# Genetically informed search for potential osteoarthritis drug targets across the proteome

**DOI:** 10.64898/2026.02.10.26345885

**Authors:** Weijie Liu, Benjamin P. Zuckerman, Art Schuermans, Gisela Orozco, Michael C. Honigberg, John Bowes, Terence W O’Neill, Sizheng Steven Zhao

## Abstract

**Background:** Osteoarthritis (OA) is a leading cause of disability worldwide, yet no licensed therapies can prevent or slow its progression. We aimed to identify potential targets for disease-modifying OA drugs (DMOADs) by integrating genetic and differential protein expression (DPE) evidence.

**Methods:** We evaluated genetically predicted perturbations of plasma protein levels using cis-protein quantitative trait loci (cis-pQTLs) across three large European cohorts (UK Biobank Pharma Proteomics Project, deCODE, and Fenland) and outcome data from the Genetics of Osteoarthritis Consortium, covering 11 OA phenotypes. DPE analyses were performed in 44,789 UKB participants, comparing 2,920 protein measurements between OA cases and controls, supported by sensitivity analyses. Proteins identified through genetic and/or DPE approaches were further assessed in downstream analyses.

**Findings:** In total, 305 proteins showed evidence of association with OA through genetically predicted perturbations, with 81 supported by colocalisation across datasets. DPE analyses identified 605 proteins associated with at least one OA phenotype, of which 450 (74·4%) remained robust after sensitivity testing. Several novel targets were identified, including PPP1R9B, PCSK7, and ITIH4. Integration of both approaches prioritised 5 proteins, 4 of which demonstrated druggable potential, including 3 high-confidence candidates DLK1, TNFRSF9, and OGN. Downstream analyses highlighted key biological pathways and candidate compounds with potential for repurposing.

**Interpretation:** This large-scale study combines genetic and DPE evidence to prioritise candidate DMOAD targets. Findings reinforce established biology while revealing novel proteins and pathways, providing a foundation for therapeutic development in OA.

**Funding:** WL is supported by the Guangzhou Elite Project (project no. JY202314). SSZ is supported by The University of Manchester Dean’s Prize, Arthritis UK Career Development Fellowship (grant no. 23258). This work is supported by the NIHR Manchester Biomedical Research Centre (NIHR203308).

**Research in context:** *Evidence before this study:* Circulating proteins have been linked to osteoarthritis (OA) in observational studies, supporting their potential as biomarkers and drug targets. However, differential protein expression analyses are vulnerable to confounding and reverse causation. Mendelian randomisation (MR) studies using proteomic GWAS instruments have suggested causal roles for several circulating proteins in OA-related traits and highlighted druggable candidates. However, many analyses relied on earlier OA GWAS data (e.g., Genetics of Osteoarthritis Consortium 1·0) and smaller proteomic GWAS datasets, and typically did not integrate MR findings with large-scale differential protein expression. As a result, it remains unclear how well genetically predicted protein effects align with observed protein expression in OA, and how robust prioritised targets are when replicated across proteomic data from multiple cohorts.

*Added value of this study:* This study integrates large-scale proteomic MR and differential protein expression (DPE) analyses across multiple OA phenotypes using the largest datasets to date. By combining genetic evidence with observed protein dysregulation in population-based cohorts, we strengthen causal inference and improve robustness of target prioritisation. This approach allows us to distinguish proteins that are likely to play a causal role in OA from those that reflect downstream disease processes, and to highlight targets with greater translational relevance than identified by either method alone.

*Implications of all the available evidence:* Taken together, our findings support a causal role for a subset of circulating proteins in OA and demonstrates the value of integrating genetic and observational proteomic data for target prioritisation. Proteins supported by both MR and DPE are more likely to represent biologically relevant drivers of disease and actionable therapeutic targets. This integrated framework reduces false positives arising from confounding or reverse causation and provides a more reliable basis for drug development, biomarker discovery, and patient stratification in OA.

## Supplementary Table for "Genetically informed search for potential osteoarthritis drug targets across the proteome" (part 1 of 3)

### Sheet: Table of contents
Supplementary Tables
Supplementary Table S1. Results of DPE, MR, and colocalisation analyses.
Supplementary Table S2. 81 MR-significant proteins with druggability and PPI information.
Supplementary Table S3. Proteins with colocalisation evidence, classified by database.
Supplementary Table S4. Overlap of proteins passing the colocalisation threshold across the three protein databases.
Supplementary Table S5. Overlap of proteins passing the colocalisation threshold across 11 OA subtypes.
Supplementary Table S6. F-statistics for SNPs of proteins that passed multiple testing correction in the MR analysis.
Supplementary Table S7. Results of steiger filtering in reverse MR analysis.
Supplementary Table S8 Reverse MR results from proteins show forward MR evidence.
Supplementary Table S9. Significant proteins from OA-protein association analysis.
Supplementary Table S10. Sensitivity analysis results of proteins from phenotypic-outcome association analysis.
Supplementary Table S11. Enrichment results from GO, WikiPathway and DsigDB databases.
Supplementary Table S12. PPI network results from 81 MR significant proteins.
Supplementary Table S13. Drugability assessment for proteins with colocalisation evidence.
Supplementary Table S14. Case and control numbers of OA patients in OA GWAS data source.
Supplementary Table S15. Number of OA cases and prevalent OA cases after QC.
Supplementary Table S16. OPCS codes used in this study.

### Sheet: S1
Protein name	Available data sources	Unique ID (DPE)	Estimate (DPE)	P-value (DPE)	Adjusted p-val (DPE)	outcome trait	method (MR)	Odds ratio (MR)	LCI_MR	UCI_MR	P-value_MR	Protein file name (MR)	Tested data source (MR)	Adjusted p-val (MR)	Unique ID (MR)	Colocalization results	PPH4	PPH4/PPH3+PPH4	MR significant	Observational results significant after MDD filering with matched OA phenotypes	Observational results significant after MDD filering without matched OA phenotypes
A1BG	UKBPPP;deCODE;Fenland	A1BG:AllOA	-0.00167282	0.508384	0.642459	ALLOA	Inverse variance weighted (correlation inc)	1.03877	0.997967	1.08124	0.0628218	A1BG_P04217_OID30771_v1_Inflammation_II.csv	UKBPPP	0.396394	A1BG_P04217_OID30771_v1_Inflammation_II.csv:ALLOA:UKBPPP				FALSE	FALSE	FALSE
A1BG	UKBPPP;deCODE;Fenland	A1BG:AllOA	-0.00167282	0.508384	0.642459	ALLOA	Inverse variance weighted (correlation inc)	1.00203	0.981577	1.02291	0.847101	16561_9_A1BG_Alpha_1B_glycoprotein.csv	deCODE	0.977609	16561_9_A1BG_Alpha_1B_glycoprotein.csv:ALLOA:deCODE				FALSE	FALSE	FALSE
A1BG	UKBPPP;deCODE;Fenland	A1BG:AllOA	-0.00167282	0.508384	0.642459	ALLOA	Inverse variance weighted (correlation inc)	1.00761	0.990072	1.02546	0.397458	Alpha_1B_glycoprotein_16561_9.csv	Fenland	0.817565	Alpha_1B_glycoprotein_16561_9.csv:ALLOA:Fenland				FALSE	FALSE	FALSE
A1BG	UKBPPP;deCODE;Fenland	A1BG:FingerOA	0.0556857	0.32702	0.812847	FINGER	Inverse variance weighted (correlation inc)	0.984592	0.886902	1.09304	0.770856	16561_9_A1BG_Alpha_1B_glycoprotein.csv	deCODE	0.981407	16561_9_A1BG_Alpha_1B_glycoprotein.csv:FINGER:deCODE				FALSE	FALSE	FALSE
A1BG	UKBPPP;deCODE;Fenland	A1BG:FingerOA	0.0556857	0.32702	0.812847	FINGER	Inverse variance weighted (correlation inc)	0.988651	0.933248	1.04734	0.698072	Alpha_1B_glycoprotein_16561_9.csv	Fenland	0.979245	Alpha_1B_glycoprotein_16561_9.csv:FINGER:Fenland				FALSE	FALSE	FALSE
A1BG	UKBPPP;deCODE;Fenland	A1BG:HandOA	-0.00878989	0.435682	0.997994	HAND	Inverse variance weighted (correlation inc)	1.14113	1.03877	1.25358	0.00589868	A1BG_P04217_OID30771_v1_Inflammation_II.csv	UKBPPP	0.327616	A1BG_P04217_OID30771_v1_Inflammation_II.csv:HAND:UKBPPP				FALSE	FALSE	FALSE
A1BG	UKBPPP;deCODE;Fenland	A1BG:HandOA	-0.00878989	0.435682	0.997994	HAND	Inverse variance weighted (correlation inc)	1.04296	0.992552	1.09592	0.0960722	16561_9_A1BG_Alpha_1B_glycoprotein.csv	deCODE	0.688159	16561_9_A1BG_Alpha_1B_glycoprotein.csv:HAND:deCODE				FALSE	FALSE	FALSE
A1BG	UKBPPP;deCODE;Fenland	A1BG:HandOA	-0.00878989	0.435682	0.997994	HAND	Inverse variance weighted (correlation inc)	1.0187	0.982777	1.05594	0.31175	Alpha_1B_glycoprotein_16561_9.csv	Fenland	0.851168	Alpha_1B_glycoprotein_16561_9.csv:HAND:Fenland				FALSE	FALSE	FALSE
A1BG	UKBPPP;deCODE;Fenland	A1BG:HipOA	0.00172894	0.807882	0.917064	HIP	Inverse variance weighted (correlation inc)	1.00961	0.977766	1.0425	0.558527	16561_9_A1BG_Alpha_1B_glycoprotein.csv	deCODE	0.891579	16561_9_A1BG_Alpha_1B_glycoprotein.csv:HIP:deCODE				FALSE	FALSE	FALSE
A1BG	UKBPPP;deCODE;Fenland	A1BG:HipOA	0.00172894	0.807882	0.917064	HIP	Inverse variance weighted (correlation inc)	1.06892	1.00704	1.13461	0.0284916	A1BG_P04217_OID30771_v1_Inflammation_II.csv	UKBPPP	0.318517	A1BG_P04217_OID30771_v1_Inflammation_II.csv:HIP:UKBPPP				FALSE	FALSE	FALSE
A1BG	UKBPPP;deCODE;Fenland	A1BG:HipOA	0.00172894	0.807882	0.917064	HIP	Inverse variance weighted (correlation inc)	1.01643	0.991323	1.04217	0.201579	Alpha_1B_glycoprotein_16561_9.csv	Fenland	0.703687	Alpha_1B_glycoprotein_16561_9.csv:HIP:Fenland				FALSE	FALSE	FALSE
A1BG	UKBPPP;deCODE;Fenland	A1BG:KneeHipOA	-0.00676197	0.0974844	0.226688	KNEEHIP	Inverse variance weighted (correlation inc)	1.05819	1.01588	1.10227	0.00659466	A1BG_P04217_OID30771_v1_Inflammation_II.csv	UKBPPP	0.13878	A1BG_P04217_OID30771_v1_Inflammation_II.csv:KNEEHIP:UKBPPP				FALSE	FALSE	FALSE
A1BG	UKBPPP;deCODE;Fenland	A1BG:KneeHipOA	-0.00676197	0.0974844	0.226688	KNEEHIP	Inverse variance weighted (correlation inc)	1.01747	0.993164	1.04237	0.160336	Alpha_1B_glycoprotein_16561_9.csv	Fenland	0.619524	Alpha_1B_glycoprotein_16561_9.csv:KNEEHIP:Fenland				FALSE	FALSE	FALSE
A1BG	UKBPPP;deCODE;Fenland	A1BG:KneeHipOA	-0.00676197	0.0974844	0.226688	KNEEHIP	Inverse variance weighted (correlation inc)	1.00939	0.987009	1.03229	0.413801	16561_9_A1BG_Alpha_1B_glycoprotein.csv	deCODE	0.830651	16561_9_A1BG_Alpha_1B_glycoprotein.csv:KNEEHIP:deCODE				FALSE	FALSE	FALSE
A1BG	UKBPPP;deCODE;Fenland	A1BG:KneeOA	-0.00985497	0.038	0.173282	KNEE	Inverse variance weighted (correlation inc)	1.01106	0.989179	1.03343	0.324444	16561_9_A1BG_Alpha_1B_glycoprotein.csv	deCODE	0.754818	16561_9_A1BG_Alpha_1B_glycoprotein.csv:KNEE:deCODE				FALSE	FALSE	FALSE
A1BG	UKBPPP;deCODE;Fenland	A1BG:KneeOA	-0.00985497	0.038	0.173282	KNEE	Inverse variance weighted (correlation inc)	1.01933	1.00116	1.03782	0.036913	Alpha_1B_glycoprotein_16561_9.csv	Fenland	0.325371	Alpha_1B_glycoprotein_16561_9.csv:KNEE:Fenland				FALSE	FALSE	FALSE
A1BG	UKBPPP;deCODE;Fenland	A1BG:KneeOA	-0.00985497	0.038	0.173282	KNEE	Inverse variance weighted (correlation inc)	1.05848	1.01251	1.10654	0.012115	A1BG_P04217_OID30771_v1_Inflammation_II.csv	UKBPPP	0.219813	A1BG_P04217_OID30771_v1_Inflammation_II.csv:KNEE:UKBPPP				FALSE	FALSE	FALSE
A1BG	UKBPPP;deCODE;Fenland	A1BG:SpineOA	0.00793871	0.442325	0.743055	SPINE	Inverse variance weighted (correlation inc)	1.0374	0.963656	1.11679	0.329084	A1BG_P04217_OID30771_v1_Inflammation_II.csv	UKBPPP	0.859299	A1BG_P04217_OID30771_v1_Inflammation_II.csv:SPINE:UKBPPP				FALSE	FALSE	FALSE
A1BG	UKBPPP;deCODE;Fenland	A1BG:SpineOA	0.00793871	0.442325	0.743055	SPINE	Inverse variance weighted (correlation inc)	0.990925	0.944676	1.03944	0.708525	16561_9_A1BG_Alpha_1B_glycoprotein.csv	deCODE	0.970933	16561_9_A1BG_Alpha_1B_glycoprotein.csv:SPINE:deCODE				FALSE	FALSE	FALSE
A1BG	UKBPPP;deCODE;Fenland	A1BG:THR	0.00118459	0.947778	0.973845	THR	Inverse variance weighted (correlation inc)	1.01024	0.975433	1.04629	0.568961	Alpha_1B_glycoprotein_16561_9.csv	Fenland	0.931894	Alpha_1B_glycoprotein_16561_9.csv:THR:Fenland				FALSE	FALSE	FALSE
A1BG	UKBPPP;deCODE;Fenland	A1BG:THR	0.00118459	0.947778	0.973845	THR	Inverse variance weighted (correlation inc)	1.01643	0.971375	1.06357	0.481143	16561_9_A1BG_Alpha_1B_glycoprotein.csv	deCODE	0.874436	16561_9_A1BG_Alpha_1B_glycoprotein.csv:THR:deCODE				FALSE	FALSE	FALSE
A1BG	UKBPPP;deCODE;Fenland	A1BG:THR	0.00118459	0.947778	0.973845	THR	Inverse variance weighted (correlation inc)	1.05348	0.970952	1.14303	0.210646	A1BG_P04217_OID30771_v1_Inflammation_II.csv	UKBPPP	0.710221	A1BG_P04217_OID30771_v1_Inflammation_II.csv:THR:UKBPPP				FALSE	FALSE	FALSE
A1BG	UKBPPP;deCODE;Fenland	A1BG:ThumbOA	-0.00329427	0.905457	0.99602	THUMB	Inverse variance weighted (correlation inc)	1.159	1.009	1.3313	0.0369176	A1BG_P04217_OID30771_v1_Inflammation_II.csv	UKBPPP	0.620192	A1BG_P04217_OID30771_v1_Inflammation_II.csv:THUMB:UKBPPP				FALSE	FALSE	FALSE
A1BG	UKBPPP;deCODE;Fenland	A1BG:ThumbOA	-0.00329427	0.905457	0.99602	THUMB	Inverse variance weighted (correlation inc)	1.03317	0.96069	1.11112	0.37922	16561_9_A1BG_Alpha_1B_glycoprotein.csv	deCODE	0.886689	16561_9_A1BG_Alpha_1B_glycoprotein.csv:THUMB:deCODE				FALSE	FALSE	FALSE
A1BG	UKBPPP;deCODE;Fenland	A1BG:ThumbOA	-0.00329427	0.905457	0.99602	THUMB	Inverse variance weighted (correlation inc)	1.02243	0.963978	1.08443	0.460182	Alpha_1B_glycoprotein_16561_9.csv	Fenland	0.911982	Alpha_1B_glycoprotein_16561_9.csv:THUMB:Fenland				FALSE	FALSE	FALSE
A1BG	UKBPPP;deCODE;Fenland	A1BG:TJR	-0.00327629	0.785435	0.900324	TJR	Inverse variance weighted (correlation inc)	1.00915	0.977203	1.04215	0.578837	16561_9_A1BG_Alpha_1B_glycoprotein.csv	deCODE	0.917456	16561_9_A1BG_Alpha_1B_glycoprotein.csv:TJR:deCODE				FALSE	FALSE	FALSE
A1BG	UKBPPP;deCODE;Fenland	A1BG:TJR	-0.00327629	0.785435	0.900324	TJR	Inverse variance weighted (correlation inc)	1.04102	0.977542	1.10862	0.210421	A1BG_P04217_OID30771_v1_Inflammation_II.csv	UKBPPP	0.65669	A1BG_P04217_OID30771_v1_Inflammation_II.csv:TJR:UKBPPP				FALSE	FALSE	FALSE
A1BG	UKBPPP;deCODE;Fenland	A1BG:TJR	-0.00327629	0.785435	0.900324	TJR	Inverse variance weighted (correlation inc)	1.00557	0.975279	1.03681	0.721789	Alpha_1B_glycoprotein_16561_9.csv	Fenland	0.913604	Alpha_1B_glycoprotein_16561_9.csv:TJR:Fenland				FALSE	FALSE	FALSE
A1BG	UKBPPP;deCODE;Fenland	A1BG:TKR	-0.0103481	0.53443	0.955266	TKR	Inverse variance weighted (correlation inc)	0.994079	0.956878	1.03273	0.760224	16561_9_A1BG_Alpha_1B_glycoprotein.csv	deCODE	0.946275	16561_9_A1BG_Alpha_1B_glycoprotein.csv:TKR:deCODE				FALSE	FALSE	FALSE
A1BG	UKBPPP;deCODE;Fenland	A1BG:TKR	-0.0103481	0.53443	0.955266	TKR	Inverse variance weighted (correlation inc)	1.04144	0.961772	1.12771	0.317294	A1BG_P04217_OID30771_v1_Inflammation_II.csv	UKBPPP	0.781335	A1BG_P04217_OID30771_v1_Inflammation_II.csv:TKR:UKBPPP				FALSE	FALSE	FALSE
A1BG	UKBPPP;deCODE;Fenland	A1BG:TKR	-0.0103481	0.53443	0.955266	TKR	Inverse variance weighted (correlation inc)	0.996524	0.967747	1.02616	0.815845	Alpha_1B_glycoprotein_16561_9.csv	Fenland	0.966946	Alpha_1B_glycoprotein_16561_9.csv:TKR:Fenland				FALSE	FALSE	FALSE
A1CF	deCODE;Fenland														NA:NA:NA
A2M	deCODE;Fenland	A2M:AllOA				ALLOA	Inverse variance weighted (correlation inc)	0.970363	0.913957	1.03025	0.32481	3708_62_A2M_a2_Macroglobulin.csv	deCODE	0.752753	3708_62_A2M_a2_Macroglobulin.csv:ALLOA:deCODE				FALSE
A2M	deCODE;Fenland	A2M:AllOA				ALLOA	Inverse variance weighted (correlation inc)	0.96143	0.926439	0.997743	0.0375773	a2_Macroglobulin_3708_62.csv	Fenland	0.288298	a2_Macroglobulin_3708_62.csv:ALLOA:Fenland				FALSE
A2M	deCODE;Fenland	A2M:FingerOA				FINGER	Inverse variance weighted (correlation inc)	0.825854	0.648785	1.05125	0.12017	3708_62_A2M_a2_Macroglobulin.csv	deCODE	0.837163	3708_62_A2M_a2_Macroglobulin.csv:FINGER:deCODE				FALSE
A2M	deCODE;Fenland	A2M:FingerOA				FINGER	Inverse variance weighted (correlation inc)	0.910228	0.757643	1.09354	0.315004	a2_Macroglobulin_3708_62.csv	Fenland	0.939805	a2_Macroglobulin_3708_62.csv:FINGER:Fenland				FALSE
A2M	deCODE;Fenland	A2M:HandOA				HAND	Inverse variance weighted (correlation inc)	0.948773	0.7635	1.17901	0.635211	3708_62_A2M_a2_Macroglobulin.csv	deCODE	0.956372	3708_62_A2M_a2_Macroglobulin.csv:HAND:deCODE				FALSE
A2M	deCODE;Fenland	A2M:HandOA				HAND	Inverse variance weighted (correlation inc)	0.938494	0.827822	1.06396	0.321413	a2_Macroglobulin_3708_62.csv	Fenland	0.851886	a2_Macroglobulin_3708_62.csv:HAND:Fenland				FALSE
A2M	deCODE;Fenland	A2M:HipOA				HIP	Inverse variance weighted (correlation inc)	0.924383	0.844717	1.01156	0.0872657	3708_62_A2M_a2_Macroglobulin.csv	deCODE	0.540008	3708_62_A2M_a2_Macroglobulin.csv:HIP:deCODE				FALSE
A2M	deCODE;Fenland	A2M:HipOA				HIP	Inverse variance weighted (correlation inc)	0.926832	0.86624	0.991661	0.0276123	a2_Macroglobulin_3708_62.csv	Fenland	0.302283	a2_Macroglobulin_3708_62.csv:HIP:Fenland				FALSE
A2M	deCODE;Fenland	A2M:KneeHipOA				KNEEHIP	Inverse variance weighted (correlation inc)	0.987497	0.918169	1.06206	0.734769	3708_62_A2M_a2_Macroglobulin.csv	deCODE	0.946222	3708_62_A2M_a2_Macroglobulin.csv:KNEEHIP:deCODE				FALSE
A2M	deCODE;Fenland	A2M:KneeHipOA				KNEEHIP	Inverse variance weighted (correlation inc)	0.976207	0.927838	1.0271	0.353002	a2_Macroglobulin_3708_62.csv	Fenland	0.797019	a2_Macroglobulin_3708_62.csv:KNEEHIP:Fenland				FALSE
A2M	deCODE;Fenland	A2M:KneeOA				KNEE	Inverse variance weighted (correlation inc)	1.00024	0.906474	1.1037	0.996222	3708_62_A2M_a2_Macroglobulin.csv	deCODE	0.999114	3708_62_A2M_a2_Macroglobulin.csv:KNEE:deCODE				FALSE
A2M	deCODE;Fenland	A2M:KneeOA				KNEE	Inverse variance weighted (correlation inc)	0.996795	0.947896	1.04822	0.900459	a2_Macroglobulin_3708_62.csv	Fenland	0.981013	a2_Macroglobulin_3708_62.csv:KNEE:Fenland				FALSE
A2M	deCODE;Fenland	A2M:SpineOA				SPINE	Inverse variance weighted (correlation inc)	0.90306	0.805689	1.0122	0.0798236	3708_62_A2M_a2_Macroglobulin.csv	deCODE	0.695003	3708_62_A2M_a2_Macroglobulin.csv:SPINE:deCODE				FALSE
A2M	deCODE;Fenland	A2M:THR				THR	Inverse variance weighted (correlation inc)	0.894955	0.801945	0.998753	0.0474477	a2_Macroglobulin_3708_62.csv	Fenland	0.389769	a2_Macroglobulin_3708_62.csv:THR:Fenland				FALSE
A2M	deCODE;Fenland	A2M:THR				THR	Inverse variance weighted (correlation inc)	0.921352	0.812444	1.04486	0.201861	3708_62_A2M_a2_Macroglobulin.csv	deCODE	0.699421	3708_62_A2M_a2_Macroglobulin.csv:THR:deCODE				FALSE
A2M	deCODE;Fenland	A2M:ThumbOA				THUMB	Inverse variance weighted (correlation inc)	1.00097	0.789165	1.26962	0.993636	3708_62_A2M_a2_Macroglobulin.csv	deCODE	0.997289	3708_62_A2M_a2_Macroglobulin.csv:THUMB:deCODE				FALSE
A2M	deCODE;Fenland	A2M:ThumbOA				THUMB	Inverse variance weighted (correlation inc)	0.94117	0.798427	1.10943	0.469983	a2_Macroglobulin_3708_62.csv	Fenland	0.911982	a2_Macroglobulin_3708_62.csv:THUMB:Fenland				FALSE
A2M	deCODE;Fenland	A2M:TJR				TJR	Inverse variance weighted (correlation inc)	0.912238	0.840001	0.990688	0.0290896	a2_Macroglobulin_3708_62.csv	Fenland	0.306421	a2_Macroglobulin_3708_62.csv:TJR:Fenland				FALSE
A2M	deCODE;Fenland	A2M:TJR				TJR	Inverse variance weighted (correlation inc)	0.956546	0.859557	1.06448	0.415386	3708_62_A2M_a2_Macroglobulin.csv	deCODE	0.822896	3708_62_A2M_a2_Macroglobulin.csv:TJR:deCODE				FALSE
A2M	deCODE;Fenland	A2M:TKR				TKR	Inverse variance weighted (correlation inc)	0.962606	0.845368	1.0961	0.565184	3708_62_A2M_a2_Macroglobulin.csv	deCODE	0.880047	3708_62_A2M_a2_Macroglobulin.csv:TKR:deCODE				FALSE
A2M	deCODE;Fenland	A2M:TKR				TKR	Inverse variance weighted (correlation inc)	0.963693	0.874856	1.06155	0.453567	a2_Macroglobulin_3708_62.csv	Fenland	0.851351	a2_Macroglobulin_3708_62.csv:TKR:Fenland				FALSE
A2ML1	deCODE;Fenland	A2ML1:AllOA				ALLOA	Inverse variance weighted (correlation inc)	1.00804	0.98067	1.03618	0.568521	15482_12_A2ML1_A2ML1.csv	deCODE	0.892867	15482_12_A2ML1_A2ML1.csv:ALLOA:deCODE				FALSE
A2ML1	deCODE;Fenland	A2ML1:AllOA				ALLOA	Inverse variance weighted (correlation inc)	0.99444	0.977396	1.01178	0.527282	A2ML1_15482_12.csv	Fenland	0.883596	A2ML1_15482_12.csv:ALLOA:Fenland				FALSE
A2ML1	deCODE;Fenland	A2ML1:FingerOA				FINGER	Inverse variance weighted (correlation inc)	0.978102	0.896988	1.06655	0.616164	A2ML1_15482_12.csv	Fenland	0.970006	A2ML1_15482_12.csv:FINGER:Fenland				FALSE
A2ML1	deCODE;Fenland	A2ML1:FingerOA				FINGER	Inverse variance weighted (correlation inc)	0.9706	0.840482	1.12086	0.684493	15482_12_A2ML1_A2ML1.csv	deCODE	0.980119	15482_12_A2ML1_A2ML1.csv:FINGER:deCODE				FALSE
A2ML1	deCODE;Fenland	A2ML1:HandOA				HAND	Inverse variance weighted (correlation inc)	1.00003	0.894088	1.11852	0.999644	15482_12_A2ML1_A2ML1.csv	deCODE	0.999644	15482_12_A2ML1_A2ML1.csv:HAND:deCODE				FALSE
A2ML1	deCODE;Fenland	A2ML1:HandOA				HAND	Inverse variance weighted (correlation inc)	0.987028	0.915542	1.0641	0.733567	A2ML1_15482_12.csv	Fenland	0.955068	A2ML1_15482_12.csv:HAND:Fenland				FALSE
A2ML1	deCODE;Fenland	A2ML1:HipOA				HIP	Inverse variance weighted (correlation inc)	0.997207	0.961443	1.0343	0.880667	A2ML1_15482_12.csv	Fenland	0.983917	A2ML1_15482_12.csv:HIP:Fenland				FALSE
A2ML1	deCODE;Fenland	A2ML1:HipOA				HIP	Inverse variance weighted (correlation inc)	1.02545	0.971296	1.08262	0.363964	15482_12_A2ML1_A2ML1.csv	deCODE	0.811266	15482_12_A2ML1_A2ML1.csv:HIP:deCODE				FALSE
A2ML1	deCODE;Fenland	A2ML1:KneeHipOA				KNEEHIP	Inverse variance weighted (correlation inc)	1.00991	0.968748	1.05283	0.642238	15482_12_A2ML1_A2ML1.csv	deCODE	0.923554	15482_12_A2ML1_A2ML1.csv:KNEEHIP:deCODE				FALSE
A2ML1	deCODE;Fenland	A2ML1:KneeHipOA				KNEEHIP	Inverse variance weighted (correlation inc)	0.982793	0.959368	1.00679	0.158489	A2ML1_15482_12.csv	Fenland	0.616019	A2ML1_15482_12.csv:KNEEHIP:Fenland				FALSE
A2ML1	deCODE;Fenland	A2ML1:KneeOA				KNEE	Inverse variance weighted (correlation inc)	0.9996	0.95305	1.04842	0.986878	15482_12_A2ML1_A2ML1.csv	deCODE	0.996664	15482_12_A2ML1_A2ML1.csv:KNEE:deCODE				FALSE
A2ML1	deCODE;Fenland	A2ML1:KneeOA				KNEE	Inverse variance weighted (correlation inc)	0.986846	0.958963	1.01554	0.36522	A2ML1_15482_12.csv	Fenland	0.797018	A2ML1_15482_12.csv:KNEE:Fenland				FALSE
A2ML1	deCODE;Fenland	A2ML1:SpineOA				SPINE	Inverse variance weighted (correlation inc)	0.993425	0.939313	1.05066	0.817451	15482_12_A2ML1_A2ML1.csv	deCODE	0.981424	15482_12_A2ML1_A2ML1.csv:SPINE:deCODE				FALSE
A2ML1	deCODE;Fenland	A2ML1:THR				THR	Inverse variance weighted (correlation inc)	1.02335	0.956576	1.09478	0.502575	15482_12_A2ML1_A2ML1.csv	deCODE	0.886675	15482_12_A2ML1_A2ML1.csv:THR:deCODE				FALSE
A2ML1	deCODE;Fenland	A2ML1:THR				THR	Inverse variance weighted (correlation inc)	1.00273	0.959133	1.0483	0.90444	A2ML1_15482_12.csv	Fenland	0.987073	A2ML1_15482_12.csv:THR:Fenland				FALSE
A2ML1	deCODE;Fenland	A2ML1:ThumbOA				THUMB	Inverse variance weighted (correlation inc)	1.03823	0.922605	1.16835	0.533403	15482_12_A2ML1_A2ML1.csv	deCODE	0.927728	15482_12_A2ML1_A2ML1.csv:THUMB:deCODE				FALSE
A2ML1	deCODE;Fenland	A2ML1:ThumbOA				THUMB	Inverse variance weighted (correlation inc)	1.02037	0.944942	1.10183	0.60675	A2ML1_15482_12.csv	Fenland	0.937905	A2ML1_15482_12.csv:THUMB:Fenland				FALSE
A2ML1	deCODE;Fenland	A2ML1:TJR				TJR	Inverse variance weighted (correlation inc)	0.972694	0.937583	1.00912	0.139953	A2ML1_15482_12.csv	Fenland	0.592353	A2ML1_15482_12.csv:TJR:Fenland				FALSE
A2ML1	deCODE;Fenland	A2ML1:TJR				TJR	Inverse variance weighted (correlation inc)	0.996708	0.93032	1.06783	0.925291	15482_12_A2ML1_A2ML1.csv	deCODE	0.980924	15482_12_A2ML1_A2ML1.csv:TJR:deCODE				FALSE
A2ML1	deCODE;Fenland	A2ML1:TKR				TKR	Inverse variance weighted (correlation inc)	0.991943	0.90815	1.08347	0.857421	15482_12_A2ML1_A2ML1.csv	deCODE	0.967386	15482_12_A2ML1_A2ML1.csv:TKR:deCODE				FALSE
A2ML1	deCODE;Fenland	A2ML1:TKR				TKR	Inverse variance weighted (correlation inc)	0.967377	0.924557	1.01218	0.151036	A2ML1_15482_12.csv	Fenland	0.612017	A2ML1_15482_12.csv:TKR:Fenland				FALSE
A4GALT	deCODE;Fenland	A4GALT:AllOA				ALLOA	Inverse variance weighted (correlation inc)	1.03447	1.01453	1.05479	0.000642268	8759_29_A4GALT_a1_4_Galactosyltransferase.csv	deCODE	0.023066	8759_29_A4GALT_a1_4_Galactosyltransferase.csv:ALLOA:deCODE	Colocalization not detected	0.00699475	0.00717855	TRUE
A4GALT	deCODE;Fenland	A4GALT:AllOA				ALLOA	Inverse variance weighted (correlation inc)	1.03595	1.00694	1.0658	0.0148087	a1_4_Galactosyltransferase_8759_29.csv	Fenland	0.184019	a1_4_Galactosyltransferase_8759_29.csv:ALLOA:Fenland				FALSE
A4GALT	deCODE;Fenland	A4GALT:FingerOA				FINGER	Inverse variance weighted (correlation inc)	1.1235	1.01449	1.24422	0.0253278	8759_29_A4GALT_a1_4_Galactosyltransferase.csv	deCODE	0.556227	8759_29_A4GALT_a1_4_Galactosyltransferase.csv:FINGER:deCODE				FALSE
A4GALT	deCODE;Fenland	A4GALT:FingerOA				FINGER	Inverse variance weighted (correlation inc)	1.08413	0.933632	1.25888	0.289435	a1_4_Galactosyltransferase_8759_29.csv	Fenland	0.933929	a1_4_Galactosyltransferase_8759_29.csv:FINGER:Fenland				FALSE
A4GALT	deCODE;Fenland	A4GALT:HandOA				HAND	Inverse variance weighted (correlation inc)	1.07762	1.02341	1.13471	0.00452827	8759_29_A4GALT_a1_4_Galactosyltransferase.csv	deCODE	0.23056	8759_29_A4GALT_a1_4_Galactosyltransferase.csv:HAND:deCODE				FALSE
A4GALT	deCODE;Fenland	A4GALT:HandOA				HAND	Inverse variance weighted (correlation inc)	1.08679	1.01762	1.16067	0.0131208	a1_4_Galactosyltransferase_8759_29.csv	Fenland	0.367493	a1_4_Galactosyltransferase_8759_29.csv:HAND:Fenland				FALSE
A4GALT	deCODE;Fenland	A4GALT:HipOA				HIP	Inverse variance weighted (correlation inc)	1.03385	0.999303	1.06958	0.0548862	8759_29_A4GALT_a1_4_Galactosyltransferase.csv	deCODE	0.440012	8759_29_A4GALT_a1_4_Galactosyltransferase.csv:HIP:deCODE				FALSE
A4GALT	deCODE;Fenland	A4GALT:HipOA				HIP	Inverse variance weighted (correlation inc)	1.0367	0.994605	1.08059	0.0883324	a1_4_Galactosyltransferase_8759_29.csv	Fenland	0.551576	a1_4_Galactosyltransferase_8759_29.csv:HIP:Fenland				FALSE
A4GALT	deCODE;Fenland	A4GALT:KneeHipOA				KNEEHIP	Inverse variance weighted (correlation inc)	1.04177	1.01697	1.06718	0.000870749	8759_29_A4GALT_a1_4_Galactosyltransferase.csv	deCODE	0.0345941	8759_29_A4GALT_a1_4_Galactosyltransferase.csv:KNEEHIP:deCODE	Colocalization not detected	0.0218904	0.0303672	TRUE
A4GALT	deCODE;Fenland	A4GALT:KneeHipOA				KNEEHIP	Inverse variance weighted (correlation inc)	1.0417	1.00228	1.08267	0.0379329	a1_4_Galactosyltransferase_8759_29.csv	Fenland	0.330193	a1_4_Galactosyltransferase_8759_29.csv:KNEEHIP:Fenland				FALSE
A4GALT	deCODE;Fenland	A4GALT:KneeOA				KNEE	Inverse variance weighted (correlation inc)	1.04535	1.01802	1.07341	0.00103309	8759_29_A4GALT_a1_4_Galactosyltransferase.csv	deCODE	0.0394433	8759_29_A4GALT_a1_4_Galactosyltransferase.csv:KNEE:deCODE	Colocalization not detected	0.137062	0.644085	TRUE
A4GALT	deCODE;Fenland	A4GALT:KneeOA				KNEE	Inverse variance weighted (correlation inc)	1.0409	0.996147	1.08766	0.073809	a1_4_Galactosyltransferase_8759_29.csv	Fenland	0.441439	a1_4_Galactosyltransferase_8759_29.csv:KNEE:Fenland				FALSE
A4GALT	deCODE;Fenland	A4GALT:SpineOA				SPINE	Inverse variance weighted (correlation inc)	1.03084	0.99307	1.07005	0.110742	8759_29_A4GALT_a1_4_Galactosyltransferase.csv	deCODE	0.742438	8759_29_A4GALT_a1_4_Galactosyltransferase.csv:SPINE:deCODE				FALSE
A4GALT	deCODE;Fenland	A4GALT:THR				THR	Inverse variance weighted (correlation inc)	1.01266	0.965055	1.0626	0.608665	8759_29_A4GALT_a1_4_Galactosyltransferase.csv	deCODE	0.919972	8759_29_A4GALT_a1_4_Galactosyltransferase.csv:THR:deCODE				FALSE
A4GALT	deCODE;Fenland	A4GALT:THR				THR	Inverse variance weighted (correlation inc)	1.01389	0.958293	1.07272	0.631587	a1_4_Galactosyltransferase_8759_29.csv	Fenland	0.94122	a1_4_Galactosyltransferase_8759_29.csv:THR:Fenland				FALSE
A4GALT	deCODE;Fenland	A4GALT:ThumbOA				THUMB	Inverse variance weighted (correlation inc)	1.1127	1.03646	1.19454	0.00319006	8759_29_A4GALT_a1_4_Galactosyltransferase.csv	deCODE	0.209457	8759_29_A4GALT_a1_4_Galactosyltransferase.csv:THUMB:deCODE				FALSE
A4GALT	deCODE;Fenland	A4GALT:ThumbOA				THUMB	Inverse variance weighted (correlation inc)	1.12501	1.02614	1.23339	0.0120769	a1_4_Galactosyltransferase_8759_29.csv	Fenland	0.383918	a1_4_Galactosyltransferase_8759_29.csv:THUMB:Fenland				FALSE
A4GALT	deCODE;Fenland	A4GALT:TJR				TJR	Inverse variance weighted (correlation inc)	1.02581	0.989476	1.06348	0.166056	8759_29_A4GALT_a1_4_Galactosyltransferase.csv	deCODE	0.65644	8759_29_A4GALT_a1_4_Galactosyltransferase.csv:TJR:deCODE				FALSE
A4GALT	deCODE;Fenland	A4GALT:TJR				TJR	Inverse variance weighted (correlation inc)	1.02152	0.978893	1.06601	0.327541	a1_4_Galactosyltransferase_8759_29.csv	Fenland	0.754363	a1_4_Galactosyltransferase_8759_29.csv:TJR:Fenland				FALSE
A4GALT	deCODE;Fenland	A4GALT:TKR				TKR	Inverse variance weighted (correlation inc)	1.02756	0.983401	1.07371	0.225062	8759_29_A4GALT_a1_4_Galactosyltransferase.csv	deCODE	0.678643	8759_29_A4GALT_a1_4_Galactosyltransferase.csv:TKR:deCODE				FALSE
A4GALT	deCODE;Fenland	A4GALT:TKR				TKR	Inverse variance weighted (correlation inc)	0.993155	0.939483	1.04989	0.808544	a1_4_Galactosyltransferase_8759_29.csv	Fenland	0.963441	a1_4_Galactosyltransferase_8759_29.csv:TKR:Fenland				FALSE
A4GNT	deCODE;Fenland	A4GNT:AllOA				ALLOA	Wald ratio	1.03284	0.940365	1.1344	0.4996	10835_25_A4GNT_A4GCT.csv	deCODE	0.86497	10835_25_A4GNT_A4GCT.csv:ALLOA:deCODE				FALSE
A4GNT	deCODE;Fenland	A4GNT:FingerOA				FINGER	Wald ratio	1.11542	0.683829	1.8194	0.6617	10835_25_A4GNT_A4GCT.csv	deCODE	0.980119	10835_25_A4GNT_A4GCT.csv:FINGER:deCODE				FALSE
A4GNT	deCODE;Fenland	A4GNT:HandOA				HAND	Wald ratio	0.895145	0.662537	1.20942	0.4706	10835_25_A4GNT_A4GCT.csv	deCODE	0.956372	10835_25_A4GNT_A4GCT.csv:HAND:deCODE				FALSE
A4GNT	deCODE;Fenland	A4GNT:HipOA				HIP	Wald ratio	0.949037	0.794519	1.13361	0.564	10835_25_A4GNT_A4GCT.csv	deCODE	0.894524	10835_25_A4GNT_A4GCT.csv:HIP:deCODE				FALSE
A4GNT	deCODE;Fenland	A4GNT:KneeHipOA				KNEEHIP	Wald ratio	0.947578	0.833443	1.07734	0.4109	10835_25_A4GNT_A4GCT.csv	deCODE	0.828677	10835_25_A4GNT_A4GCT.csv:KNEEHIP:deCODE				FALSE
A4GNT	deCODE;Fenland	A4GNT:KneeOA				KNEE	Wald ratio	1.0602	0.921999	1.21913	0.412	10835_25_A4GNT_A4GCT.csv	deCODE	0.819279	10835_25_A4GNT_A4GCT.csv:KNEE:deCODE				FALSE
A4GNT	deCODE;Fenland	A4GNT:SpineOA				SPINE	Wald ratio	0.872037	0.706025	1.07709	0.2038	10835_25_A4GNT_A4GCT.csv	deCODE	0.870034	10835_25_A4GNT_A4GCT.csv:SPINE:deCODE				FALSE
A4GNT	deCODE;Fenland	A4GNT:THR				THR	Wald ratio	1.09333	0.872307	1.37036	0.4387	10835_25_A4GNT_A4GCT.csv	deCODE	0.850802	10835_25_A4GNT_A4GCT.csv:THR:deCODE				FALSE
A4GNT	deCODE;Fenland	A4GNT:ThumbOA				THUMB	Wald ratio	1.12231	0.73469	1.71442	0.5935	10835_25_A4GNT_A4GCT.csv	deCODE	0.938285	10835_25_A4GNT_A4GCT.csv:THUMB:deCODE				FALSE
A4GNT	deCODE;Fenland	A4GNT:TJR				TJR	Wald ratio	1.05857	0.872478	1.28436	0.5639	10835_25_A4GNT_A4GCT.csv	deCODE	0.905658	10835_25_A4GNT_A4GCT.csv:TJR:deCODE				FALSE
A4GNT	deCODE;Fenland	A4GNT:TKR				TKR	Wald ratio	1.15737	0.916681	1.46127	0.2192	10835_25_A4GNT_A4GCT.csv	deCODE	0.674498	10835_25_A4GNT_A4GCT.csv:TKR:deCODE				FALSE
AAGAB	deCODE;Fenland														NA:NA:NA
AAMDC	UKBPPP	AAMDC:AllOA	0.0106338	0.16137	0.268613	ALLOA	Inverse variance weighted (correlation inc)	0.993047	0.985487	1.00066	0.073518	AAMDC_Q9H7C9_OID30236_v1_Cardiometabolic_II.csv	UKBPPP	0.432076	AAMDC_Q9H7C9_OID30236_v1_Cardiometabolic_II.csv:ALLOA:UKBPPP				FALSE	FALSE	FALSE
AAMDC	UKBPPP	AAMDC:FingerOA	0.271334	0.111641	0.757919	FINGER							UKB		NA:FINGER:UKB					FALSE	FALSE
AAMDC	UKBPPP	AAMDC:HandOA	-0.00717418	0.832163	0.997994	HAND	Inverse variance weighted (correlation inc)	0.977852	0.955048	1.0012	0.0628435	AAMDC_Q9H7C9_OID30236_v1_Cardiometabolic_II.csv	UKBPPP	0.610471	AAMDC_Q9H7C9_OID30236_v1_Cardiometabolic_II.csv:HAND:UKBPPP				FALSE	FALSE	FALSE
AAMDC	UKBPPP	AAMDC:HipOA	-0.0051964	0.807663	0.917064	HIP	Inverse variance weighted (correlation inc)	0.982113	0.968192	0.996234	0.0132104	AAMDC_Q9H7C9_OID30236_v1_Cardiometabolic_II.csv	UKBPPP	0.215665	AAMDC_Q9H7C9_OID30236_v1_Cardiometabolic_II.csv:HIP:UKBPPP				FALSE	FALSE	FALSE
AAMDC	UKBPPP	AAMDC:KneeHipOA	0.001296	0.915742	0.950875	KNEEHIP	Inverse variance weighted (correlation inc)	0.984231	0.973814	0.994759	0.00341242	AAMDC_Q9H7C9_OID30236_v1_Cardiometabolic_II.csv	UKBPPP	0.104817	AAMDC_Q9H7C9_OID30236_v1_Cardiometabolic_II.csv:KNEEHIP:UKBPPP				FALSE	FALSE	FALSE
AAMDC	UKBPPP	AAMDC:KneeOA	0.00293815	0.836747	0.927498	KNEE	Inverse variance weighted (correlation inc)	0.989611	0.978554	1.00079	0.068472	AAMDC_Q9H7C9_OID30236_v1_Cardiometabolic_II.csv	UKBPPP	0.430632	AAMDC_Q9H7C9_OID30236_v1_Cardiometabolic_II.csv:KNEE:UKBPPP				FALSE	FALSE	FALSE
AAMDC	UKBPPP	AAMDC:SpineOA	-0.0131105	0.67256	0.865269	SPINE	Inverse variance weighted (correlation inc)	0.991415	0.974875	1.00824	0.31518	AAMDC_Q9H7C9_OID30236_v1_Cardiometabolic_II.csv	UKBPPP	0.85128	AAMDC_Q9H7C9_OID30236_v1_Cardiometabolic_II.csv:SPINE:UKBPPP				FALSE	FALSE	FALSE
AAMDC	UKBPPP	AAMDC:THR	-0.0206478	0.703731	0.854344	THR	Inverse variance weighted (correlation inc)	0.990878	0.972286	1.00983	0.343016	AAMDC_Q9H7C9_OID30236_v1_Cardiometabolic_II.csv	UKBPPP	0.82039	AAMDC_Q9H7C9_OID30236_v1_Cardiometabolic_II.csv:THR:UKBPPP				FALSE	FALSE	FALSE
AAMDC	UKBPPP	AAMDC:ThumbOA	0.0463331	0.577907	0.99602	THUMB	Inverse variance weighted (correlation inc)	0.959029	0.923309	0.996131	0.0307593	AAMDC_Q9H7C9_OID30236_v1_Cardiometabolic_II.csv	UKBPPP	0.60258	AAMDC_Q9H7C9_OID30236_v1_Cardiometabolic_II.csv:THUMB:UKBPPP				FALSE	FALSE	FALSE
AAMDC	UKBPPP	AAMDC:TJR	-0.017592	0.626303	0.805404	TJR	Inverse variance weighted (correlation inc)	0.981449	0.965427	0.997737	0.0257597	AAMDC_Q9H7C9_OID30236_v1_Cardiometabolic_II.csv	UKBPPP	0.298288	AAMDC_Q9H7C9_OID30236_v1_Cardiometabolic_II.csv:TJR:UKBPPP				FALSE	FALSE	FALSE
AAMDC	UKBPPP	AAMDC:TKR	-0.0342936	0.492829	0.940601	TKR	Inverse variance weighted (correlation inc)	0.992105	0.973253	1.01132	0.418071	AAMDC_Q9H7C9_OID30236_v1_Cardiometabolic_II.csv	UKBPPP	0.84107	AAMDC_Q9H7C9_OID30236_v1_Cardiometabolic_II.csv:TKR:UKBPPP				FALSE	FALSE	FALSE
AARS	deCODE														NA:NA:NA
AARS1	Fenland	AARS1:AllOA				ALLOA	Wald ratio	0.992145	0.937777	1.04967	0.7839	SYAC_12340_17.csv	Fenland	0.960974	SYAC_12340_17.csv:ALLOA:Fenland				FALSE
AARS1	Fenland	AARS1:FingerOA				FINGER	Wald ratio	1.0041	0.76042	1.32586	0.977	SYAC_12340_17.csv	Fenland	0.992416	SYAC_12340_17.csv:FINGER:Fenland				FALSE
AARS1	Fenland	AARS1:HandOA				HAND	Wald ratio	1.03054	0.88172	1.20448	0.7054	SYAC_12340_17.csv	Fenland	0.949986	SYAC_12340_17.csv:HAND:Fenland				FALSE
AARS1	Fenland	AARS1:HipOA				HIP	Wald ratio	1.04478	0.941546	1.15934	0.4092	SYAC_12340_17.csv	Fenland	0.837183	SYAC_12340_17.csv:HIP:Fenland				FALSE
AARS1	Fenland	AARS1:KneeHipOA				KNEEHIP	Wald ratio	0.990987	0.919066	1.06854	0.8138	SYAC_12340_17.csv	Fenland	0.970037	SYAC_12340_17.csv:KNEEHIP:Fenland				FALSE
AARS1	Fenland	AARS1:KneeOA				KNEE	Wald ratio	0.96556	0.886065	1.05219	0.424	SYAC_12340_17.csv	Fenland	0.826719	SYAC_12340_17.csv:KNEE:Fenland				FALSE
AARS1	Fenland	AARS1:THR				THR	Wald ratio	0.979192	0.848763	1.12966	0.7731	SYAC_12340_17.csv	Fenland	0.977576	SYAC_12340_17.csv:THR:Fenland				FALSE
AARS1	Fenland	AARS1:ThumbOA				THUMB	Wald ratio	1.15015	0.909322	1.45477	0.2432	SYAC_12340_17.csv	Fenland	0.833056	SYAC_12340_17.csv:THUMB:Fenland				FALSE
AARS1	Fenland	AARS1:TJR				TJR	Wald ratio	0.930131	0.83188	1.03999	0.2035	SYAC_12340_17.csv	Fenland	0.648916	SYAC_12340_17.csv:TJR:Fenland				FALSE
AARS1	Fenland	AARS1:TKR				TKR	Wald ratio	0.856845	0.736025	0.9975	0.04634	SYAC_12340_17.csv	Fenland	0.39905	SYAC_12340_17.csv:TKR:Fenland				FALSE
AARSD1	UKBPPP	AARSD1:AllOA	-0.011486	0.195065	0.311856	ALLOA	Inverse variance weighted (correlation inc)	0.975581	0.929618	1.02382	0.315358	AARSD1_Q9BTE6_OID21311_v1_Oncology.csv	UKBPPP	0.743061	AARSD1_Q9BTE6_OID21311_v1_Oncology.csv:ALLOA:UKBPPP				FALSE	FALSE	FALSE
AARSD1	UKBPPP	AARSD1:FingerOA	0.052429	0.792313	0.941962	FINGER							UKB		NA:FINGER:UKB					FALSE	FALSE
AARSD1	UKBPPP	AARSD1:HandOA	0.0567132	0.151263	0.997994	HAND	Inverse variance weighted (correlation inc)	1.00305	0.889475	1.13112	0.960411	AARSD1_Q9BTE6_OID21311_v1_Oncology.csv	UKBPPP	0.99364	AARSD1_Q9BTE6_OID21311_v1_Oncology.csv:HAND:UKBPPP				FALSE	FALSE	FALSE
AARSD1	UKBPPP	AARSD1:HipOA	-0.0149914	0.547441	0.76582	HIP	Inverse variance weighted (correlation inc)	0.977089	0.905709	1.05409	0.549269	AARSD1_Q9BTE6_OID21311_v1_Oncology.csv	UKBPPP	0.890713	AARSD1_Q9BTE6_OID21311_v1_Oncology.csv:HIP:UKBPPP				FALSE	FALSE	FALSE
AARSD1	UKBPPP	AARSD1:KneeHipOA	0.0143666	0.315089	0.494632	KNEEHIP	Inverse variance weighted (correlation inc)	0.945042	0.877694	1.01756	0.133986	AARSD1_Q9BTE6_OID21311_v1_Oncology.csv	UKBPPP	0.55767	AARSD1_Q9BTE6_OID21311_v1_Oncology.csv:KNEEHIP:UKBPPP				FALSE	FALSE	FALSE
AARSD1	UKBPPP	AARSD1:KneeOA	0.0275335	0.0981243	0.293527	KNEE	Inverse variance weighted (correlation inc)	0.92895	0.848158	1.01744	0.112377	AARSD1_Q9BTE6_OID21311_v1_Oncology.csv	UKBPPP	0.511911	AARSD1_Q9BTE6_OID21311_v1_Oncology.csv:KNEE:UKBPPP				FALSE	FALSE	FALSE
AARSD1	UKBPPP	AARSD1:SpineOA	0.050192	0.165752	0.478379	SPINE	Inverse variance weighted (correlation inc)	0.959519	0.884043	1.04144	0.322863	AARSD1_Q9BTE6_OID21311_v1_Oncology.csv	UKBPPP	0.856293	AARSD1_Q9BTE6_OID21311_v1_Oncology.csv:SPINE:UKBPPP				FALSE	FALSE	FALSE
AARSD1	UKBPPP	AARSD1:THR	0.0430804	0.496719	0.729546	THR	Inverse variance weighted (correlation inc)	1.01518	0.917112	1.12373	0.771308	AARSD1_Q9BTE6_OID21311_v1_Oncology.csv	UKBPPP	0.963548	AARSD1_Q9BTE6_OID21311_v1_Oncology.csv:THR:UKBPPP				FALSE	FALSE	FALSE
AARSD1	UKBPPP	AARSD1:ThumbOA	0.242174	0.0127239	0.698645	THUMB	Inverse variance weighted (correlation inc)	0.97787	0.788077	1.21337	0.838925	AARSD1_Q9BTE6_OID21311_v1_Oncology.csv	UKBPPP	0.977624	AARSD1_Q9BTE6_OID21311_v1_Oncology.csv:THUMB:UKBPPP				FALSE	FALSE	FALSE
AARSD1	UKBPPP	AARSD1:TJR	0.0467933	0.267227	0.514351	TJR	Inverse variance weighted (correlation inc)	0.955604	0.876563	1.04177	0.302563	AARSD1_Q9BTE6_OID21311_v1_Oncology.csv	UKBPPP	0.754433	AARSD1_Q9BTE6_OID21311_v1_Oncology.csv:TJR:UKBPPP				FALSE	FALSE	FALSE
AARSD1	UKBPPP	AARSD1:TKR	0.0546205	0.349443	0.90128	TKR	Inverse variance weighted (correlation inc)	0.879926	0.780915	0.991492	0.0357025	AARSD1_Q9BTE6_OID21311_v1_Oncology.csv	UKBPPP	0.365373	AARSD1_Q9BTE6_OID21311_v1_Oncology.csv:TKR:UKBPPP				FALSE	FALSE	FALSE
AASDHPPT	deCODE;Fenland														NA:NA:NA
ABCA2	UKBPPP	ABCA2:AllOA	0.0110571	0.0298925	0.0713854	ALLOA							UKB		NA:ALLOA:UKB					FALSE	FALSE
ABCA2	UKBPPP	ABCA2:FingerOA	-0.0396822	0.728637	0.926869	FINGER							UKB		NA:FINGER:UKB					FALSE	FALSE
ABCA2	UKBPPP	ABCA2:HandOA	0.00824704	0.71639	0.997994	HAND							UKB		NA:HAND:UKB					FALSE	FALSE
ABCA2	UKBPPP	ABCA2:HipOA	0.0126196	0.377986	0.647762	HIP							UKB		NA:HIP:UKB					FALSE	FALSE
ABCA2	UKBPPP	ABCA2:KneeHipOA	-0.000356701	0.965366	0.976727	KNEEHIP							UKB		NA:KNEEHIP:UKB					FALSE	FALSE
ABCA2	UKBPPP	ABCA2:KneeOA	-0.00127645	0.893808	0.954201	KNEE							UKB		NA:KNEE:UKB					FALSE	FALSE
ABCA2	UKBPPP	ABCA2:SpineOA	0.0118596	0.568608	0.804472	SPINE							UKB		NA:SPINE:UKB					FALSE	FALSE
ABCA2	UKBPPP	ABCA2:THR	0.0173769	0.633181	0.819012	THR							UKB		NA:THR:UKB					FALSE	FALSE
ABCA2	UKBPPP	ABCA2:ThumbOA	-0.00496929	0.929087	0.99602	THUMB							UKB		NA:THUMB:UKB					FALSE	FALSE
ABCA2	UKBPPP	ABCA2:TJR	0.013771	0.569759	0.767538	TJR							UKB		NA:TJR:UKB					FALSE	FALSE
ABCA2	UKBPPP	ABCA2:TKR	0.0171274	0.609515	0.960269	TKR							UKB		NA:TKR:UKB					FALSE	FALSE
ABCC6	deCODE;Fenland														NA:NA:NA
ABHD10	deCODE;Fenland	ABHD10:AllOA				ALLOA	Inverse variance weighted (correlation inc)	1.11545	1.00779	1.23461	0.0348669	17370_186_ABHD10_ABHDA.csv	deCODE	0.307507	17370_186_ABHD10_ABHDA.csv:ALLOA:deCODE				FALSE
ABHD10	deCODE;Fenland	ABHD10:AllOA				ALLOA	Inverse variance weighted (correlation inc)	1.00875	0.959043	1.06103	0.735502	ABHDA_17370_186.csv	Fenland	0.959904	ABHDA_17370_186.csv:ALLOA:Fenland				FALSE
ABHD10	deCODE;Fenland	ABHD10:FingerOA				FINGER	Inverse variance weighted (correlation inc)	0.986741	0.722301	1.34799	0.933166	ABHDA_17370_186.csv	Fenland	0.990872	ABHDA_17370_186.csv:FINGER:Fenland				FALSE
ABHD10	deCODE;Fenland	ABHD10:FingerOA				FINGER	Inverse variance weighted (correlation inc)	1.3559	0.778269	2.36226	0.282399	17370_186_ABHD10_ABHDA.csv	deCODE	0.934647	17370_186_ABHD10_ABHDA.csv:FINGER:deCODE				FALSE
ABHD10	deCODE;Fenland	ABHD10:HandOA				HAND	Inverse variance weighted (correlation inc)	1.20905	0.843878	1.73224	0.300788	17370_186_ABHD10_ABHDA.csv	deCODE	0.89597	17370_186_ABHD10_ABHDA.csv:HAND:deCODE				FALSE
ABHD10	deCODE;Fenland	ABHD10:HandOA				HAND	Inverse variance weighted (correlation inc)	1.0729	0.889637	1.29391	0.46155	ABHDA_17370_186.csv	Fenland	0.90599	ABHDA_17370_186.csv:HAND:Fenland				FALSE
ABHD10	deCODE;Fenland	ABHD10:HipOA				HIP	Inverse variance weighted (correlation inc)	1.16242	0.938276	1.44011	0.168492	17370_186_ABHD10_ABHDA.csv	deCODE	0.668742	17370_186_ABHD10_ABHDA.csv:HIP:deCODE				FALSE
ABHD10	deCODE;Fenland	ABHD10:HipOA				HIP	Inverse variance weighted (correlation inc)	1.06218	0.950107	1.18748	0.288968	ABHDA_17370_186.csv	Fenland	0.771682	ABHDA_17370_186.csv:HIP:Fenland				FALSE
ABHD10	deCODE;Fenland	ABHD10:KneeHipOA				KNEEHIP	Inverse variance weighted (correlation inc)	1.10289	0.941118	1.29247	0.226234	17370_186_ABHD10_ABHDA.csv	deCODE	0.704947	17370_186_ABHD10_ABHDA.csv:KNEEHIP:deCODE				FALSE
ABHD10	deCODE;Fenland	ABHD10:KneeHipOA				KNEEHIP	Inverse variance weighted (correlation inc)	1.00665	0.926286	1.09399	0.875899	ABHDA_17370_186.csv	Fenland	0.974681	ABHDA_17370_186.csv:KNEEHIP:Fenland				FALSE
ABHD10	deCODE;Fenland	ABHD10:KneeOA				KNEE	Inverse variance weighted (correlation inc)	1.15096	0.970071	1.36558	0.107033	17370_186_ABHD10_ABHDA.csv	deCODE	0.503947	17370_186_ABHD10_ABHDA.csv:KNEE:deCODE				FALSE
ABHD10	deCODE;Fenland	ABHD10:KneeOA				KNEE	Inverse variance weighted (correlation inc)	0.98537	0.901469	1.07708	0.745493	ABHDA_17370_186.csv	Fenland	0.946144	ABHDA_17370_186.csv:KNEE:Fenland				FALSE
ABHD10	deCODE;Fenland	ABHD10:SpineOA				SPINE	Inverse variance weighted (correlation inc)	1.04817	0.811738	1.35347	0.718301	17370_186_ABHD10_ABHDA.csv	deCODE	0.970933	17370_186_ABHD10_ABHDA.csv:SPINE:deCODE				FALSE
ABHD10	deCODE;Fenland	ABHD10:THR				THR	Inverse variance weighted (correlation inc)	1.03941	0.793011	1.36236	0.779484	17370_186_ABHD10_ABHDA.csv	deCODE	0.971549	17370_186_ABHD10_ABHDA.csv:THR:deCODE				FALSE
ABHD10	deCODE;Fenland	ABHD10:THR				THR	Inverse variance weighted (correlation inc)	1.03106	0.899732	1.18156	0.659918	ABHDA_17370_186.csv	Fenland	0.94694	ABHDA_17370_186.csv:THR:Fenland				FALSE
ABHD10	deCODE;Fenland	ABHD10:ThumbOA				THUMB	Inverse variance weighted (correlation inc)	1.13753	0.694056	1.86436	0.609215	17370_186_ABHD10_ABHDA.csv	deCODE	0.940347	17370_186_ABHD10_ABHDA.csv:THUMB:deCODE				FALSE
ABHD10	deCODE;Fenland	ABHD10:ThumbOA				THUMB	Inverse variance weighted (correlation inc)	1.09506	0.836987	1.43271	0.507799	ABHDA_17370_186.csv	Fenland	0.911982	ABHDA_17370_186.csv:THUMB:Fenland				FALSE
ABHD10	deCODE;Fenland	ABHD10:TJR				TJR	Inverse variance weighted (correlation inc)	1.00414	0.888475	1.13485	0.947302	ABHDA_17370_186.csv	Fenland	0.987438	ABHDA_17370_186.csv:TJR:Fenland				FALSE
ABHD10	deCODE;Fenland	ABHD10:TJR				TJR	Inverse variance weighted (correlation inc)	1.05892	0.835169	1.34262	0.636408	17370_186_ABHD10_ABHDA.csv	deCODE	0.921863	17370_186_ABHD10_ABHDA.csv:TJR:deCODE				FALSE
ABHD10	deCODE;Fenland	ABHD10:TKR				TKR	Inverse variance weighted (correlation inc)	0.957835	0.826313	1.11029	0.567547	ABHDA_17370_186.csv	Fenland	0.895627	ABHDA_17370_186.csv:TKR:Fenland				FALSE
ABHD10	deCODE;Fenland	ABHD10:TKR				TKR	Inverse variance weighted (correlation inc)	1.07419	0.810267	1.42409	0.618833	17370_186_ABHD10_ABHDA.csv	deCODE	0.891282	17370_186_ABHD10_ABHDA.csv:TKR:deCODE				FALSE
ABHD12	deCODE;Fenland														NA:NA:NA
ABHD14A	deCODE;Fenland														NA:NA:NA
ABHD14B	UKBPPP;deCODE;Fenland	ABHD14B:AllOA	0.010629	0.231437	0.35661	ALLOA	Inverse variance weighted (correlation inc)	0.984822	0.954327	1.01629	0.340564	ABHD14B_Q96IU4_OID20921_v1_Neurology.csv	UKBPPP	0.767294	ABHD14B_Q96IU4_OID20921_v1_Neurology.csv:ALLOA:UKBPPP				FALSE	FALSE	FALSE
ABHD14B	UKBPPP;deCODE;Fenland	ABHD14B:FingerOA	-0.0613592	0.758428	0.935918	FINGER							UKB		NA:FINGER:UKB					FALSE	FALSE
ABHD14B	UKBPPP;deCODE;Fenland	ABHD14B:HandOA	-0.00286974	0.942227	0.997994	HAND	Inverse variance weighted (correlation inc)	1.00363	0.927339	1.08621	0.928342	ABHD14B_Q96IU4_OID20921_v1_Neurology.csv	UKBPPP	0.99364	ABHD14B_Q96IU4_OID20921_v1_Neurology.csv:HAND:UKBPPP				FALSE	FALSE	FALSE
ABHD14B	UKBPPP;deCODE;Fenland	ABHD14B:HipOA	0.00782287	0.754048	0.8834	HIP	Inverse variance weighted (correlation inc)	0.982604	0.91018	1.06079	0.653262	ABHD14B_Q96IU4_OID20921_v1_Neurology.csv	UKBPPP	0.921598	ABHD14B_Q96IU4_OID20921_v1_Neurology.csv:HIP:UKBPPP				FALSE	FALSE	FALSE
ABHD14B	UKBPPP;deCODE;Fenland	ABHD14B:KneeHipOA	0.0309469	0.0307924	0.104556	KNEEHIP	Inverse variance weighted (correlation inc)	0.968586	0.92008	1.01965	0.223343	ABHD14B_Q96IU4_OID20921_v1_Neurology.csv	UKBPPP	0.66518	ABHD14B_Q96IU4_OID20921_v1_Neurology.csv:KNEEHIP:UKBPPP				FALSE	FALSE	FALSE
ABHD14B	UKBPPP;deCODE;Fenland	ABHD14B:KneeOA	0.0384147	0.0212715	0.120497	KNEE	Inverse variance weighted (correlation inc)	0.962649	0.901625	1.0278	0.254588	ABHD14B_Q96IU4_OID20921_v1_Neurology.csv	UKBPPP	0.719113	ABHD14B_Q96IU4_OID20921_v1_Neurology.csv:KNEE:UKBPPP				FALSE	FALSE	FALSE
ABHD14B	UKBPPP;deCODE;Fenland	ABHD14B:SpineOA	-0.00797509	0.826041	0.935007	SPINE	Inverse variance weighted (correlation inc)	0.987749	0.936536	1.04176	0.649963	ABHD14B_Q96IU4_OID20921_v1_Neurology.csv	UKBPPP	0.958377	ABHD14B_Q96IU4_OID20921_v1_Neurology.csv:SPINE:UKBPPP				FALSE	FALSE	FALSE
ABHD14B	UKBPPP;deCODE;Fenland	ABHD14B:THR	0.0272906	0.667416	0.834769	THR	Inverse variance weighted (correlation inc)	1.00367	0.906059	1.1118	0.944042	ABHD14B_Q96IU4_OID20921_v1_Neurology.csv	UKBPPP	0.988657	ABHD14B_Q96IU4_OID20921_v1_Neurology.csv:THR:UKBPPP				FALSE	FALSE	FALSE
ABHD14B	UKBPPP;deCODE;Fenland	ABHD14B:ThumbOA	0.0955872	0.326401	0.99602	THUMB	Inverse variance weighted (correlation inc)	1.0238	0.887419	1.18113	0.747123	ABHD14B_Q96IU4_OID20921_v1_Neurology.csv	UKBPPP	0.963334	ABHD14B_Q96IU4_OID20921_v1_Neurology.csv:THUMB:UKBPPP				FALSE	FALSE	FALSE
ABHD14B	UKBPPP;deCODE;Fenland	ABHD14B:TJR	0.00501455	0.905546	0.957888	TJR	Inverse variance weighted (correlation inc)	1.00209	0.906782	1.10741	0.967368	ABHD14B_Q96IU4_OID20921_v1_Neurology.csv	UKBPPP	0.990195	ABHD14B_Q96IU4_OID20921_v1_Neurology.csv:TJR:UKBPPP				FALSE	FALSE	FALSE
ABHD14B	UKBPPP;deCODE;Fenland	ABHD14B:TKR	-0.0345474	0.554765	0.955266	TKR	Inverse variance weighted (correlation inc)	0.996836	0.898209	1.10629	0.952464	ABHD14B_Q96IU4_OID20921_v1_Neurology.csv	UKBPPP	0.992657	ABHD14B_Q96IU4_OID20921_v1_Neurology.csv:TKR:UKBPPP				FALSE	FALSE	FALSE
ABL1	UKBPPP;deCODE;Fenland	ABL1:AllOA	0.0402975	0.00017177	0.00112097	ALLOA	Wald ratio	0.899499	0.797165	1.01497	0.08564	ABL1_P00519_OID21280_v1_Oncology.csv	UKBPPP	0.472283	ABL1_P00519_OID21280_v1_Oncology.csv:ALLOA:UKBPPP				FALSE	FALSE	FALSE
ABL1	UKBPPP;deCODE;Fenland	ABL1:FingerOA	0.290518	0.227888	0.778095	FINGER							UKB		NA:FINGER:UKB					FALSE	FALSE
ABL1	UKBPPP;deCODE;Fenland	ABL1:HandOA	0.0157004	0.742662	0.997994	HAND	Wald ratio	0.814128	0.574808	1.15309	0.2469	ABL1_P00519_OID21280_v1_Oncology.csv	UKBPPP	0.819676	ABL1_P00519_OID21280_v1_Oncology.csv:HAND:UKBPPP				FALSE	FALSE	FALSE
ABL1	UKBPPP;deCODE;Fenland	ABL1:HipOA	0.0269551	0.371341	0.643749	HIP	Wald ratio	0.900006	0.72066	1.12398	0.3528	ABL1_P00519_OID21280_v1_Oncology.csv	UKBPPP	0.8102	ABL1_P00519_OID21280_v1_Oncology.csv:HIP:UKBPPP				FALSE	FALSE	FALSE
ABL1	UKBPPP;deCODE;Fenland	ABL1:KneeHipOA	0.0504563	0.00354557	0.0238795	KNEEHIP	Wald ratio	0.932524	0.781422	1.11284	0.4386	ABL1_P00519_OID21280_v1_Oncology.csv	UKBPPP	0.824558	ABL1_P00519_OID21280_v1_Oncology.csv:KNEEHIP:UKBPPP				FALSE	FALSE	FALSE
ABL1	UKBPPP;deCODE;Fenland	ABL1:KneeOA	0.0536414	0.00774038	0.0667408	KNEE	Wald ratio	0.923115	0.775239	1.0992	0.3691	ABL1_P00519_OID21280_v1_Oncology.csv	UKBPPP	0.790052	ABL1_P00519_OID21280_v1_Oncology.csv:KNEE:UKBPPP				FALSE	FALSE	FALSE
ABL1	UKBPPP;deCODE;Fenland	ABL1:SpineOA	0.0240723	0.582765	0.811395	SPINE	Wald ratio	0.900513	0.687039	1.18032	0.4478	ABL1_P00519_OID21280_v1_Oncology.csv	UKBPPP	0.901961	ABL1_P00519_OID21280_v1_Oncology.csv:SPINE:UKBPPP				FALSE	FALSE	FALSE
ABL1	UKBPPP;deCODE;Fenland	ABL1:THR	0.187212	0.014646	0.115392	THR	Wald ratio	0.839277	0.612341	1.15032	0.276	ABL1_P00519_OID21280_v1_Oncology.csv	UKBPPP	0.77015	ABL1_P00519_OID21280_v1_Oncology.csv:THR:UKBPPP				FALSE	FALSE	FALSE
ABL1	UKBPPP;deCODE;Fenland	ABL1:ThumbOA	0.0758586	0.518965	0.99602	THUMB	Wald ratio	0.833622	0.476803	1.45747	0.5232	ABL1_P00519_OID21280_v1_Oncology.csv	UKBPPP	0.915988	ABL1_P00519_OID21280_v1_Oncology.csv:THUMB:UKBPPP				FALSE	FALSE	FALSE
ABL1	UKBPPP;deCODE;Fenland	ABL1:TJR	0.128861	0.0115665	0.0987377	TJR	Wald ratio	0.757912	0.559302	1.02705	0.0738	ABL1_P00519_OID21280_v1_Oncology.csv	UKBPPP	0.471775	ABL1_P00519_OID21280_v1_Oncology.csv:TJR:UKBPPP				FALSE	FALSE	FALSE
ABL1	UKBPPP;deCODE;Fenland	ABL1:TKR	0.0894371	0.205445	0.77351	TKR	Wald ratio	0.834092	0.610395	1.13977	0.2548	ABL1_P00519_OID21280_v1_Oncology.csv	UKBPPP	0.738963	ABL1_P00519_OID21280_v1_Oncology.csv:TKR:UKBPPP				FALSE	FALSE	FALSE
ABL2	deCODE;Fenland	ABL2:AllOA				ALLOA	Inverse variance weighted (correlation inc)	0.995906	0.943546	1.05117	0.881655	ABL2_5261_13.csv	Fenland	0.97935	ABL2_5261_13.csv:ALLOA:Fenland				FALSE
ABL2	deCODE;Fenland	ABL2:FingerOA				FINGER	Inverse variance weighted (correlation inc)	0.754596	0.555664	1.02475	0.0713228	ABL2_5261_13.csv	Fenland	0.804834	ABL2_5261_13.csv:FINGER:Fenland				FALSE
ABL2	deCODE;Fenland	ABL2:HandOA				HAND	Inverse variance weighted (correlation inc)	0.830082	0.702557	0.980753	0.0286428	ABL2_5261_13.csv	Fenland	0.494292	ABL2_5261_13.csv:HAND:Fenland				FALSE
ABL2	deCODE;Fenland	ABL2:HipOA				HIP	Inverse variance weighted (correlation inc)	1.02082	0.920469	1.13211	0.696333	ABL2_5261_13.csv	Fenland	0.929106	ABL2_5261_13.csv:HIP:Fenland				FALSE
ABL2	deCODE;Fenland	ABL2:KneeHipOA				KNEEHIP	Inverse variance weighted (correlation inc)	0.966045	0.89596	1.04161	0.36865	ABL2_5261_13.csv	Fenland	0.807967	ABL2_5261_13.csv:KNEEHIP:Fenland				FALSE
ABL2	deCODE;Fenland	ABL2:KneeOA				KNEE	Inverse variance weighted (correlation inc)	0.964925	0.889447	1.04681	0.390243	ABL2_5261_13.csv	Fenland	0.809008	ABL2_5261_13.csv:KNEE:Fenland				FALSE
ABL2	deCODE;Fenland	ABL2:THR				THR	Inverse variance weighted (correlation inc)	1.08925	0.950136	1.24874	0.220083	ABL2_5261_13.csv	Fenland	0.717263	ABL2_5261_13.csv:THR:Fenland				FALSE
ABL2	deCODE;Fenland	ABL2:ThumbOA				THUMB	Inverse variance weighted (correlation inc)	0.745588	0.573685	0.969002	0.0281292	ABL2_5261_13.csv	Fenland	0.506156	ABL2_5261_13.csv:THUMB:Fenland				FALSE
ABL2	deCODE;Fenland	ABL2:TJR				TJR	Inverse variance weighted (correlation inc)	0.965335	0.859071	1.08474	0.553233	ABL2_5261_13.csv	Fenland	0.851488	ABL2_5261_13.csv:TJR:Fenland				FALSE
ABL2	deCODE;Fenland	ABL2:TKR				TKR	Inverse variance weighted (correlation inc)	0.931989	0.8092	1.07341	0.328475	ABL2_5261_13.csv	Fenland	0.774216	ABL2_5261_13.csv:TKR:Fenland				FALSE
ABLIM3	deCODE;Fenland	ABLIM3:AllOA				ALLOA	Inverse variance weighted (correlation inc)	1.01137	0.980115	1.04363	0.48019	ABLM3_13578_98.csv	Fenland	0.869156	ABLM3_13578_98.csv:ALLOA:Fenland				FALSE
ABLIM3	deCODE;Fenland	ABLIM3:AllOA				ALLOA	Inverse variance weighted (correlation inc)	1.02413	0.96946	1.08188	0.394278	13578_98_ABLIM3_ABLM3.csv	deCODE	0.807635	13578_98_ABLIM3_ABLM3.csv:ALLOA:deCODE				FALSE
ABLIM3	deCODE;Fenland	ABLIM3:FingerOA				FINGER	Inverse variance weighted (correlation inc)	0.926532	0.792765	1.08287	0.337456	ABLM3_13578_98.csv	Fenland	0.939805	ABLM3_13578_98.csv:FINGER:Fenland				FALSE
ABLIM3	deCODE;Fenland	ABLIM3:FingerOA				FINGER	Inverse variance weighted (correlation inc)	0.884723	0.676149	1.15764	0.371921	13578_98_ABLIM3_ABLM3.csv	deCODE	0.939347	13578_98_ABLIM3_ABLM3.csv:FINGER:deCODE				FALSE
ABLIM3	deCODE;Fenland	ABLIM3:HandOA				HAND	Inverse variance weighted (correlation inc)	0.913368	0.782078	1.0667	0.252416	13578_98_ABLIM3_ABLM3.csv	deCODE	0.866462	13578_98_ABLIM3_ABLM3.csv:HAND:deCODE				FALSE
ABLIM3	deCODE;Fenland	ABLIM3:HandOA				HAND	Inverse variance weighted (correlation inc)	0.950935	0.865608	1.04467	0.294249	ABLM3_13578_98.csv	Fenland	0.84403	ABLM3_13578_98.csv:HAND:Fenland				FALSE
ABLIM3	deCODE;Fenland	ABLIM3:HipOA				HIP	Inverse variance weighted (correlation inc)	1.01371	0.949261	1.08253	0.684515	ABLM3_13578_98.csv	Fenland	0.925748	ABLM3_13578_98.csv:HIP:Fenland				FALSE
ABLIM3	deCODE;Fenland	ABLIM3:HipOA				HIP	Inverse variance weighted (correlation inc)	1.05646	0.954777	1.16896	0.287465	13578_98_ABLIM3_ABLM3.csv	deCODE	0.759672	13578_98_ABLIM3_ABLM3.csv:HIP:deCODE				FALSE
ABLIM3	deCODE;Fenland	ABLIM3:KneeHipOA				KNEEHIP	Inverse variance weighted (correlation inc)	1.04449	0.97008	1.12461	0.248332	13578_98_ABLIM3_ABLM3.csv	deCODE	0.727449	13578_98_ABLIM3_ABLM3.csv:KNEEHIP:deCODE				FALSE
ABLIM3	deCODE;Fenland	ABLIM3:KneeHipOA				KNEEHIP	Inverse variance weighted (correlation inc)	1.02223	0.953974	1.09537	0.532915	ABLM3_13578_98.csv	Fenland	0.897133	ABLM3_13578_98.csv:KNEEHIP:Fenland				FALSE
ABLIM3	deCODE;Fenland	ABLIM3:KneeOA				KNEE	Inverse variance weighted (correlation inc)	1.02796	0.968489	1.09108	0.364447	ABLM3_13578_98.csv	Fenland	0.797018	ABLM3_13578_98.csv:KNEE:Fenland				FALSE
ABLIM3	deCODE;Fenland	ABLIM3:KneeOA				KNEE	Inverse variance weighted (correlation inc)	1.03482	0.953842	1.12268	0.410305	13578_98_ABLIM3_ABLM3.csv	deCODE	0.817613	13578_98_ABLIM3_ABLM3.csv:KNEE:deCODE				FALSE
ABLIM3	deCODE;Fenland	ABLIM3:SpineOA				SPINE	Inverse variance weighted (correlation inc)	1.03563	0.9237	1.16111	0.548584	13578_98_ABLIM3_ABLM3.csv	deCODE	0.949419	13578_98_ABLIM3_ABLM3.csv:SPINE:deCODE				FALSE
ABLIM3	deCODE;Fenland	ABLIM3:THR				THR	Inverse variance weighted (correlation inc)	1.02975	0.953573	1.11201	0.4547	ABLM3_13578_98.csv	Fenland	0.87791	ABLM3_13578_98.csv:THR:Fenland				FALSE
ABLIM3	deCODE;Fenland	ABLIM3:THR				THR	Inverse variance weighted (correlation inc)	1.09079	0.95185	1.25	0.211265	13578_98_ABLIM3_ABLM3.csv	deCODE	0.705447	13578_98_ABLIM3_ABLM3.csv:THR:deCODE				FALSE
ABLIM3	deCODE;Fenland	ABLIM3:ThumbOA				THUMB	Inverse variance weighted (correlation inc)	0.955064	0.832299	1.09594	0.512485	ABLM3_13578_98.csv	Fenland	0.911982	ABLM3_13578_98.csv:THUMB:Fenland				FALSE
ABLIM3	deCODE;Fenland	ABLIM3:ThumbOA				THUMB	Inverse variance weighted (correlation inc)	0.913826	0.720524	1.15899	0.457369	13578_98_ABLIM3_ABLM3.csv	deCODE	0.903	13578_98_ABLIM3_ABLM3.csv:THUMB:deCODE				FALSE
ABLIM3	deCODE;Fenland	ABLIM3:TJR				TJR	Inverse variance weighted (correlation inc)	1.02414	0.959094	1.0936	0.476166	ABLM3_13578_98.csv	Fenland	0.82975	ABLM3_13578_98.csv:TJR:Fenland				FALSE
ABLIM3	deCODE;Fenland	ABLIM3:TJR				TJR	Inverse variance weighted (correlation inc)	1.01927	0.912366	1.1387	0.735645	13578_98_ABLIM3_ABLM3.csv	deCODE	0.946937	13578_98_ABLIM3_ABLM3.csv:TJR:deCODE				FALSE
ABLIM3	deCODE;Fenland	ABLIM3:TKR				TKR	Inverse variance weighted (correlation inc)	0.978975	0.851726	1.12523	0.764855	13578_98_ABLIM3_ABLM3.csv	deCODE	0.946992	13578_98_ABLIM3_ABLM3.csv:TKR:deCODE				FALSE
ABLIM3	deCODE;Fenland	ABLIM3:TKR				TKR	Inverse variance weighted (correlation inc)	1.01231	0.935418	1.09553	0.761383	ABLM3_13578_98.csv	Fenland	0.952123	ABLM3_13578_98.csv:TKR:Fenland				FALSE
ABO	UKBPPP;deCODE;Fenland	ABO:AllOA	0.0171982	0.411457	0.554746	ALLOA	Inverse variance weighted (correlation inc)	0.997176	0.994384	0.999977	0.0481082	9253_52_ABO_BGAT.csv	deCODE	0.365984	9253_52_ABO_BGAT.csv:ALLOA:deCODE				FALSE	FALSE	FALSE
ABO	UKBPPP;deCODE;Fenland	ABO:AllOA	0.0171982	0.411457	0.554746	ALLOA	Inverse variance weighted (correlation inc)	0.994379	0.98844	1.00035	0.0651996	ABO_P16442_OID30675_v1_Inflammation_II.csv	UKBPPP	0.404395	ABO_P16442_OID30675_v1_Inflammation_II.csv:ALLOA:UKBPPP				FALSE	FALSE	FALSE
ABO	UKBPPP;deCODE;Fenland	ABO:AllOA	0.0171982	0.411457	0.554746	ALLOA	Inverse variance weighted (correlation inc)	0.994342	0.989493	0.999214	0.0228957	BGAT_9253_52.csv	Fenland	0.234814	BGAT_9253_52.csv:ALLOA:Fenland				FALSE	FALSE	FALSE
ABO	UKBPPP;deCODE;Fenland	ABO:FingerOA	-0.81752	0.0821919	0.757919	FINGER	Inverse variance weighted (correlation inc)	1.01753	0.997867	1.03757	0.0809071	BGAT_9253_52.csv	Fenland	0.804865	BGAT_9253_52.csv:FINGER:Fenland				FALSE	FALSE	FALSE
ABO	UKBPPP;deCODE;Fenland	ABO:FingerOA	-0.81752	0.0821919	0.757919	FINGER	Inverse variance weighted (correlation inc)	1.05229	1.03601	1.06882	1.48338e-10	9253_52_ABO_BGAT.csv	deCODE	1.41811e-07	9253_52_ABO_BGAT.csv:FINGER:deCODE	Colocalization not detected	0.0102481	0.124443	TRUE	FALSE	FALSE
ABO	UKBPPP;deCODE;Fenland	ABO:HandOA	-0.0142919	0.878324	0.997994	HAND	Inverse variance weighted (correlation inc)	1.00359	0.994859	1.0124	0.421317	9253_52_ABO_BGAT.csv	deCODE	0.956372	9253_52_ABO_BGAT.csv:HAND:deCODE				FALSE	FALSE	FALSE
ABO	UKBPPP;deCODE;Fenland	ABO:HandOA	-0.0142919	0.878324	0.997994	HAND	Inverse variance weighted (correlation inc)	0.996735	0.98303	1.01063	0.643358	BGAT_9253_52.csv	Fenland	0.948107	BGAT_9253_52.csv:HAND:Fenland				FALSE	FALSE	FALSE
ABO	UKBPPP;deCODE;Fenland	ABO:HandOA	-0.0142919	0.878324	0.997994	HAND	Inverse variance weighted (correlation inc)	1.00398	0.988949	1.01924	0.605738	ABO_P16442_OID30675_v1_Inflammation_II.csv	UKBPPP	0.954595	ABO_P16442_OID30675_v1_Inflammation_II.csv:HAND:UKBPPP				FALSE	FALSE	FALSE
ABO	UKBPPP;deCODE;Fenland	ABO:HipOA	0.0519318	0.377657	0.647762	HIP	Inverse variance weighted (correlation inc)	0.984932	0.978984	0.990916	8.96711e-07	9253_52_ABO_BGAT.csv	deCODE	0.000242078	9253_52_ABO_BGAT.csv:HIP:deCODE	Colocalization not detected	0.0107204	0.109919	TRUE	FALSE	FALSE
ABO	UKBPPP;deCODE;Fenland	ABO:HipOA	0.0519318	0.377657	0.647762	HIP	Inverse variance weighted (correlation inc)	0.981177	0.971717	0.990729	0.000120937	BGAT_9253_52.csv	Fenland	0.00956481	BGAT_9253_52.csv:HIP:Fenland	Colocalization not detected	0.00703891	0.00852068	TRUE	FALSE	FALSE
PBRM1	deCODE;Fenland	PBRM1:KneeHipOA				KNEEHIP	Wald ratio	1.57447	1.41119	1.75665	4.44089e-16	PB1_12518_289.csv	Fenland	8.32223e-13	PB1_12518_289.csv:KNEEHIP:Fenland	Colocalised (PPH4> 0.8)	0.95115	0.95145	TRUE
ABO	UKBPPP;deCODE;Fenland	ABO:KneeHipOA	0.0636518	0.0595275	0.16149	KNEEHIP	Inverse variance weighted (correlation inc)	0.994272	0.989776	0.998789	0.0129897	9253_52_ABO_BGAT.csv	deCODE	0.19427	9253_52_ABO_BGAT.csv:KNEEHIP:deCODE				FALSE	FALSE	FALSE
ABO	UKBPPP;deCODE;Fenland	ABO:KneeHipOA	0.0636518	0.0595275	0.16149	KNEEHIP	Inverse variance weighted (correlation inc)	0.993575	0.987135	1.00006	0.052014	BGAT_9253_52.csv	Fenland	0.383757	BGAT_9253_52.csv:KNEEHIP:Fenland				FALSE	FALSE	FALSE
ABO	UKBPPP;deCODE;Fenland	ABO:KneeHipOA	0.0636518	0.0595275	0.16149	KNEEHIP	Inverse variance weighted (correlation inc)	0.992198	0.983338	1.00114	0.0869376	ABO_P16442_OID30675_v1_Inflammation_II.csv	UKBPPP	0.475502	ABO_P16442_OID30675_v1_Inflammation_II.csv:KNEEHIP:UKBPPP				FALSE	FALSE	FALSE
ABO	UKBPPP;deCODE;Fenland	ABO:KneeOA	0.0786809	0.0453964	0.189834	KNEE	Inverse variance weighted (correlation inc)	0.99605	0.985968	1.00624	0.445808	BGAT_9253_52.csv	Fenland	0.832551	BGAT_9253_52.csv:KNEE:Fenland				FALSE	FALSE	FALSE
ABO	UKBPPP;deCODE;Fenland	ABO:KneeOA	0.0786809	0.0453964	0.189834	KNEE	Inverse variance weighted (correlation inc)	0.998066	0.993852	1.0023	0.369861	9253_52_ABO_BGAT.csv	deCODE	0.788528	9253_52_ABO_BGAT.csv:KNEE:deCODE				FALSE	FALSE	FALSE
ABO	UKBPPP;deCODE;Fenland	ABO:KneeOA	0.0786809	0.0453964	0.189834	KNEE	Inverse variance weighted (correlation inc)	0.996964	0.987096	1.00693	0.549161	ABO_P16442_OID30675_v1_Inflammation_II.csv	UKBPPP	0.869786	ABO_P16442_OID30675_v1_Inflammation_II.csv:KNEE:UKBPPP				FALSE	FALSE	FALSE
ABO	UKBPPP;deCODE;Fenland	ABO:SpineOA	0.0142005	0.868159	0.955073	SPINE	Inverse variance weighted (correlation inc)	0.992958	0.981056	1.005	0.25071	ABO_P16442_OID30675_v1_Inflammation_II.csv	UKBPPP	0.812148	ABO_P16442_OID30675_v1_Inflammation_II.csv:SPINE:UKBPPP				FALSE	FALSE	FALSE
ABO	UKBPPP;deCODE;Fenland	ABO:SpineOA	0.0142005	0.868159	0.955073	SPINE	Inverse variance weighted (correlation inc)	0.979747	0.973338	0.986199	9.9546e-10	9253_52_ABO_BGAT.csv	deCODE	1.89536e-06	9253_52_ABO_BGAT.csv:SPINE:deCODE	Colocalization not detected	0.00405101	0.160723	TRUE	FALSE	FALSE
ABO	UKBPPP;deCODE;Fenland	ABO:THR	-0.0295658	0.843468	0.930361	THR	Inverse variance weighted (correlation inc)	0.979671	0.972642	0.986751	2.26538e-08	9253_52_ABO_BGAT.csv	deCODE	8.65374e-06	9253_52_ABO_BGAT.csv:THR:deCODE	Colocalization not detected	0.294192	0.591794	TRUE	FALSE	FALSE
ABO	UKBPPP;deCODE;Fenland	ABO:THR	-0.0295658	0.843468	0.930361	THR	Inverse variance weighted (correlation inc)	0.982882	0.972031	0.993854	0.00230076	BGAT_9253_52.csv	Fenland	0.075602	BGAT_9253_52.csv:THR:Fenland				FALSE	FALSE	FALSE
MGP	deCODE;Fenland	MGP:FingerOA				FINGER	Inverse variance weighted (correlation inc)	0.750543	0.69955	0.805253	1.30854e-15	MGP_6520_87.csv	Fenland	2.4522e-12	MGP_6520_87.csv:FINGER:Fenland	Colocalised (PPH4> 0.8)	0.935563	0.935563	TRUE
ABO	UKBPPP;deCODE;Fenland	ABO:ThumbOA	-0.0477915	0.835129	0.99602	THUMB	Inverse variance weighted (correlation inc)	1.01943	0.995535	1.0439	0.111792	ABO_P16442_OID30675_v1_Inflammation_II.csv	UKBPPP	0.75725	ABO_P16442_OID30675_v1_Inflammation_II.csv:THUMB:UKBPPP				FALSE	FALSE	FALSE
ABO	UKBPPP;deCODE;Fenland	ABO:ThumbOA	-0.0477915	0.835129	0.99602	THUMB	Inverse variance weighted (correlation inc)	1.00686	0.985536	1.02864	0.531438	BGAT_9253_52.csv	Fenland	0.916206	BGAT_9253_52.csv:THUMB:Fenland				FALSE	FALSE	FALSE
ABO	UKBPPP;deCODE;Fenland	ABO:ThumbOA	-0.0477915	0.835129	0.99602	THUMB	Inverse variance weighted (correlation inc)	1.03851	1.02549	1.0517	4.39625e-09	9253_52_ABO_BGAT.csv	deCODE	8.40124e-06	9253_52_ABO_BGAT.csv:THUMB:deCODE	Colocalization not detected	0.0191815	0.413572	TRUE	FALSE	FALSE
ABO	UKBPPP;deCODE;Fenland	ABO:TJR	0.0969647	0.330431	0.583243	TJR	Inverse variance weighted (correlation inc)	0.990593	0.977506	1.00386	0.163632	ABO_P16442_OID30675_v1_Inflammation_II.csv	UKBPPP	0.607565	ABO_P16442_OID30675_v1_Inflammation_II.csv:TJR:UKBPPP				FALSE	FALSE	FALSE
ABO	UKBPPP;deCODE;Fenland	ABO:TJR	0.0969647	0.330431	0.583243	TJR	Inverse variance weighted (correlation inc)	0.997625	0.989249	1.00607	0.580409	BGAT_9253_52.csv	Fenland	0.870078	BGAT_9253_52.csv:TJR:Fenland				FALSE	FALSE	FALSE
ABO	UKBPPP;deCODE;Fenland	ABO:TJR	0.0969647	0.330431	0.583243	TJR	Inverse variance weighted (correlation inc)	1.00418	0.997567	1.01085	0.215806	9253_52_ABO_BGAT.csv	deCODE	0.692029	9253_52_ABO_BGAT.csv:TJR:deCODE				FALSE	FALSE	FALSE
ABO	UKBPPP;deCODE;Fenland	ABO:TKR	0.157892	0.252208	0.822993	TKR	Inverse variance weighted (correlation inc)	1.01075	0.993971	1.02781	0.210616	BGAT_9253_52.csv	Fenland	0.675052	BGAT_9253_52.csv:TKR:Fenland				FALSE	FALSE	FALSE
ABO	UKBPPP;deCODE;Fenland	ABO:TKR	0.157892	0.252208	0.822993	TKR	Inverse variance weighted (correlation inc)	1.01789	1.01102	1.02481	2.85479e-07	9253_52_ABO_BGAT.csv	deCODE	9.083e-05	9253_52_ABO_BGAT.csv:TKR:deCODE	Colocalization not detected	0.0112658	0.237867	TRUE	FALSE	FALSE
ABO	UKBPPP;deCODE;Fenland	ABO:TKR	0.157892	0.252208	0.822993	TKR	Inverse variance weighted (correlation inc)	1.01499	0.998688	1.03157	0.0716833	ABO_P16442_OID30675_v1_Inflammation_II.csv	UKBPPP	0.462233	ABO_P16442_OID30675_v1_Inflammation_II.csv:TKR:UKBPPP				FALSE	FALSE	FALSE
ABRAXAS1	Fenland														NA:NA:NA
ABRAXAS2	UKBPPP;Fenland	ABRAXAS2:AllOA	-0.00102721	0.913943	0.950357	ALLOA	Wald ratio	1.06684	0.963147	1.18169	0.2149	F175B_8945_7.csv	Fenland	0.670655	F175B_8945_7.csv:ALLOA:Fenland				FALSE	FALSE	FALSE
ABRAXAS2	UKBPPP;Fenland	ABRAXAS2:FingerOA	-0.0461499	0.828872	0.955805	FINGER	Wald ratio	0.756933	0.432926	1.32343	0.3286	F175B_8945_7.csv	Fenland	0.939805	F175B_8945_7.csv:FINGER:Fenland				FALSE	FALSE	FALSE
ABRAXAS2	UKBPPP;Fenland	ABRAXAS2:HandOA	0.0154069	0.716178	0.997994	HAND	Wald ratio	0.979124	0.682448	1.40477	0.9088	F175B_8945_7.csv	Fenland	0.982432	F175B_8945_7.csv:HAND:Fenland				FALSE	FALSE	FALSE
ABRAXAS2	UKBPPP;Fenland	ABRAXAS2:HipOA	0.0031336	0.906644	0.962143	HIP	Wald ratio	1.29719	1.06993	1.5727	0.008099	F175B_8945_7.csv	Fenland	0.156685	F175B_8945_7.csv:HIP:Fenland				FALSE	FALSE	FALSE
ABRAXAS2	UKBPPP;Fenland	ABRAXAS2:KneeHipOA	0.00313593	0.837962	0.903491	KNEEHIP	Wald ratio	1.17887	1.02161	1.36034	0.02428	F175B_8945_7.csv	Fenland	0.265629	F175B_8945_7.csv:KNEEHIP:Fenland				FALSE	FALSE	FALSE
ABRAXAS2	UKBPPP;Fenland	ABRAXAS2:KneeOA	0.00191562	0.914537	0.96245	KNEE	Wald ratio	1.20062	1.03158	1.39737	0.0182	F175B_8945_7.csv	Fenland	0.222682	F175B_8945_7.csv:KNEE:Fenland				FALSE	FALSE	FALSE
ABRAXAS2	UKBPPP;Fenland	ABRAXAS2:SpineOA	-0.0632369	0.103423	0.363347	SPINE							UKB		NA:SPINE:UKB					FALSE	FALSE
ABRAXAS2	UKBPPP;Fenland	ABRAXAS2:THR	0.14466	0.0333019	0.158022	THR	Wald ratio	1.37612	1.08862	1.73954	0.007581	F175B_8945_7.csv	Fenland	0.146384	F175B_8945_7.csv:THR:Fenland				FALSE	FALSE	FALSE
ABRAXAS2	UKBPPP;Fenland	ABRAXAS2:ThumbOA	0.0634056	0.542989	0.99602	THUMB	Wald ratio	0.806388	0.506907	1.2828	0.3636	F175B_8945_7.csv	Fenland	0.900063	F175B_8945_7.csv:THUMB:Fenland				FALSE	FALSE	FALSE
ABRAXAS2	UKBPPP;Fenland	ABRAXAS2:TJR	0.0635134	0.160204	0.403688	TJR	Wald ratio	1.46397	1.19915	1.78728	0.0001812	F175B_8945_7.csv	Fenland	0.0114942	F175B_8945_7.csv:TJR:Fenland	Colocalization not detected	0.0809541	0.181724	TRUE	FALSE	FALSE
ABRAXAS2	UKBPPP;Fenland	ABRAXAS2:TKR	0.00137139	0.982521	0.996682	TKR	Wald ratio	1.4994	1.18357	1.8995	0.0007891	F175B_8945_7.csv	Fenland	0.0448352	F175B_8945_7.csv:TKR:Fenland	Colocalization not detected	0.244467	0.450176	TRUE	FALSE	FALSE
ACAA1	UKBPPP;deCODE;Fenland	ACAA1:AllOA	0.0280666	0.0265829	0.0654398	ALLOA	Inverse variance weighted (correlation inc)	1.00415	0.984615	1.02406	0.679723	THIK_17782_23.csv	Fenland	0.948167	THIK_17782_23.csv:ALLOA:Fenland				FALSE	FALSE	FALSE
ACAA1	UKBPPP;deCODE;Fenland	ACAA1:AllOA	0.0280666	0.0265829	0.0654398	ALLOA	Inverse variance weighted (correlation inc)	0.958926	0.905486	1.01552	0.151695	ACAA1_P09110_OID21269_v1_Oncology.csv	UKBPPP	0.600072	ACAA1_P09110_OID21269_v1_Oncology.csv:ALLOA:UKBPPP				FALSE	FALSE	FALSE
ACAA1	UKBPPP;deCODE;Fenland	ACAA1:AllOA	0.0280666	0.0265829	0.0654398	ALLOA	Inverse variance weighted (correlation inc)	1.01715	0.97682	1.05915	0.410007	17782_23_ACAA1_THIK.csv	deCODE	0.816017	17782_23_ACAA1_THIK.csv:ALLOA:deCODE				FALSE	FALSE	FALSE
ACAA1	UKBPPP;deCODE;Fenland	ACAA1:FingerOA	0.274489	0.334331	0.812847	FINGER	Inverse variance weighted (correlation inc)	1.02243	0.939483	1.11269	0.607402	THIK_17782_23.csv	Fenland	0.968742	THIK_17782_23.csv:FINGER:Fenland				FALSE	FALSE	FALSE
ACAA1	UKBPPP;deCODE;Fenland	ACAA1:FingerOA	0.274489	0.334331	0.812847	FINGER	Inverse variance weighted (correlation inc)	1.07687	0.951657	1.21857	0.24026	17782_23_ACAA1_THIK.csv	deCODE	0.916832	17782_23_ACAA1_THIK.csv:FINGER:deCODE				FALSE	FALSE	FALSE
ACAA1	UKBPPP;deCODE;Fenland	ACAA1:HandOA	-0.020876	0.711425	0.997994	HAND	Inverse variance weighted (correlation inc)	1.0494	0.978745	1.12515	0.17514	17782_23_ACAA1_THIK.csv	deCODE	0.836636	17782_23_ACAA1_THIK.csv:HAND:deCODE				FALSE	FALSE	FALSE
ACAA1	UKBPPP;deCODE;Fenland	ACAA1:HandOA	-0.020876	0.711425	0.997994	HAND	Inverse variance weighted (correlation inc)	1.03992	0.973563	1.1108	0.24461	THIK_17782_23.csv	Fenland	0.818768	THIK_17782_23.csv:HAND:Fenland				FALSE	FALSE	FALSE
ACAA1	UKBPPP;deCODE;Fenland	ACAA1:HandOA	-0.020876	0.711425	0.997994	HAND	Inverse variance weighted (correlation inc)	1.06638	0.898876	1.26511	0.461002	ACAA1_P09110_OID21269_v1_Oncology.csv	UKBPPP	0.907937	ACAA1_P09110_OID21269_v1_Oncology.csv:HAND:UKBPPP				FALSE	FALSE	FALSE
ACAA1	UKBPPP;deCODE;Fenland	ACAA1:HipOA	-0.0481027	0.176414	0.4739	HIP	Inverse variance weighted (correlation inc)	1.02656	0.971802	1.08439	0.348665	17782_23_ACAA1_THIK.csv	deCODE	0.79887	17782_23_ACAA1_THIK.csv:HIP:deCODE				FALSE	FALSE	FALSE
ACAA1	UKBPPP;deCODE;Fenland	ACAA1:HipOA	-0.0481027	0.176414	0.4739	HIP	Inverse variance weighted (correlation inc)	0.907012	0.829701	0.991526	0.031775	ACAA1_P09110_OID21269_v1_Oncology.csv	UKBPPP	0.332844	ACAA1_P09110_OID21269_v1_Oncology.csv:HIP:UKBPPP				FALSE	FALSE	FALSE
ACAA1	UKBPPP;deCODE;Fenland	ACAA1:HipOA	-0.0481027	0.176414	0.4739	HIP	Inverse variance weighted (correlation inc)	1.01835	0.983026	1.05493	0.312768	THIK_17782_23.csv	Fenland	0.789571	THIK_17782_23.csv:HIP:Fenland				FALSE	FALSE	FALSE
ACAA1	UKBPPP;deCODE;Fenland	ACAA1:KneeHipOA	0.00622177	0.760585	0.854088	KNEEHIP	Inverse variance weighted (correlation inc)	1.01642	0.989535	1.04404	0.233693	THIK_17782_23.csv	Fenland	0.707938	THIK_17782_23.csv:KNEEHIP:Fenland				FALSE	FALSE	FALSE
ACAA1	UKBPPP;deCODE;Fenland	ACAA1:KneeHipOA	0.00622177	0.760585	0.854088	KNEEHIP	Inverse variance weighted (correlation inc)	1.02239	0.9799	1.06672	0.306573	17782_23_ACAA1_THIK.csv	deCODE	0.761677	17782_23_ACAA1_THIK.csv:KNEEHIP:deCODE				FALSE	FALSE	FALSE
ACAA1	UKBPPP;deCODE;Fenland	ACAA1:KneeHipOA	0.00622177	0.760585	0.854088	KNEEHIP	Inverse variance weighted (correlation inc)	0.945933	0.890764	1.00452	0.0698425	ACAA1_P09110_OID21269_v1_Oncology.csv	UKBPPP	0.445003	ACAA1_P09110_OID21269_v1_Oncology.csv:KNEEHIP:UKBPPP				FALSE	FALSE	FALSE
ACAA1	UKBPPP;deCODE;Fenland	ACAA1:KneeOA	0.0233552	0.325783	0.573959	KNEE	Inverse variance weighted (correlation inc)	1.00597	0.973461	1.03957	0.722432	THIK_17782_23.csv	Fenland	0.933946	THIK_17782_23.csv:KNEE:Fenland				FALSE	FALSE	FALSE
ACAA1	UKBPPP;deCODE;Fenland	ACAA1:KneeOA	0.0233552	0.325783	0.573959	KNEE	Inverse variance weighted (correlation inc)	1.01607	0.977717	1.05592	0.416806	17782_23_ACAA1_THIK.csv	deCODE	0.825397	17782_23_ACAA1_THIK.csv:KNEE:deCODE				FALSE	FALSE	FALSE
ACAA1	UKBPPP;deCODE;Fenland	ACAA1:KneeOA	0.0233552	0.325783	0.573959	KNEE	Inverse variance weighted (correlation inc)	0.956207	0.893177	1.02369	0.19805	ACAA1_P09110_OID21269_v1_Oncology.csv	UKBPPP	0.644204	ACAA1_P09110_OID21269_v1_Oncology.csv:KNEE:UKBPPP				FALSE	FALSE	FALSE
ACAA1	UKBPPP;deCODE;Fenland	ACAA1:SpineOA	0.029914	0.562937	0.803057	SPINE	Inverse variance weighted (correlation inc)	1.03381	0.984625	1.08545	0.181222	17782_23_ACAA1_THIK.csv	deCODE	0.83859	17782_23_ACAA1_THIK.csv:SPINE:deCODE				FALSE	FALSE	FALSE
ACAA1	UKBPPP;deCODE;Fenland	ACAA1:SpineOA	0.029914	0.562937	0.803057	SPINE	Inverse variance weighted (correlation inc)	1.03957	0.94407	1.14474	0.429884	ACAA1_P09110_OID21269_v1_Oncology.csv	UKBPPP	0.899357	ACAA1_P09110_OID21269_v1_Oncology.csv:SPINE:UKBPPP				FALSE	FALSE	FALSE
ACAA1	UKBPPP;deCODE;Fenland	ACAA1:THR	0.0631692	0.485216	0.721775	THR	Inverse variance weighted (correlation inc)	1.00551	0.913043	1.10734	0.911118	17782_23_ACAA1_THIK.csv	deCODE	0.993942	17782_23_ACAA1_THIK.csv:THR:deCODE				FALSE	FALSE	FALSE
ACAA1	UKBPPP;deCODE;Fenland	ACAA1:THR	0.0631692	0.485216	0.721775	THR	Inverse variance weighted (correlation inc)	1.01215	0.962138	1.06476	0.640426	THIK_17782_23.csv	Fenland	0.94122	THIK_17782_23.csv:THR:Fenland				FALSE	FALSE	FALSE
ACAA1	UKBPPP;deCODE;Fenland	ACAA1:THR	0.0631692	0.485216	0.721775	THR	Inverse variance weighted (correlation inc)	0.905906	0.800945	1.02462	0.11575	ACAA1_P09110_OID21269_v1_Oncology.csv	UKBPPP	0.582928	ACAA1_P09110_OID21269_v1_Oncology.csv:THR:UKBPPP				FALSE	FALSE	FALSE
ACAA1	UKBPPP;deCODE;Fenland	ACAA1:ThumbOA	0.117232	0.398335	0.99602	THUMB	Inverse variance weighted (correlation inc)	1.06247	0.983698	1.14754	0.123127	THIK_17782_23.csv	Fenland	0.716145	THIK_17782_23.csv:THUMB:Fenland				FALSE	FALSE	FALSE
ACAA1	UKBPPP;deCODE;Fenland	ACAA1:ThumbOA	0.117232	0.398335	0.99602	THUMB	Inverse variance weighted (correlation inc)	1.06026	0.964775	1.1652	0.224273	17782_23_ACAA1_THIK.csv	deCODE	0.784954	17782_23_ACAA1_THIK.csv:THUMB:deCODE				FALSE	FALSE	FALSE
ACAA1	UKBPPP;deCODE;Fenland	ACAA1:ThumbOA	0.117232	0.398335	0.99602	THUMB	Inverse variance weighted (correlation inc)	1.05652	0.803491	1.38924	0.69385	ACAA1_P09110_OID21269_v1_Oncology.csv	UKBPPP	0.951988	ACAA1_P09110_OID21269_v1_Oncology.csv:THUMB:UKBPPP				FALSE	FALSE	FALSE
ACAA1	UKBPPP;deCODE;Fenland	ACAA1:TJR	0.0138637	0.817936	0.914974	TJR	Inverse variance weighted (correlation inc)	1.01224	0.94091	1.08897	0.744245	17782_23_ACAA1_THIK.csv	deCODE	0.948416	17782_23_ACAA1_THIK.csv:TJR:deCODE				FALSE	FALSE	FALSE
ACAA1	UKBPPP;deCODE;Fenland	ACAA1:TJR	0.0138637	0.817936	0.914974	TJR	Inverse variance weighted (correlation inc)	0.90618	0.807816	1.01652	0.0928658	ACAA1_P09110_OID21269_v1_Oncology.csv	UKBPPP	0.512123	ACAA1_P09110_OID21269_v1_Oncology.csv:TJR:UKBPPP				FALSE	FALSE	FALSE
ACAA1	UKBPPP;deCODE;Fenland	ACAA1:TJR	0.0138637	0.817936	0.914974	TJR	Inverse variance weighted (correlation inc)	1.01437	0.970183	1.06056	0.530155	THIK_17782_23.csv	Fenland	0.842127	THIK_17782_23.csv:TJR:Fenland				FALSE	FALSE	FALSE
ACAA1	UKBPPP;deCODE;Fenland	ACAA1:TKR	-0.0375794	0.652111	0.967294	TKR	Inverse variance weighted (correlation inc)	0.922517	0.804641	1.05766	0.247575	ACAA1_P09110_OID21269_v1_Oncology.csv	UKBPPP	0.735927	ACAA1_P09110_OID21269_v1_Oncology.csv:TKR:UKBPPP				FALSE	FALSE	FALSE
ACAA1	UKBPPP;deCODE;Fenland	ACAA1:TKR	-0.0375794	0.652111	0.967294	TKR	Inverse variance weighted (correlation inc)	1.03004	0.96208	1.10279	0.395412	17782_23_ACAA1_THIK.csv	deCODE	0.796141	17782_23_ACAA1_THIK.csv:TKR:deCODE				FALSE	FALSE	FALSE
ACAA1	UKBPPP;deCODE;Fenland	ACAA1:TKR	-0.0375794	0.652111	0.967294	TKR	Inverse variance weighted (correlation inc)	1.01145	0.95332	1.07312	0.70621	THIK_17782_23.csv	Fenland	0.933153	THIK_17782_23.csv:TKR:Fenland				FALSE	FALSE	FALSE
ACAD8	deCODE;Fenland														NA:NA:NA
ACADL	deCODE;Fenland														NA:NA:NA
ACADM	UKBPPP;deCODE;Fenland	ACADM:AllOA	0.0172724	0.0836255	0.160603	ALLOA	Inverse variance weighted (correlation inc)	0.997035	0.984718	1.00951	0.639675	ACADM_17333_20.csv	Fenland	0.930437	ACADM_17333_20.csv:ALLOA:Fenland				FALSE	FALSE	FALSE
ACADM	UKBPPP;deCODE;Fenland	ACADM:AllOA	0.0172724	0.0836255	0.160603	ALLOA	Inverse variance weighted (correlation inc)	0.980731	0.932523	1.03143	0.44929	ACADM_P11310_OID31277_v1_Oncology_II.csv	UKBPPP	0.830675	ACADM_P11310_OID31277_v1_Oncology_II.csv:ALLOA:UKBPPP				FALSE	FALSE	FALSE
ACADM	UKBPPP;deCODE;Fenland	ACADM:AllOA	0.0172724	0.0836255	0.160603	ALLOA	Inverse variance weighted (correlation inc)	0.979678	0.955528	1.00444	0.106908	17333_20_ACADM_ACADM.csv	deCODE	0.508474	17333_20_ACADM_ACADM.csv:ALLOA:deCODE				FALSE	FALSE	FALSE
ACADM	UKBPPP;deCODE;Fenland	ACADM:FingerOA	0.108678	0.627954	0.900471	FINGER	Inverse variance weighted (correlation inc)	1.01128	0.895717	1.14176	0.856212	17333_20_ACADM_ACADM.csv	deCODE	0.990333	17333_20_ACADM_ACADM.csv:FINGER:deCODE				FALSE	FALSE	FALSE
ACADM	UKBPPP;deCODE;Fenland	ACADM:FingerOA	0.108678	0.627954	0.900471	FINGER	Inverse variance weighted (correlation inc)	0.992582	0.936563	1.05195	0.801638	ACADM_17333_20.csv	Fenland	0.987965	ACADM_17333_20.csv:FINGER:Fenland				FALSE	FALSE	FALSE
ACADM	UKBPPP;deCODE;Fenland	ACADM:HandOA	-0.00876149	0.84395	0.997994	HAND	Inverse variance weighted (correlation inc)	0.986936	0.869659	1.12003	0.83855	ACADM_P11310_OID31277_v1_Oncology_II.csv	UKBPPP	0.976085	ACADM_P11310_OID31277_v1_Oncology_II.csv:HAND:UKBPPP				FALSE	FALSE	FALSE
ACADM	UKBPPP;deCODE;Fenland	ACADM:HandOA	-0.00876149	0.84395	0.997994	HAND	Inverse variance weighted (correlation inc)	0.998309	0.965438	1.0323	0.921088	ACADM_17333_20.csv	Fenland	0.984116	ACADM_17333_20.csv:HAND:Fenland				FALSE	FALSE	FALSE
ACADM	UKBPPP;deCODE;Fenland	ACADM:HandOA	-0.00876149	0.84395	0.997994	HAND	Inverse variance weighted (correlation inc)	1.01956	0.950216	1.09396	0.589898	17333_20_ACADM_ACADM.csv	deCODE	0.956372	17333_20_ACADM_ACADM.csv:HAND:deCODE				FALSE	FALSE	FALSE
ACADM	UKBPPP;deCODE;Fenland	ACADM:HipOA	0.0477523	0.0888566	0.333739	HIP	Inverse variance weighted (correlation inc)	1.00378	0.977898	1.03035	0.776934	ACADM_17333_20.csv	Fenland	0.948123	ACADM_17333_20.csv:HIP:Fenland				FALSE	FALSE	FALSE
ACADM	UKBPPP;deCODE;Fenland	ACADM:HipOA	0.0477523	0.0888566	0.333739	HIP	Inverse variance weighted (correlation inc)	0.954067	0.869629	1.0467	0.319964	ACADM_P11310_OID31277_v1_Oncology_II.csv	UKBPPP	0.777055	ACADM_P11310_OID31277_v1_Oncology_II.csv:HIP:UKBPPP				FALSE	FALSE	FALSE
ACADM	UKBPPP;deCODE;Fenland	ACADM:HipOA	0.0477523	0.0888566	0.333739	HIP	Inverse variance weighted (correlation inc)	0.971593	0.925674	1.01979	0.243362	17333_20_ACADM_ACADM.csv	deCODE	0.739952	17333_20_ACADM_ACADM.csv:HIP:deCODE				FALSE	FALSE	FALSE
ACADM	UKBPPP;deCODE;Fenland	ACADM:KneeHipOA	0.01949	0.226253	0.396485	KNEEHIP	Inverse variance weighted (correlation inc)	0.975791	0.894862	1.06404	0.579037	ACADM_P11310_OID31277_v1_Oncology_II.csv	UKBPPP	0.885981	ACADM_P11310_OID31277_v1_Oncology_II.csv:KNEEHIP:UKBPPP				FALSE	FALSE	FALSE
ACADM	UKBPPP;deCODE;Fenland	ACADM:KneeHipOA	0.01949	0.226253	0.396485	KNEEHIP	Inverse variance weighted (correlation inc)	0.999966	0.984167	1.01602	0.996629	ACADM_17333_20.csv	Fenland	0.997694	ACADM_17333_20.csv:KNEEHIP:Fenland				FALSE	FALSE	FALSE
ACADM	UKBPPP;deCODE;Fenland	ACADM:KneeHipOA	0.01949	0.226253	0.396485	KNEEHIP	Inverse variance weighted (correlation inc)	0.98262	0.950087	1.01627	0.307435	17333_20_ACADM_ACADM.csv	deCODE	0.761677	17333_20_ACADM_ACADM.csv:KNEEHIP:deCODE				FALSE	FALSE	FALSE
ACADM	UKBPPP;deCODE;Fenland	ACADM:KneeOA	0.011399	0.543195	0.749296	KNEE	Inverse variance weighted (correlation inc)	1.00122	0.911631	1.09961	0.979676	ACADM_P11310_OID31277_v1_Oncology_II.csv	UKBPPP	0.999086	ACADM_P11310_OID31277_v1_Oncology_II.csv:KNEE:UKBPPP				FALSE	FALSE	FALSE
ACADM	UKBPPP;deCODE;Fenland	ACADM:KneeOA	0.011399	0.543195	0.749296	KNEE	Inverse variance weighted (correlation inc)	0.984316	0.944424	1.02589	0.453903	17333_20_ACADM_ACADM.csv	deCODE	0.839636	17333_20_ACADM_ACADM.csv:KNEE:deCODE				FALSE	FALSE	FALSE
ACADM	UKBPPP;deCODE;Fenland	ACADM:KneeOA	0.011399	0.543195	0.749296	KNEE	Inverse variance weighted (correlation inc)	0.996094	0.978427	1.01408	0.66821	ACADM_17333_20.csv	Fenland	0.913058	ACADM_17333_20.csv:KNEE:Fenland				FALSE	FALSE	FALSE
ACADM	UKBPPP;deCODE;Fenland	ACADM:SpineOA	-0.000659281	0.987104	0.996261	SPINE	Inverse variance weighted (correlation inc)	0.955504	0.89854	1.01608	0.146678	17333_20_ACADM_ACADM.csv	deCODE	0.801585	17333_20_ACADM_ACADM.csv:SPINE:deCODE				FALSE	FALSE	FALSE
ACADM	UKBPPP;deCODE;Fenland	ACADM:SpineOA	-0.000659281	0.987104	0.996261	SPINE	Inverse variance weighted (correlation inc)	0.925889	0.818318	1.0476	0.221708	ACADM_P11310_OID31277_v1_Oncology_II.csv	UKBPPP	0.812148	ACADM_P11310_OID31277_v1_Oncology_II.csv:SPINE:UKBPPP				FALSE	FALSE	FALSE
ACADM	UKBPPP;deCODE;Fenland	ACADM:THR	0.123294	0.0841518	0.260568	THR	Inverse variance weighted (correlation inc)	0.971552	0.891193	1.05916	0.512324	17333_20_ACADM_ACADM.csv	deCODE	0.886675	17333_20_ACADM_ACADM.csv:THR:deCODE				FALSE	FALSE	FALSE
ACADM	UKBPPP;deCODE;Fenland	ACADM:THR	0.123294	0.0841518	0.260568	THR	Inverse variance weighted (correlation inc)	1.01094	0.972217	1.0512	0.585131	ACADM_17333_20.csv	Fenland	0.933441	ACADM_17333_20.csv:THR:Fenland				FALSE	FALSE	FALSE
ACADM	UKBPPP;deCODE;Fenland	ACADM:THR	0.123294	0.0841518	0.260568	THR	Inverse variance weighted (correlation inc)	0.941946	0.779518	1.13822	0.5357	ACADM_P11310_OID31277_v1_Oncology_II.csv	UKBPPP	0.914458	ACADM_P11310_OID31277_v1_Oncology_II.csv:THR:UKBPPP				FALSE	FALSE	FALSE
ACADM	UKBPPP;deCODE;Fenland	ACADM:ThumbOA	-0.0991535	0.365114	0.99602	THUMB	Inverse variance weighted (correlation inc)	1.0838	0.971769	1.20876	0.14829	17333_20_ACADM_ACADM.csv	deCODE	0.73899	17333_20_ACADM_ACADM.csv:THUMB:deCODE				FALSE	FALSE	FALSE
ACADM	UKBPPP;deCODE;Fenland	ACADM:ThumbOA	-0.0991535	0.365114	0.99602	THUMB	Inverse variance weighted (correlation inc)	1.0155	0.964944	1.06871	0.55495	ACADM_17333_20.csv	Fenland	0.92883	ACADM_17333_20.csv:THUMB:Fenland				FALSE	FALSE	FALSE
ACADM	UKBPPP;deCODE;Fenland	ACADM:ThumbOA	-0.0991535	0.365114	0.99602	THUMB	Inverse variance weighted (correlation inc)	1.04583	0.855785	1.27808	0.66143	ACADM_P11310_OID31277_v1_Oncology_II.csv	UKBPPP	0.938892	ACADM_P11310_OID31277_v1_Oncology_II.csv:THUMB:UKBPPP				FALSE	FALSE	FALSE
ACADM	UKBPPP;deCODE;Fenland	ACADM:TJR	0.040433	0.394669	0.63771	TJR	Inverse variance weighted (correlation inc)	0.980369	0.912933	1.05279	0.585562	17333_20_ACADM_ACADM.csv	deCODE	0.917456	17333_20_ACADM_ACADM.csv:TJR:deCODE				FALSE	FALSE	FALSE
ACADM	UKBPPP;deCODE;Fenland	ACADM:TJR	0.040433	0.394669	0.63771	TJR	Inverse variance weighted (correlation inc)	0.997379	0.969088	1.0265	0.858153	ACADM_17333_20.csv	Fenland	0.962812	ACADM_17333_20.csv:TJR:Fenland				FALSE	FALSE	FALSE
ACADM	UKBPPP;deCODE;Fenland	ACADM:TJR	0.040433	0.394669	0.63771	TJR	Inverse variance weighted (correlation inc)	0.918394	0.795464	1.06032	0.245599	ACADM_P11310_OID31277_v1_Oncology_II.csv	UKBPPP	0.693748	ACADM_P11310_OID31277_v1_Oncology_II.csv:TJR:UKBPPP				FALSE	FALSE	FALSE
ACADM	UKBPPP;deCODE;Fenland	ACADM:TKR	-0.0125499	0.84862	0.985759	TKR	Inverse variance weighted (correlation inc)	0.98754	0.958001	1.01799	0.418376	ACADM_17333_20.csv	Fenland	0.829657	ACADM_17333_20.csv:TKR:Fenland				FALSE	FALSE	FALSE
ACADM	UKBPPP;deCODE;Fenland	ACADM:TKR	-0.0125499	0.84862	0.985759	TKR	Inverse variance weighted (correlation inc)	0.968574	0.829639	1.13078	0.686071	ACADM_P11310_OID31277_v1_Oncology_II.csv	UKBPPP	0.939404	ACADM_P11310_OID31277_v1_Oncology_II.csv:TKR:UKBPPP				FALSE	FALSE	FALSE
ACADM	UKBPPP;deCODE;Fenland	ACADM:TKR	-0.0125499	0.84862	0.985759	TKR	Inverse variance weighted (correlation inc)	0.97322	0.909631	1.04125	0.431052	17333_20_ACADM_ACADM.csv	deCODE	0.807535	17333_20_ACADM_ACADM.csv:TKR:deCODE				FALSE	FALSE	FALSE
ACADS	deCODE;Fenland														NA:NA:NA
ACADSB	UKBPPP;deCODE;Fenland	ACADSB:AllOA	0.0134854	0.297881	0.434918	ALLOA	Inverse variance weighted (correlation inc)	0.977841	0.937864	1.01952	0.292726	17403_14_ACADSB_acyl_Coenzyme_A_dehydrogenase.csv	deCODE	0.737429	17403_14_ACADSB_acyl_Coenzyme_A_dehydrogenase.csv:ALLOA:deCODE				FALSE	FALSE	FALSE
ACADSB	UKBPPP;deCODE;Fenland	ACADSB:AllOA	0.0134854	0.297881	0.434918	ALLOA	Inverse variance weighted (correlation inc)	0.982507	0.958857	1.00674	0.155711	ACADSB_P45954_OID30356_v1_Cardiometabolic_II.csv	UKBPPP	0.608688	ACADSB_P45954_OID30356_v1_Cardiometabolic_II.csv:ALLOA:UKBPPP				FALSE	FALSE	FALSE
ACADSB	UKBPPP;deCODE;Fenland	ACADSB:AllOA	0.0134854	0.297881	0.434918	ALLOA	Inverse variance weighted (correlation inc)	0.989778	0.976558	1.00318	0.13423	acyl_Coenzyme_A_dehydrogenase_17403_14.csv	Fenland	0.543788	acyl_Coenzyme_A_dehydrogenase_17403_14.csv:ALLOA:Fenland				FALSE	FALSE	FALSE
ACADSB	UKBPPP;deCODE;Fenland	ACADSB:FingerOA	0.0793431	0.785113	0.941789	FINGER	Inverse variance weighted (correlation inc)	0.970713	0.914159	1.03077	0.331771	acyl_Coenzyme_A_dehydrogenase_17403_14.csv	Fenland	0.939805	acyl_Coenzyme_A_dehydrogenase_17403_14.csv:FINGER:Fenland				FALSE	FALSE	FALSE
ACADSB	UKBPPP;deCODE;Fenland	ACADSB:FingerOA	0.0793431	0.785113	0.941789	FINGER	Inverse variance weighted (correlation inc)	0.871311	0.694113	1.09375	0.235022	17403_14_ACADSB_acyl_Coenzyme_A_dehydrogenase.csv	deCODE	0.915543	17403_14_ACADSB_acyl_Coenzyme_A_dehydrogenase.csv:FINGER:deCODE				FALSE	FALSE	FALSE
ACADSB	UKBPPP;deCODE;Fenland	ACADSB:HandOA	-0.012797	0.824646	0.997994	HAND	Inverse variance weighted (correlation inc)	0.923392	0.767258	1.1113	0.399029	17403_14_ACADSB_acyl_Coenzyme_A_dehydrogenase.csv	deCODE	0.956372	17403_14_ACADSB_acyl_Coenzyme_A_dehydrogenase.csv:HAND:deCODE				FALSE	FALSE	FALSE
ACADSB	UKBPPP;deCODE;Fenland	ACADSB:HandOA	-0.012797	0.824646	0.997994	HAND	Inverse variance weighted (correlation inc)	0.989329	0.953025	1.02702	0.573803	acyl_Coenzyme_A_dehydrogenase_17403_14.csv	Fenland	0.922058	acyl_Coenzyme_A_dehydrogenase_17403_14.csv:HAND:Fenland				FALSE	FALSE	FALSE
ACADSB	UKBPPP;deCODE;Fenland	ACADSB:HandOA	-0.012797	0.824646	0.997994	HAND	Inverse variance weighted (correlation inc)	0.984183	0.900015	1.07622	0.726676	ACADSB_P45954_OID30356_v1_Cardiometabolic_II.csv	UKBPPP	0.959281	ACADSB_P45954_OID30356_v1_Cardiometabolic_II.csv:HAND:UKBPPP				FALSE	FALSE	FALSE
ACADSB	UKBPPP;deCODE;Fenland	ACADSB:HipOA	0.00562952	0.877151	0.955249	HIP	Inverse variance weighted (correlation inc)	1.00811	0.966519	1.05148	0.707222	ACADSB_P45954_OID30356_v1_Cardiometabolic_II.csv	UKBPPP	0.93243	ACADSB_P45954_OID30356_v1_Cardiometabolic_II.csv:HIP:UKBPPP				FALSE	FALSE	FALSE
ACADSB	UKBPPP;deCODE;Fenland	ACADSB:HipOA	0.00562952	0.877151	0.955249	HIP	Inverse variance weighted (correlation inc)	0.989635	0.964741	1.01517	0.42282	acyl_Coenzyme_A_dehydrogenase_17403_14.csv	Fenland	0.843779	acyl_Coenzyme_A_dehydrogenase_17403_14.csv:HIP:Fenland				FALSE	FALSE	FALSE
ACADSB	UKBPPP;deCODE;Fenland	ACADSB:HipOA	0.00562952	0.877151	0.955249	HIP	Inverse variance weighted (correlation inc)	1.00447	0.926914	1.08851	0.913448	17403_14_ACADSB_acyl_Coenzyme_A_dehydrogenase.csv	deCODE	0.979745	17403_14_ACADSB_acyl_Coenzyme_A_dehydrogenase.csv:HIP:deCODE				FALSE	FALSE	FALSE
ACADSB	UKBPPP;deCODE;Fenland	ACADSB:KneeHipOA	0.0100859	0.62938	0.764506	KNEEHIP	Inverse variance weighted (correlation inc)	1.01095	0.953255	1.07213	0.716521	17403_14_ACADSB_acyl_Coenzyme_A_dehydrogenase.csv	deCODE	0.942213	17403_14_ACADSB_acyl_Coenzyme_A_dehydrogenase.csv:KNEEHIP:deCODE				FALSE	FALSE	FALSE
ACADSB	UKBPPP;deCODE;Fenland	ACADSB:KneeHipOA	0.0100859	0.62938	0.764506	KNEEHIP	Inverse variance weighted (correlation inc)	0.995238	0.977932	1.01285	0.593827	acyl_Coenzyme_A_dehydrogenase_17403_14.csv	Fenland	0.908405	acyl_Coenzyme_A_dehydrogenase_17403_14.csv:KNEEHIP:Fenland				FALSE	FALSE	FALSE
ACADSB	UKBPPP;deCODE;Fenland	ACADSB:KneeHipOA	0.0100859	0.62938	0.764506	KNEEHIP	Inverse variance weighted (correlation inc)	1.002	0.967865	1.03734	0.910097	ACADSB_P45954_OID30356_v1_Cardiometabolic_II.csv	UKBPPP	0.979479	ACADSB_P45954_OID30356_v1_Cardiometabolic_II.csv:KNEEHIP:UKBPPP				FALSE	FALSE	FALSE
ACADSB	UKBPPP;deCODE;Fenland	ACADSB:KneeOA	0.00956642	0.694145	0.852515	KNEE	Inverse variance weighted (correlation inc)	1.01414	0.952159	1.08015	0.66257	17403_14_ACADSB_acyl_Coenzyme_A_dehydrogenase.csv	deCODE	0.91993	17403_14_ACADSB_acyl_Coenzyme_A_dehydrogenase.csv:KNEE:deCODE				FALSE	FALSE	FALSE
ACADSB	UKBPPP;deCODE;Fenland	ACADSB:KneeOA	0.00956642	0.694145	0.852515	KNEE	Inverse variance weighted (correlation inc)	1.00215	0.966219	1.03941	0.908362	ACADSB_P45954_OID30356_v1_Cardiometabolic_II.csv	UKBPPP	0.983321	ACADSB_P45954_OID30356_v1_Cardiometabolic_II.csv:KNEE:UKBPPP				FALSE	FALSE	FALSE
ACADSB	UKBPPP;deCODE;Fenland	ACADSB:KneeOA	0.00956642	0.694145	0.852515	KNEE	Inverse variance weighted (correlation inc)	0.995862	0.977498	1.01457	0.662367	acyl_Coenzyme_A_dehydrogenase_17403_14.csv	Fenland	0.9124	acyl_Coenzyme_A_dehydrogenase_17403_14.csv:KNEE:Fenland				FALSE	FALSE	FALSE
ACADSB	UKBPPP;deCODE;Fenland	ACADSB:SpineOA	-0.011178	0.832727	0.940518	SPINE	Inverse variance weighted (correlation inc)	0.979549	0.887334	1.08135	0.682083	17403_14_ACADSB_acyl_Coenzyme_A_dehydrogenase.csv	deCODE	0.970617	17403_14_ACADSB_acyl_Coenzyme_A_dehydrogenase.csv:SPINE:deCODE				FALSE	FALSE	FALSE
ACADSB	UKBPPP;deCODE;Fenland	ACADSB:SpineOA	-0.011178	0.832727	0.940518	SPINE	Inverse variance weighted (correlation inc)	0.985464	0.941221	1.03179	0.532094	ACADSB_P45954_OID30356_v1_Cardiometabolic_II.csv	UKBPPP	0.911638	ACADSB_P45954_OID30356_v1_Cardiometabolic_II.csv:SPINE:UKBPPP				FALSE	FALSE	FALSE
ACADSB	UKBPPP;deCODE;Fenland	ACADSB:THR	0.198675	0.0319684	0.155999	THR	Inverse variance weighted (correlation inc)	0.997856	0.96918	1.02738	0.885285	acyl_Coenzyme_A_dehydrogenase_17403_14.csv	Fenland	0.982909	acyl_Coenzyme_A_dehydrogenase_17403_14.csv:THR:Fenland				FALSE	FALSE	FALSE
ACADSB	UKBPPP;deCODE;Fenland	ACADSB:THR	0.198675	0.0319684	0.155999	THR	Inverse variance weighted (correlation inc)	1.01185	0.907935	1.12765	0.831305	17403_14_ACADSB_acyl_Coenzyme_A_dehydrogenase.csv	deCODE	0.982873	17403_14_ACADSB_acyl_Coenzyme_A_dehydrogenase.csv:THR:deCODE				FALSE	FALSE	FALSE
ACADSB	UKBPPP;deCODE;Fenland	ACADSB:THR	0.198675	0.0319684	0.155999	THR	Inverse variance weighted (correlation inc)	1.00356	0.951881	1.05804	0.895238	ACADSB_P45954_OID30356_v1_Cardiometabolic_II.csv	UKBPPP	0.984714	ACADSB_P45954_OID30356_v1_Cardiometabolic_II.csv:THR:UKBPPP				FALSE	FALSE	FALSE
ACADSB	UKBPPP;deCODE;Fenland	ACADSB:ThumbOA	-0.0255011	0.857539	0.99602	THUMB	Inverse variance weighted (correlation inc)	0.948186	0.828693	1.08491	0.438838	ACADSB_P45954_OID30356_v1_Cardiometabolic_II.csv	UKBPPP	0.897781	ACADSB_P45954_OID30356_v1_Cardiometabolic_II.csv:THUMB:UKBPPP				FALSE	FALSE	FALSE
ACADSB	UKBPPP;deCODE;Fenland	ACADSB:ThumbOA	-0.0255011	0.857539	0.99602	THUMB	Inverse variance weighted (correlation inc)	0.971766	0.912499	1.03488	0.37238	acyl_Coenzyme_A_dehydrogenase_17403_14.csv	Fenland	0.901114	acyl_Coenzyme_A_dehydrogenase_17403_14.csv:THUMB:Fenland				FALSE	FALSE	FALSE
ACADSB	UKBPPP;deCODE;Fenland	ACADSB:ThumbOA	-0.0255011	0.857539	0.99602	THUMB	Inverse variance weighted (correlation inc)	0.809944	0.646226	1.01514	0.0673116	17403_14_ACADSB_acyl_Coenzyme_A_dehydrogenase.csv	deCODE	0.613027	17403_14_ACADSB_acyl_Coenzyme_A_dehydrogenase.csv:THUMB:deCODE				FALSE	FALSE	FALSE
ACADSB	UKBPPP;deCODE;Fenland	ACADSB:TJR	0.078402	0.203377	0.456878	TJR	Inverse variance weighted (correlation inc)	1.00017	0.976576	1.02434	0.988673	acyl_Coenzyme_A_dehydrogenase_17403_14.csv	Fenland	0.994784	acyl_Coenzyme_A_dehydrogenase_17403_14.csv:TJR:Fenland				FALSE	FALSE	FALSE
ACADSB	UKBPPP;deCODE;Fenland	ACADSB:TJR	0.078402	0.203377	0.456878	TJR	Inverse variance weighted (correlation inc)	1.0163	0.928257	1.11269	0.726553	17403_14_ACADSB_acyl_Coenzyme_A_dehydrogenase.csv	deCODE	0.944369	17403_14_ACADSB_acyl_Coenzyme_A_dehydrogenase.csv:TJR:deCODE				FALSE	FALSE	FALSE
ACADSB	UKBPPP;deCODE;Fenland	ACADSB:TJR	0.078402	0.203377	0.456878	TJR	Inverse variance weighted (correlation inc)	0.99806	0.955168	1.04288	0.930949	ACADSB_P45954_OID30356_v1_Cardiometabolic_II.csv	UKBPPP	0.977034	ACADSB_P45954_OID30356_v1_Cardiometabolic_II.csv:TJR:UKBPPP				FALSE	FALSE	FALSE
ACADSB	UKBPPP;deCODE;Fenland	ACADSB:TKR	-0.0126445	0.882174	0.989793	TKR	Inverse variance weighted (correlation inc)	0.970612	0.868598	1.08461	0.598551	17403_14_ACADSB_acyl_Coenzyme_A_dehydrogenase.csv	deCODE	0.885077	17403_14_ACADSB_acyl_Coenzyme_A_dehydrogenase.csv:TKR:deCODE				FALSE	FALSE	FALSE
ACADSB	UKBPPP;deCODE;Fenland	ACADSB:TKR	-0.0126445	0.882174	0.989793	TKR	Inverse variance weighted (correlation inc)	0.986478	0.934295	1.04158	0.623443	ACADSB_P45954_OID30356_v1_Cardiometabolic_II.csv	UKBPPP	0.916416	ACADSB_P45954_OID30356_v1_Cardiometabolic_II.csv:TKR:UKBPPP				FALSE	FALSE	FALSE
ACADSB	UKBPPP;deCODE;Fenland	ACADSB:TKR	-0.0126445	0.882174	0.989793	TKR	Inverse variance weighted (correlation inc)	0.990304	0.961949	1.0195	0.510971	acyl_Coenzyme_A_dehydrogenase_17403_14.csv	Fenland	0.876551	acyl_Coenzyme_A_dehydrogenase_17403_14.csv:TKR:Fenland				FALSE	FALSE	FALSE
ACADVL	deCODE;Fenland	ACADVL:AllOA				ALLOA	Inverse variance weighted (correlation inc)	0.966263	0.89163	1.04714	0.402698	19262_219_ACADVL_ACADV.csv	deCODE	0.809219	19262_219_ACADVL_ACADV.csv:ALLOA:deCODE				FALSE
ACADVL	deCODE;Fenland	ACADVL:AllOA				ALLOA	Inverse variance weighted (correlation inc)	1.02902	0.980549	1.07988	0.245227	ACADV_19262_219.csv	Fenland	0.69944	ACADV_19262_219.csv:ALLOA:Fenland				FALSE
ACADVL	deCODE;Fenland	ACADVL:FingerOA				FINGER	Inverse variance weighted (correlation inc)	0.964448	0.722511	1.2874	0.805951	ACADV_19262_219.csv	Fenland	0.987965	ACADV_19262_219.csv:FINGER:Fenland				FALSE
ACADVL	deCODE;Fenland	ACADVL:FingerOA				FINGER	Inverse variance weighted (correlation inc)	1.28029	0.776442	2.11108	0.332873	19262_219_ACADVL_ACADV.csv	deCODE	0.939347	19262_219_ACADVL_ACADV.csv:FINGER:deCODE				FALSE
ACADVL	deCODE;Fenland	ACADVL:HandOA				HAND	Inverse variance weighted (correlation inc)	1.06339	0.790223	1.43098	0.684939	19262_219_ACADVL_ACADV.csv	deCODE	0.963491	19262_219_ACADVL_ACADV.csv:HAND:deCODE				FALSE
ACADVL	deCODE;Fenland	ACADVL:HandOA				HAND	Inverse variance weighted (correlation inc)	1.01434	0.834725	1.23261	0.886112	ACADV_19262_219.csv	Fenland	0.979867	ACADV_19262_219.csv:HAND:Fenland				FALSE
ACADVL	deCODE;Fenland	ACADVL:HipOA				HIP	Inverse variance weighted (correlation inc)	0.725052	0.608682	0.863671	0.000315772	19262_219_ACADVL_ACADV.csv	deCODE	0.0259742	19262_219_ACADVL_ACADV.csv:HIP:deCODE	Colocalization not detected	0.288143	0.342018	TRUE
ACADVL	deCODE;Fenland	ACADVL:HipOA				HIP	Inverse variance weighted (correlation inc)	0.929649	0.825098	1.04745	0.23075	ACADV_19262_219.csv	Fenland	0.719251	ACADV_19262_219.csv:HIP:Fenland				FALSE
ACADVL	deCODE;Fenland	ACADVL:KneeHipOA				KNEEHIP	Inverse variance weighted (correlation inc)	0.83031	0.738563	0.933454	0.0018538	19262_219_ACADVL_ACADV.csv	deCODE	0.0642761	19262_219_ACADVL_ACADV.csv:KNEEHIP:deCODE				FALSE
ACADVL	deCODE;Fenland	ACADVL:KneeHipOA				KNEEHIP	Inverse variance weighted (correlation inc)	0.981844	0.909835	1.05955	0.637299	ACADV_19262_219.csv	Fenland	0.925532	ACADV_19262_219.csv:KNEEHIP:Fenland				FALSE
ACADVL	deCODE;Fenland	ACADVL:KneeOA				KNEE	Inverse variance weighted (correlation inc)	0.881402	0.780161	0.995782	0.0425707	19262_219_ACADVL_ACADV.csv	deCODE	0.348788	19262_219_ACADVL_ACADV.csv:KNEE:deCODE				FALSE
ACADVL	deCODE;Fenland	ACADVL:KneeOA				KNEE	Inverse variance weighted (correlation inc)	1.02603	0.942267	1.11723	0.554277	ACADV_19262_219.csv	Fenland	0.87116	ACADV_19262_219.csv:KNEE:Fenland				FALSE
ACADVL	deCODE;Fenland	ACADVL:SpineOA				SPINE	Inverse variance weighted (correlation inc)	0.744599	0.626973	0.884293	0.000774617	19262_219_ACADVL_ACADV.csv	deCODE	0.172399	19262_219_ACADVL_ACADV.csv:SPINE:deCODE				FALSE
ACADVL	deCODE;Fenland	ACADVL:THR				THR	Inverse variance weighted (correlation inc)	0.71362	0.563971	0.902978	0.00495505	19262_219_ACADVL_ACADV.csv	deCODE	0.133298	19262_219_ACADVL_ACADV.csv:THR:deCODE				FALSE
ACADVL	deCODE;Fenland	ACADVL:THR				THR	Inverse variance weighted (correlation inc)	0.893815	0.768223	1.03994	0.146206	ACADV_19262_219.csv	Fenland	0.642824	ACADV_19262_219.csv:THR:Fenland				FALSE
ACADVL	deCODE;Fenland	ACADVL:ThumbOA				THUMB	Inverse variance weighted (correlation inc)	1.0772	0.670194	1.73139	0.758726	19262_219_ACADVL_ACADV.csv	deCODE	0.969575	19262_219_ACADVL_ACADV.csv:THUMB:deCODE				FALSE
ACADVL	deCODE;Fenland	ACADVL:ThumbOA				THUMB	Inverse variance weighted (correlation inc)	1.0326	0.80702	1.32124	0.798648	ACADV_19262_219.csv	Fenland	0.964936	ACADV_19262_219.csv:THUMB:Fenland				FALSE
ACADVL	deCODE;Fenland	ACADVL:TJR				TJR	Inverse variance weighted (correlation inc)	0.696899	0.567071	0.856451	0.000596405	19262_219_ACADVL_ACADV.csv	deCODE	0.0284485	19262_219_ACADVL_ACADV.csv:TJR:deCODE	Colocalization not detected	0.0888273	0.247756	TRUE
ACADVL	deCODE;Fenland	ACADVL:TJR				TJR	Inverse variance weighted (correlation inc)	0.858913	0.760765	0.969724	0.0140264	ACADV_19262_219.csv	Fenland	0.217018	ACADV_19262_219.csv:TJR:Fenland				FALSE
ACADVL	deCODE;Fenland	ACADVL:TKR				TKR	Inverse variance weighted (correlation inc)	0.805104	0.635089	1.02063	0.0732534	19262_219_ACADVL_ACADV.csv	deCODE	0.451971	19262_219_ACADVL_ACADV.csv:TKR:deCODE				FALSE
ACADVL	deCODE;Fenland	ACADVL:TKR				TKR	Inverse variance weighted (correlation inc)	0.913056	0.779192	1.06992	0.260805	ACADV_19262_219.csv	Fenland	0.71077	ACADV_19262_219.csv:TKR:Fenland				FALSE
ACAN	UKBPPP;deCODE;Fenland	ACAN:AllOA	0.0453589	1.45932e-25	2.50917e-23	ALLOA	Inverse variance weighted (correlation inc)	1.1085	1.02842	1.19482	0.00709221	3280_49_ACAN_Aggrecan.csv	deCODE	0.132458	3280_49_ACAN_Aggrecan.csv:ALLOA:deCODE				FALSE	FALSE	TRUE
ACAN	UKBPPP;deCODE;Fenland	ACAN:AllOA	0.0453589	1.45932e-25	2.50917e-23	ALLOA	Inverse variance weighted (correlation inc)	0.944805	0.892702	0.999949	0.0497897	ACAN_P16112_OID20159_v1_Cardiometabolic.csv	UKBPPP	0.365776	ACAN_P16112_OID20159_v1_Cardiometabolic.csv:ALLOA:UKBPPP				FALSE	FALSE	TRUE
ACAN	UKBPPP;deCODE;Fenland	ACAN:AllOA	0.0453589	1.45932e-25	2.50917e-23	ALLOA	Inverse variance weighted (correlation inc)	1.05149	0.991783	1.11479	0.0923101	Aggrecan_3280_49.csv	Fenland	0.451718	Aggrecan_3280_49.csv:ALLOA:Fenland				FALSE	FALSE	TRUE
ACAN	UKBPPP;deCODE;Fenland	ACAN:FingerOA	0.0112749	0.90799	0.978995	FINGER	Inverse variance weighted (correlation inc)	1.07675	0.817516	1.4182	0.598728	3280_49_ACAN_Aggrecan.csv	deCODE	0.980119	3280_49_ACAN_Aggrecan.csv:FINGER:deCODE				FALSE	FALSE	TRUE
ACAN	UKBPPP;deCODE;Fenland	ACAN:FingerOA	0.0112749	0.90799	0.978995	FINGER	Inverse variance weighted (correlation inc)	1.05164	0.905522	1.22133	0.509451	Aggrecan_3280_49.csv	Fenland	0.96272	Aggrecan_3280_49.csv:FINGER:Fenland				FALSE	FALSE	TRUE
ACAN	UKBPPP;deCODE;Fenland	ACAN:HandOA	0.0358317	0.0642223	0.997994	HAND	Inverse variance weighted (correlation inc)	0.9817	0.874891	1.10155	0.753317	Aggrecan_3280_49.csv	Fenland	0.965975	Aggrecan_3280_49.csv:HAND:Fenland				FALSE	FALSE	TRUE
ACAN	UKBPPP;deCODE;Fenland	ACAN:HandOA	0.0358317	0.0642223	0.997994	HAND	Inverse variance weighted (correlation inc)	0.990486	0.826035	1.18768	0.917805	3280_49_ACAN_Aggrecan.csv	deCODE	0.996688	3280_49_ACAN_Aggrecan.csv:HAND:deCODE				FALSE	FALSE	TRUE
ACAN	UKBPPP;deCODE;Fenland	ACAN:HandOA	0.0358317	0.0642223	0.997994	HAND	Inverse variance weighted (correlation inc)	0.95501	0.843444	1.08133	0.467663	ACAN_P16112_OID20159_v1_Cardiometabolic.csv	UKBPPP	0.908978	ACAN_P16112_OID20159_v1_Cardiometabolic.csv:HAND:UKBPPP				FALSE	FALSE	TRUE
COL9A1	UKBPPP;deCODE;Fenland	COL9A1:AllOA	0.214631	7.46004e-194	2.18057e-190	ALLOA	Inverse variance weighted (correlation inc)	1.0226	0.965492	1.08309	0.445882	15466_30_COL9A1_CO9A1.csv	deCODE	0.839928	15466_30_COL9A1_CO9A1.csv:ALLOA:deCODE				FALSE	TRUE	TRUE
COL9A1	UKBPPP;deCODE;Fenland	COL9A1:AllOA	0.214631	7.46004e-194	2.18057e-190	ALLOA	Inverse variance weighted (correlation inc)	1.02953	0.987572	1.07327	0.170396	CO9A1_15466_30.csv	Fenland	0.614364	CO9A1_15466_30.csv:ALLOA:Fenland				FALSE	TRUE	TRUE
COL9A1	UKBPPP;deCODE;Fenland	COL9A1:AllOA	0.214631	7.46004e-194	2.18057e-190	ALLOA	Inverse variance weighted (correlation inc)	1.00802	0.985435	1.03111	0.489756	COL9A1_P20849_OID20550_v1_Inflammation.csv	UKBPPP	0.854552	COL9A1_P20849_OID20550_v1_Inflammation.csv:ALLOA:UKBPPP				FALSE	TRUE	TRUE
ACAN	UKBPPP;deCODE;Fenland	ACAN:KneeHipOA	0.047915	7.89604e-12	6.07372e-10	KNEEHIP	Inverse variance weighted (correlation inc)	1.12828	1.00319	1.26897	0.0441048	3280_49_ACAN_Aggrecan.csv	deCODE	0.368393	3280_49_ACAN_Aggrecan.csv:KNEEHIP:deCODE				FALSE	FALSE	TRUE
ACAN	UKBPPP;deCODE;Fenland	ACAN:KneeHipOA	0.047915	7.89604e-12	6.07372e-10	KNEEHIP	Inverse variance weighted (correlation inc)	1.03682	0.993226	1.08232	0.0989735	Aggrecan_3280_49.csv	Fenland	0.502747	Aggrecan_3280_49.csv:KNEEHIP:Fenland				FALSE	FALSE	TRUE
ACAN	UKBPPP;deCODE;Fenland	ACAN:KneeHipOA	0.047915	7.89604e-12	6.07372e-10	KNEEHIP	Inverse variance weighted (correlation inc)	0.924849	0.865473	0.988298	0.0210157	ACAN_P16112_OID20159_v1_Cardiometabolic.csv	UKBPPP	0.251456	ACAN_P16112_OID20159_v1_Cardiometabolic.csv:KNEEHIP:UKBPPP				FALSE	FALSE	TRUE
ACAN	UKBPPP;deCODE;Fenland	ACAN:KneeOA	0.0410357	4.84952e-07	3.29655e-05	KNEE	Inverse variance weighted (correlation inc)	0.925787	0.850813	1.00737	0.073514	ACAN_P16112_OID20159_v1_Cardiometabolic.csv	UKBPPP	0.439568	ACAN_P16112_OID20159_v1_Cardiometabolic.csv:KNEE:UKBPPP				FALSE	FALSE	TRUE
ACAN	UKBPPP;deCODE;Fenland	ACAN:KneeOA	0.0410357	4.84952e-07	3.29655e-05	KNEE	Inverse variance weighted (correlation inc)	1.05175	0.977718	1.13139	0.175451	Aggrecan_3280_49.csv	Fenland	0.632842	Aggrecan_3280_49.csv:KNEE:Fenland				FALSE	FALSE	TRUE
ACAN	UKBPPP;deCODE;Fenland	ACAN:KneeOA	0.0410357	4.84952e-07	3.29655e-05	KNEE	Inverse variance weighted (correlation inc)	1.15573	1.0364	1.2888	0.00924115	3280_49_ACAN_Aggrecan.csv	deCODE	0.148247	3280_49_ACAN_Aggrecan.csv:KNEE:deCODE				FALSE	FALSE	TRUE
ACAN	UKBPPP;deCODE;Fenland	ACAN:SpineOA	0.0289093	0.103235	0.363347	SPINE	Inverse variance weighted (correlation inc)	0.99909	0.90851	1.0987	0.985024	ACAN_P16112_OID20159_v1_Cardiometabolic.csv	UKBPPP	0.997208	ACAN_P16112_OID20159_v1_Cardiometabolic.csv:SPINE:UKBPPP				FALSE	FALSE	TRUE
ACAN	UKBPPP;deCODE;Fenland	ACAN:SpineOA	0.0289093	0.103235	0.363347	SPINE	Inverse variance weighted (correlation inc)	1.05513	0.950071	1.17182	0.315916	3280_49_ACAN_Aggrecan.csv	deCODE	0.912589	3280_49_ACAN_Aggrecan.csv:SPINE:deCODE				FALSE	FALSE	TRUE
COL9A1	UKBPPP;deCODE;Fenland	COL9A1:KneeHipOA	0.269491	8.92952e-118	2.6101e-114	KNEEHIP	Inverse variance weighted (correlation inc)	1.08262	1.0016	1.17018	0.0454593	15466_30_COL9A1_CO9A1.csv	deCODE	0.374342	15466_30_COL9A1_CO9A1.csv:KNEEHIP:deCODE				FALSE	TRUE	TRUE
COL9A1	UKBPPP;deCODE;Fenland	COL9A1:KneeHipOA	0.269491	8.92952e-118	2.6101e-114	KNEEHIP	Inverse variance weighted (correlation inc)	1.02549	0.992077	1.06003	0.13639	COL9A1_P20849_OID20550_v1_Inflammation.csv	UKBPPP	0.5584	COL9A1_P20849_OID20550_v1_Inflammation.csv:KNEEHIP:UKBPPP				FALSE	TRUE	TRUE
COL9A1	UKBPPP;deCODE;Fenland	COL9A1:KneeHipOA	0.269491	8.92952e-118	2.6101e-114	KNEEHIP	Inverse variance weighted (correlation inc)	1.03237	0.986803	1.08003	0.166622	CO9A1_15466_30.csv	Fenland	0.625751	CO9A1_15466_30.csv:KNEEHIP:Fenland				FALSE	TRUE	TRUE
ACAN	UKBPPP;deCODE;Fenland	ACAN:ThumbOA	0.0780033	0.10145	0.995943	THUMB	Inverse variance weighted (correlation inc)	1.00643	0.83985	1.20605	0.944638	ACAN_P16112_OID20159_v1_Cardiometabolic.csv	UKBPPP	0.995797	ACAN_P16112_OID20159_v1_Cardiometabolic.csv:THUMB:UKBPPP				FALSE	FALSE	TRUE
ACAN	UKBPPP;deCODE;Fenland	ACAN:ThumbOA	0.0780033	0.10145	0.995943	THUMB	Inverse variance weighted (correlation inc)	1.14214	0.865946	1.50643	0.34672	3280_49_ACAN_Aggrecan.csv	deCODE	0.870555	3280_49_ACAN_Aggrecan.csv:THUMB:deCODE				FALSE	FALSE	TRUE
ACAN	UKBPPP;deCODE;Fenland	ACAN:ThumbOA	0.0780033	0.10145	0.995943	THUMB	Inverse variance weighted (correlation inc)	1.0808	0.916251	1.2749	0.356489	Aggrecan_3280_49.csv	Fenland	0.900063	Aggrecan_3280_49.csv:THUMB:Fenland				FALSE	FALSE	TRUE
COL9A1	UKBPPP;deCODE;Fenland	COL9A1:HipOA	0.371867	2.05794e-74	6.01535e-71	HIP	Inverse variance weighted (correlation inc)	1.06355	0.97162	1.16418	0.181612	15466_30_COL9A1_CO9A1.csv	deCODE	0.676789	15466_30_COL9A1_CO9A1.csv:HIP:deCODE				FALSE	TRUE	TRUE
COL9A1	UKBPPP;deCODE;Fenland	COL9A1:HipOA	0.371867	2.05794e-74	6.01535e-71	HIP	Inverse variance weighted (correlation inc)	1.01418	0.975517	1.05438	0.477644	COL9A1_P20849_OID20550_v1_Inflammation.csv	UKBPPP	0.866657	COL9A1_P20849_OID20550_v1_Inflammation.csv:HIP:UKBPPP				FALSE	TRUE	TRUE
COL9A1	UKBPPP;deCODE;Fenland	COL9A1:HipOA	0.371867	2.05794e-74	6.01535e-71	HIP	Inverse variance weighted (correlation inc)	1.01435	0.949016	1.08417	0.674966	CO9A1_15466_30.csv	Fenland	0.923811	CO9A1_15466_30.csv:HIP:Fenland				FALSE	TRUE	TRUE
COL9A1	UKBPPP;deCODE;Fenland	COL9A1:KneeOA	0.232239	3.06754e-65	8.96643e-62	KNEE	Inverse variance weighted (correlation inc)	1.04767	0.999793	1.09784	0.0510188	CO9A1_15466_30.csv	Fenland	0.364531	CO9A1_15466_30.csv:KNEE:Fenland				FALSE	TRUE	TRUE
COL9A1	UKBPPP;deCODE;Fenland	COL9A1:KneeOA	0.232239	3.06754e-65	8.96643e-62	KNEE	Inverse variance weighted (correlation inc)	1.1235	1.0478	1.20467	0.00106742	15466_30_COL9A1_CO9A1.csv	deCODE	0.039955	15466_30_COL9A1_CO9A1.csv:KNEE:deCODE	Colocalization not detected	0.0148014	0.0834237	TRUE	TRUE	TRUE
COL9A1	UKBPPP;deCODE;Fenland	COL9A1:KneeOA	0.232239	3.06754e-65	8.96643e-62	KNEE	Inverse variance weighted (correlation inc)	1.04462	1.00815	1.0824	0.0160441	COL9A1_P20849_OID20550_v1_Inflammation.csv	UKBPPP	0.247321	COL9A1_P20849_OID20550_v1_Inflammation.csv:KNEE:UKBPPP				FALSE	TRUE	TRUE
ACAP2	deCODE;Fenland	ACAP2:AllOA				ALLOA	Wald ratio	1.11773	1.00313	1.24542	0.04373	12343_14_ACAP2_CENB2.csv	deCODE	0.347107	12343_14_ACAP2_CENB2.csv:ALLOA:deCODE				FALSE
ACAP2	deCODE;Fenland	ACAP2:AllOA				ALLOA	Wald ratio	1.07795	1.00211	1.15952	0.04373	CENB2_12343_14.csv	Fenland	0.317177	CENB2_12343_14.csv:ALLOA:Fenland				FALSE
ACAP2	deCODE;Fenland	ACAP2:FingerOA				FINGER	Wald ratio	0.81845	0.44842	1.49383	0.514	12343_14_ACAP2_CENB2.csv	deCODE	0.966103	12343_14_ACAP2_CENB2.csv:FINGER:deCODE				FALSE
ACAP2	deCODE;Fenland	ACAP2:FingerOA				FINGER	Wald ratio	0.873625	0.582249	1.31082	0.514	CENB2_12343_14.csv	Fenland	0.96272	CENB2_12343_14.csv:FINGER:Fenland				FALSE
ACAP2	deCODE;Fenland	ACAP2:HandOA				HAND	Wald ratio	1.15469	0.830566	1.60531	0.3922	12343_14_ACAP2_CENB2.csv	deCODE	0.956372	12343_14_ACAP2_CENB2.csv:HAND:deCODE				FALSE
ACAP2	deCODE;Fenland	ACAP2:HandOA				HAND	Wald ratio	1.10186	0.882325	1.37601	0.3922	CENB2_12343_14.csv	Fenland	0.887536	CENB2_12343_14.csv:HAND:Fenland				FALSE
ACAP2	deCODE;Fenland	ACAP2:HipOA				HIP	Wald ratio	0.982828	0.855125	1.1296	0.8073	CENB2_12343_14.csv	Fenland	0.960642	CENB2_12343_14.csv:HIP:Fenland				FALSE
ACAP2	deCODE;Fenland	ACAP2:HipOA				HIP	Wald ratio	0.974642	0.792881	1.19807	0.8073	12343_14_ACAP2_CENB2.csv	deCODE	0.948893	12343_14_ACAP2_CENB2.csv:HIP:deCODE				FALSE
ACAP2	deCODE;Fenland	ACAP2:KneeHipOA				KNEEHIP	Wald ratio	1.15075	0.990053	1.33752	0.06729	12343_14_ACAP2_CENB2.csv	deCODE	0.458585	12343_14_ACAP2_CENB2.csv:KNEEHIP:deCODE				FALSE
ACAP2	deCODE;Fenland	ACAP2:KneeHipOA				KNEEHIP	Wald ratio	1.09932	0.993281	1.21667	0.06729	CENB2_12343_14.csv	Fenland	0.403807	CENB2_12343_14.csv:KNEEHIP:Fenland				FALSE
ACAP2	deCODE;Fenland	ACAP2:KneeOA				KNEE	Wald ratio	1.166	1.04443	1.30172	0.006259	CENB2_12343_14.csv	Fenland	0.116326	CENB2_12343_14.csv:KNEE:Fenland				FALSE
ACAP2	deCODE;Fenland	ACAP2:KneeOA				KNEE	Wald ratio	1.25576	1.06659	1.47848	0.006259	12343_14_ACAP2_CENB2.csv	deCODE	0.116004	12343_14_ACAP2_CENB2.csv:KNEE:deCODE				FALSE
ACAP2	deCODE;Fenland	ACAP2:SpineOA				SPINE	Wald ratio	1.15272	0.914848	1.45244	0.2281	12343_14_ACAP2_CENB2.csv	deCODE	0.882728	12343_14_ACAP2_CENB2.csv:SPINE:deCODE				FALSE
ACAP2	deCODE;Fenland	ACAP2:THR				THR	Wald ratio	0.961382	0.732404	1.26195	0.7766	12343_14_ACAP2_CENB2.csv	deCODE	0.971211	12343_14_ACAP2_CENB2.csv:THR:deCODE				FALSE
ACAP2	deCODE;Fenland	ACAP2:THR				THR	Wald ratio	0.973791	0.810574	1.16987	0.7766	CENB2_12343_14.csv	Fenland	0.977576	CENB2_12343_14.csv:THR:Fenland				FALSE
ACAP2	deCODE;Fenland	ACAP2:ThumbOA				THUMB	Wald ratio	0.949927	0.564886	1.59742	0.8464	12343_14_ACAP2_CENB2.csv	deCODE	0.981149	12343_14_ACAP2_CENB2.csv:THUMB:deCODE				FALSE
ACAP2	deCODE;Fenland	ACAP2:ThumbOA				THUMB	Wald ratio	0.965951	0.680348	1.37145	0.8464	CENB2_12343_14.csv	Fenland	0.979659	CENB2_12343_14.csv:THUMB:Fenland				FALSE
ACAP2	deCODE;Fenland	ACAP2:TJR				TJR	Wald ratio	1.12541	0.89162	1.42051	0.32	12343_14_ACAP2_CENB2.csv	deCODE	0.757053	12343_14_ACAP2_CENB2.csv:TJR:deCODE				FALSE
ACAP2	deCODE;Fenland	ACAP2:TJR				TJR	Wald ratio	1.08294	0.925557	1.26708	0.32	CENB2_12343_14.csv	Fenland	0.748419	CENB2_12343_14.csv:TJR:Fenland				FALSE
ACAP2	deCODE;Fenland	ACAP2:TKR				TKR	Wald ratio	1.53958	1.16102	2.04156	0.002727	12343_14_ACAP2_CENB2.csv	deCODE	0.0984222	12343_14_ACAP2_CENB2.csv:TKR:deCODE				FALSE
ACAP2	deCODE;Fenland	ACAP2:TKR				TKR	Wald ratio	1.33776	1.10593	1.61818	0.002727	CENB2_12343_14.csv	Fenland	0.0942174	CENB2_12343_14.csv:TKR:Fenland				FALSE
ACAT1	deCODE;Fenland	ACAT1:AllOA				ALLOA	Inverse variance weighted (correlation inc)	1.06715	1.00676	1.13118	0.0287759	19197_95_ACAT1_THIL.csv	deCODE	0.271737	19197_95_ACAT1_THIL.csv:ALLOA:deCODE				FALSE
ACAT1	deCODE;Fenland	ACAT1:AllOA				ALLOA	Inverse variance weighted (correlation inc)	1.01653	1.00032	1.033	0.0456339	THIL_19197_95.csv	Fenland	0.327305	THIL_19197_95.csv:ALLOA:Fenland				FALSE
ACAT1	deCODE;Fenland	ACAT1:FingerOA				FINGER	Inverse variance weighted (correlation inc)	0.984864	0.915047	1.06001	0.684338	THIL_19197_95.csv	Fenland	0.978573	THIL_19197_95.csv:FINGER:Fenland				FALSE
ACAT1	deCODE;Fenland	ACAT1:FingerOA				FINGER	Inverse variance weighted (correlation inc)	1.07731	0.799567	1.45153	0.624464	19197_95_ACAT1_THIL.csv	deCODE	0.980119	19197_95_ACAT1_THIL.csv:FINGER:deCODE				FALSE
ACAT1	deCODE;Fenland	ACAT1:HandOA				HAND	Inverse variance weighted (correlation inc)	1.06221	0.87007	1.29677	0.553308	19197_95_ACAT1_THIL.csv	deCODE	0.956372	19197_95_ACAT1_THIL.csv:HAND:deCODE				FALSE
ACAT1	deCODE;Fenland	ACAT1:HandOA				HAND	Inverse variance weighted (correlation inc)	0.998458	0.950392	1.04895	0.951104	THIL_19197_95.csv	Fenland	0.990734	THIL_19197_95.csv:HAND:Fenland				FALSE
ACAT1	deCODE;Fenland	ACAT1:HipOA				HIP	Inverse variance weighted (correlation inc)	0.980913	0.879958	1.09345	0.728001	19197_95_ACAT1_THIL.csv	deCODE	0.941347	19197_95_ACAT1_THIL.csv:HIP:deCODE				FALSE
ACAT1	deCODE;Fenland	ACAT1:HipOA				HIP	Inverse variance weighted (correlation inc)	0.987379	0.953488	1.02248	0.476014	THIL_19197_95.csv	Fenland	0.862179	THIL_19197_95.csv:HIP:Fenland				FALSE
ACAT1	deCODE;Fenland	ACAT1:KneeHipOA				KNEEHIP	Inverse variance weighted (correlation inc)	1.08141	1.00194	1.16717	0.0444547	19197_95_ACAT1_THIL.csv	deCODE	0.368587	19197_95_ACAT1_THIL.csv:KNEEHIP:deCODE				FALSE
ACAT1	deCODE;Fenland	ACAT1:KneeHipOA				KNEEHIP	Inverse variance weighted (correlation inc)	1.01424	0.992055	1.03692	0.210196	THIL_19197_95.csv	Fenland	0.687412	THIL_19197_95.csv:KNEEHIP:Fenland				FALSE
ACAT1	deCODE;Fenland	ACAT1:KneeOA				KNEE	Inverse variance weighted (correlation inc)	1.0932	0.987478	1.21023	0.0859485	19197_95_ACAT1_THIL.csv	deCODE	0.464804	19197_95_ACAT1_THIL.csv:KNEE:deCODE				FALSE
ACAT1	deCODE;Fenland	ACAT1:KneeOA				KNEE	Inverse variance weighted (correlation inc)	1.01872	0.992162	1.04599	0.16877	THIL_19197_95.csv	Fenland	0.623831	THIL_19197_95.csv:KNEE:Fenland				FALSE
ACAT1	deCODE;Fenland	ACAT1:SpineOA				SPINE	Inverse variance weighted (correlation inc)	1.06084	0.954073	1.17956	0.27514	19197_95_ACAT1_THIL.csv	deCODE	0.888971	19197_95_ACAT1_THIL.csv:SPINE:deCODE				FALSE
ACAT1	deCODE;Fenland	ACAT1:THR				THR	Inverse variance weighted (correlation inc)	0.989768	0.856458	1.14383	0.889174	19197_95_ACAT1_THIL.csv	deCODE	0.990585	19197_95_ACAT1_THIL.csv:THR:deCODE				FALSE
ACAT1	deCODE;Fenland	ACAT1:THR				THR	Inverse variance weighted (correlation inc)	0.995184	0.957727	1.03411	0.805183	THIL_19197_95.csv	Fenland	0.980166	THIL_19197_95.csv:THR:Fenland				FALSE
ACAT1	deCODE;Fenland	ACAT1:ThumbOA				THUMB	Inverse variance weighted (correlation inc)	0.973913	0.629464	1.50685	0.905508	19197_95_ACAT1_THIL.csv	deCODE	0.983334	19197_95_ACAT1_THIL.csv:THUMB:deCODE				FALSE
ACAT1	deCODE;Fenland	ACAT1:ThumbOA				THUMB	Inverse variance weighted (correlation inc)	0.963491	0.902127	1.02903	0.267977	THIL_19197_95.csv	Fenland	0.834202	THIL_19197_95.csv:THUMB:Fenland				FALSE
ACAT1	deCODE;Fenland	ACAT1:TJR				TJR	Inverse variance weighted (correlation inc)	1.10829	0.986047	1.24568	0.0846471	19197_95_ACAT1_THIL.csv	deCODE	0.509485	19197_95_ACAT1_THIL.csv:TJR:deCODE				FALSE
ACAT1	deCODE;Fenland	ACAT1:TJR				TJR	Inverse variance weighted (correlation inc)	1.02411	0.994601	1.0545	0.110239	THIL_19197_95.csv	Fenland	0.553595	THIL_19197_95.csv:TJR:Fenland				FALSE
ACAT1	deCODE;Fenland	ACAT1:TKR				TKR	Inverse variance weighted (correlation inc)	1.11695	0.968836	1.2877	0.127558	19197_95_ACAT1_THIL.csv	deCODE	0.575612	19197_95_ACAT1_THIL.csv:TKR:deCODE				FALSE
ACAT1	deCODE;Fenland	ACAT1:TKR				TKR	Inverse variance weighted (correlation inc)	1.02516	0.988332	1.06335	0.183131	THIL_19197_95.csv	Fenland	0.643017	THIL_19197_95.csv:TKR:Fenland				FALSE
ACAT2	deCODE;Fenland	ACAT2:AllOA				ALLOA	Inverse variance weighted (correlation inc)	1.00288	0.977167	1.02927	0.82819	17341_89_ACAT2_THIC.csv	deCODE	0.971872	17341_89_ACAT2_THIC.csv:ALLOA:deCODE				FALSE
ACAT2	deCODE;Fenland	ACAT2:AllOA				ALLOA	Inverse variance weighted (correlation inc)	1.00389	0.988854	1.01916	0.613827	THIC_17341_89.csv	Fenland	0.915673	THIC_17341_89.csv:ALLOA:Fenland				FALSE
ACAT2	deCODE;Fenland	ACAT2:FingerOA				FINGER	Inverse variance weighted (correlation inc)	1.0431	0.983975	1.10578	0.156372	THIC_17341_89.csv	Fenland	0.873078	THIC_17341_89.csv:FINGER:Fenland				FALSE
ACAT2	deCODE;Fenland	ACAT2:FingerOA				FINGER	Inverse variance weighted (correlation inc)	1.03708	0.923776	1.16428	0.537357	17341_89_ACAT2_THIC.csv	deCODE	0.971159	17341_89_ACAT2_THIC.csv:FINGER:deCODE				FALSE
ACAT2	deCODE;Fenland	ACAT2:HandOA				HAND	Inverse variance weighted (correlation inc)	1.06295	0.988082	1.14349	0.10137	17341_89_ACAT2_THIC.csv	deCODE	0.696447	17341_89_ACAT2_THIC.csv:HAND:deCODE				FALSE
ACAT2	deCODE;Fenland	ACAT2:HandOA				HAND	Inverse variance weighted (correlation inc)	1.0561	1.01407	1.09988	0.00843848	THIC_17341_89.csv	Fenland	0.27945	THIC_17341_89.csv:HAND:Fenland				FALSE
ACAT2	deCODE;Fenland	ACAT2:HipOA				HIP	Inverse variance weighted (correlation inc)	1.02671	0.984902	1.07029	0.213969	17341_89_ACAT2_THIC.csv	deCODE	0.708175	17341_89_ACAT2_THIC.csv:HIP:deCODE				FALSE
ACAT2	deCODE;Fenland	ACAT2:HipOA				HIP	Inverse variance weighted (correlation inc)	1.01357	0.988721	1.03905	0.287141	THIC_17341_89.csv	Fenland	0.771682	THIC_17341_89.csv:HIP:Fenland				FALSE
ACAT2	deCODE;Fenland	ACAT2:KneeHipOA				KNEEHIP	Inverse variance weighted (correlation inc)	1.00889	0.978186	1.04055	0.574743	17341_89_ACAT2_THIC.csv	deCODE	0.905813	17341_89_ACAT2_THIC.csv:KNEEHIP:deCODE				FALSE
ACAT2	deCODE;Fenland	ACAT2:KneeHipOA				KNEEHIP	Inverse variance weighted (correlation inc)	1.00478	0.986831	1.02305	0.604254	THIC_17341_89.csv	Fenland	0.910477	THIC_17341_89.csv:KNEEHIP:Fenland				FALSE
ACAT2	deCODE;Fenland	ACAT2:KneeOA				KNEE	Inverse variance weighted (correlation inc)	1.01328	0.982403	1.04512	0.403461	17341_89_ACAT2_THIC.csv	deCODE	0.815034	17341_89_ACAT2_THIC.csv:KNEE:deCODE				FALSE
ACAT2	deCODE;Fenland	ACAT2:KneeOA				KNEE	Inverse variance weighted (correlation inc)	1.00312	0.985519	1.02103	0.730383	THIC_17341_89.csv	Fenland	0.935036	THIC_17341_89.csv:KNEE:Fenland				FALSE
ACAT2	deCODE;Fenland	ACAT2:SpineOA				SPINE	Inverse variance weighted (correlation inc)	0.964622	0.92168	1.00956	0.121062	17341_89_ACAT2_THIC.csv	deCODE	0.768337	17341_89_ACAT2_THIC.csv:SPINE:deCODE				FALSE
ACAT2	deCODE;Fenland	ACAT2:THR				THR	Inverse variance weighted (correlation inc)	1.02287	0.988487	1.05844	0.194926	THIC_17341_89.csv	Fenland	0.70594	THIC_17341_89.csv:THR:Fenland				FALSE
ACAT2	deCODE;Fenland	ACAT2:THR				THR	Inverse variance weighted (correlation inc)	1.05147	0.994815	1.11135	0.0757282	17341_89_ACAT2_THIC.csv	deCODE	0.502225	17341_89_ACAT2_THIC.csv:THR:deCODE				FALSE
ACAT2	deCODE;Fenland	ACAT2:ThumbOA				THUMB	Inverse variance weighted (correlation inc)	0.982743	0.89153	1.08329	0.726139	17341_89_ACAT2_THIC.csv	deCODE	0.961643	17341_89_ACAT2_THIC.csv:THUMB:deCODE				FALSE
ACAT2	deCODE;Fenland	ACAT2:ThumbOA				THUMB	Inverse variance weighted (correlation inc)	1.00198	0.946506	1.0607	0.945797	THIC_17341_89.csv	Fenland	0.988782	THIC_17341_89.csv:THUMB:Fenland				FALSE
ACAT2	deCODE;Fenland	ACAT2:TJR				TJR	Inverse variance weighted (correlation inc)	1.02734	0.984479	1.07206	0.214783	17341_89_ACAT2_THIC.csv	deCODE	0.690435	17341_89_ACAT2_THIC.csv:TJR:deCODE				FALSE
ACAT2	deCODE;Fenland	ACAT2:TJR				TJR	Inverse variance weighted (correlation inc)	1.01491	0.985198	1.04552	0.32891	THIC_17341_89.csv	Fenland	0.754363	THIC_17341_89.csv:TJR:Fenland				FALSE
ACAT2	deCODE;Fenland	ACAT2:TKR				TKR	Inverse variance weighted (correlation inc)	1.02232	0.969729	1.07776	0.412659	17341_89_ACAT2_THIC.csv	deCODE	0.800849	17341_89_ACAT2_THIC.csv:TKR:deCODE				FALSE
ACAT2	deCODE;Fenland	ACAT2:TKR				TKR	Inverse variance weighted (correlation inc)	1.01172	0.982046	1.0423	0.442907	THIC_17341_89.csv	Fenland	0.844812	THIC_17341_89.csv:TKR:Fenland				FALSE
ACBD6	deCODE;Fenland	ACBD6:AllOA				ALLOA	Inverse variance weighted (correlation inc)	1.00007	0.918709	1.08864	0.998674	10075_75_ACBD6_ACBD6.csv	deCODE	0.999794	10075_75_ACBD6_ACBD6.csv:ALLOA:deCODE				FALSE
ACBD6	deCODE;Fenland	ACBD6:AllOA				ALLOA	Wald ratio	1.01977	0.946487	1.09872	0.6069	ACBD6_10075_75.csv	Fenland	0.914748	ACBD6_10075_75.csv:ALLOA:Fenland				FALSE
ACBD6	deCODE;Fenland	ACBD6:FingerOA				FINGER	Wald ratio	0.899882	0.583177	1.38858	0.6336	ACBD6_10075_75.csv	Fenland	0.971827	ACBD6_10075_75.csv:FINGER:Fenland				FALSE
ACBD6	deCODE;Fenland	ACBD6:FingerOA				FINGER	Inverse variance weighted (correlation inc)	0.947446	0.595763	1.50673	0.819584	10075_75_ACBD6_ACBD6.csv	deCODE	0.981407	10075_75_ACBD6_ACBD6.csv:FINGER:deCODE				FALSE
ACBD6	deCODE;Fenland	ACBD6:HandOA				HAND	Inverse variance weighted (correlation inc)	1.09265	0.850806	1.40323	0.487583	10075_75_ACBD6_ACBD6.csv	deCODE	0.956372	10075_75_ACBD6_ACBD6.csv:HAND:deCODE				FALSE
ACBD6	deCODE;Fenland	ACBD6:HandOA				HAND	Wald ratio	1.24095	0.983935	1.5651	0.06827	ACBD6_10075_75.csv	Fenland	0.579523	ACBD6_10075_75.csv:HAND:Fenland				FALSE
ACBD6	deCODE;Fenland	ACBD6:HipOA				HIP	Inverse variance weighted (correlation inc)	1.16084	0.989739	1.36151	0.06677	10075_75_ACBD6_ACBD6.csv	deCODE	0.48528	10075_75_ACBD6_ACBD6.csv:HIP:deCODE				FALSE
ACBD6	deCODE;Fenland	ACBD6:HipOA				HIP	Wald ratio	1.09924	0.933818	1.29396	0.2555	ACBD6_10075_75.csv	Fenland	0.752038	ACBD6_10075_75.csv:HIP:Fenland				FALSE
ACBD6	deCODE;Fenland	ACBD6:KneeHipOA				KNEEHIP	Inverse variance weighted (correlation inc)	1.03064	0.918797	1.1561	0.606591	10075_75_ACBD6_ACBD6.csv	deCODE	0.910848	10075_75_ACBD6_ACBD6.csv:KNEEHIP:deCODE				FALSE
ACBD6	deCODE;Fenland	ACBD6:KneeHipOA				KNEEHIP	Wald ratio	1.05244	0.929812	1.19125	0.4187	ACBD6_10075_75.csv	Fenland	0.84247	ACBD6_10075_75.csv:KNEEHIP:Fenland				FALSE
ACBD6	deCODE;Fenland	ACBD6:KneeOA				KNEE	Inverse variance weighted (correlation inc)	0.959924	0.845898	1.08932	0.526117	10075_75_ACBD6_ACBD6.csv	deCODE	0.876402	10075_75_ACBD6_ACBD6.csv:KNEE:deCODE				FALSE
ACBD6	deCODE;Fenland	ACBD6:KneeOA				KNEE	Wald ratio	1.01977	0.895807	1.16088	0.7672	ACBD6_10075_75.csv	Fenland	0.954523	ACBD6_10075_75.csv:KNEE:Fenland				FALSE
ACBD6	deCODE;Fenland	ACBD6:SpineOA				SPINE	Inverse variance weighted (correlation inc)	0.980754	0.822129	1.16999	0.829069	10075_75_ACBD6_ACBD6.csv	deCODE	0.985036	10075_75_ACBD6_ACBD6.csv:SPINE:deCODE				FALSE
ACBD6	deCODE;Fenland	ACBD6:THR				THR	Inverse variance weighted (correlation inc)	1.24309	1.00382	1.5394	0.046048	10075_75_ACBD6_ACBD6.csv	deCODE	0.416832	10075_75_ACBD6_ACBD6.csv:THR:deCODE				FALSE
ACBD6	deCODE;Fenland	ACBD6:THR				THR	Wald ratio	0.99837	0.788328	1.26438	0.9892	ACBD6_10075_75.csv	Fenland	0.997735	ACBD6_10075_75.csv:THR:Fenland				FALSE
ACBD6	deCODE;Fenland	ACBD6:ThumbOA				THUMB	Inverse variance weighted (correlation inc)	0.986642	0.664109	1.46582	0.946914	10075_75_ACBD6_ACBD6.csv	deCODE	0.988764	10075_75_ACBD6_ACBD6.csv:THUMB:deCODE				FALSE
ACBD6	deCODE;Fenland	ACBD6:ThumbOA				THUMB	Wald ratio	1.04389	0.701408	1.55361	0.8323	ACBD6_10075_75.csv	Fenland	0.976955	ACBD6_10075_75.csv:THUMB:Fenland				FALSE
ACBD6	deCODE;Fenland	ACBD6:TJR				TJR	Inverse variance weighted (correlation inc)	1.05771	0.88666	1.26176	0.533008	10075_75_ACBD6_ACBD6.csv	deCODE	0.895228	10075_75_ACBD6_ACBD6.csv:TJR:deCODE				FALSE
ACBD6	deCODE;Fenland	ACBD6:TJR				TJR	Wald ratio	0.940403	0.751504	1.17679	0.5912	ACBD6_10075_75.csv	Fenland	0.871098	ACBD6_10075_75.csv:TJR:Fenland				FALSE
ACBD6	deCODE;Fenland	ACBD6:TKR				TKR	Inverse variance weighted (correlation inc)	0.793425	0.638282	0.986277	0.0371169	10075_75_ACBD6_ACBD6.csv	deCODE	0.348855	10075_75_ACBD6_ACBD6.csv:TKR:deCODE				FALSE
ACBD6	deCODE;Fenland	ACBD6:TKR				TKR	Wald ratio	0.800157	0.622199	1.02901	0.08236	ACBD6_10075_75.csv	Fenland	0.481075	ACBD6_10075_75.csv:TKR:Fenland				FALSE
ACBD7	deCODE;Fenland	ACBD7:AllOA				ALLOA	Inverse variance weighted (correlation inc)	0.93411	0.839508	1.03937	0.210875	13563_259_ACBD7_ACBD7.csv	deCODE	0.651103	13563_259_ACBD7_ACBD7.csv:ALLOA:deCODE				FALSE
ACBD7	deCODE;Fenland	ACBD7:AllOA				ALLOA	Inverse variance weighted (correlation inc)	1.0008	0.970892	1.03163	0.958681	ACBD7_13563_259.csv	Fenland	0.9877	ACBD7_13563_259.csv:ALLOA:Fenland				FALSE
ACBD7	deCODE;Fenland	ACBD7:FingerOA				FINGER	Inverse variance weighted (correlation inc)	0.969727	0.828255	1.13536	0.702401	ACBD7_13563_259.csv	Fenland	0.979245	ACBD7_13563_259.csv:FINGER:Fenland				FALSE
ACBD7	deCODE;Fenland	ACBD7:FingerOA				FINGER	Inverse variance weighted (correlation inc)	0.692549	0.399286	1.20121	0.191034	13563_259_ACBD7_ACBD7.csv	deCODE	0.884588	13563_259_ACBD7_ACBD7.csv:FINGER:deCODE				FALSE
ACBD7	deCODE;Fenland	ACBD7:HandOA				HAND	Inverse variance weighted (correlation inc)	1.07141	0.77451	1.48214	0.676945	13563_259_ACBD7_ACBD7.csv	deCODE	0.963491	13563_259_ACBD7_ACBD7.csv:HAND:deCODE				FALSE
ACBD7	deCODE;Fenland	ACBD7:HandOA				HAND	Inverse variance weighted (correlation inc)	1.08379	0.988797	1.1879	0.0855657	ACBD7_13563_259.csv	Fenland	0.60283	ACBD7_13563_259.csv:HAND:Fenland				FALSE
ACBD7	deCODE;Fenland	ACBD7:HipOA				HIP	Inverse variance weighted (correlation inc)	0.825039	0.670676	1.01493	0.0687931	13563_259_ACBD7_ACBD7.csv	deCODE	0.491374	13563_259_ACBD7_ACBD7.csv:HIP:deCODE				FALSE
ACBD7	deCODE;Fenland	ACBD7:HipOA				HIP	Inverse variance weighted (correlation inc)	1.00293	0.940921	1.06902	0.92848	ACBD7_13563_259.csv	Fenland	0.992662	ACBD7_13563_259.csv:HIP:Fenland				FALSE
ACBD7	deCODE;Fenland	ACBD7:KneeHipOA				KNEEHIP	Inverse variance weighted (correlation inc)	0.960546	0.829021	1.11294	0.592108	13563_259_ACBD7_ACBD7.csv	deCODE	0.907486	13563_259_ACBD7_ACBD7.csv:KNEEHIP:deCODE				FALSE
ACBD7	deCODE;Fenland	ACBD7:KneeHipOA				KNEEHIP	Inverse variance weighted (correlation inc)	1.02156	0.978701	1.06629	0.329359	ACBD7_13563_259.csv	Fenland	0.778333	ACBD7_13563_259.csv:KNEEHIP:Fenland				FALSE
ACBD7	deCODE;Fenland	ACBD7:KneeOA				KNEE	Inverse variance weighted (correlation inc)	0.966818	0.819598	1.14048	0.688879	13563_259_ACBD7_ACBD7.csv	deCODE	0.927688	13563_259_ACBD7_ACBD7.csv:KNEE:deCODE				FALSE
ACBD7	deCODE;Fenland	ACBD7:KneeOA				KNEE	Inverse variance weighted (correlation inc)	1.01945	0.973645	1.06741	0.411465	ACBD7_13563_259.csv	Fenland	0.820109	ACBD7_13563_259.csv:KNEE:Fenland				FALSE
ACBD7	deCODE;Fenland	ACBD7:SpineOA				SPINE	Inverse variance weighted (correlation inc)	0.798727	0.635153	1.00443	0.0545785	13563_259_ACBD7_ACBD7.csv	deCODE	0.641465	13563_259_ACBD7_ACBD7.csv:SPINE:deCODE				FALSE
ACBD7	deCODE;Fenland	ACBD7:THR				THR	Inverse variance weighted (correlation inc)	0.977642	0.893368	1.06987	0.62298	ACBD7_13563_259.csv	Fenland	0.94122	ACBD7_13563_259.csv:THR:Fenland				FALSE
ACBD7	deCODE;Fenland	ACBD7:THR				THR	Inverse variance weighted (correlation inc)	0.834433	0.631827	1.10201	0.202129	13563_259_ACBD7_ACBD7.csv	deCODE	0.699421	13563_259_ACBD7_ACBD7.csv:THR:deCODE				FALSE
ACBD7	deCODE;Fenland	ACBD7:ThumbOA				THUMB	Inverse variance weighted (correlation inc)	1.07228	0.66549	1.72773	0.774302	13563_259_ACBD7_ACBD7.csv	deCODE	0.969654	13563_259_ACBD7_ACBD7.csv:THUMB:deCODE				FALSE
ACBD7	deCODE;Fenland	ACBD7:ThumbOA				THUMB	Inverse variance weighted (correlation inc)	1.01554	0.879859	1.17215	0.83307	ACBD7_13563_259.csv	Fenland	0.976955	ACBD7_13563_259.csv:THUMB:Fenland				FALSE
ACBD7	deCODE;Fenland	ACBD7:TJR				TJR	Inverse variance weighted (correlation inc)	0.950254	0.753449	1.19846	0.666498	13563_259_ACBD7_ACBD7.csv	deCODE	0.923606	13563_259_ACBD7_ACBD7.csv:TJR:deCODE				FALSE
ACBD7	deCODE;Fenland	ACBD7:TJR				TJR	Inverse variance weighted (correlation inc)	1.00217	0.926015	1.0846	0.957059	ACBD7_13563_259.csv	Fenland	0.987438	ACBD7_13563_259.csv:TJR:Fenland				FALSE
ACBD7	deCODE;Fenland	ACBD7:TKR				TKR	Inverse variance weighted (correlation inc)	1.02702	0.935861	1.12707	0.573937	ACBD7_13563_259.csv	Fenland	0.895697	ACBD7_13563_259.csv:TKR:Fenland				FALSE
ACBD7	deCODE;Fenland	ACBD7:TKR				TKR	Inverse variance weighted (correlation inc)	1.08365	0.810996	1.44797	0.586938	13563_259_ACBD7_ACBD7.csv	deCODE	0.883372	13563_259_ACBD7_ACBD7.csv:TKR:deCODE				FALSE
ACE	UKBPPP;deCODE;Fenland	ACE:AllOA	0.00225493	0.554863	0.678605	ALLOA	Inverse variance weighted (correlation inc)	0.994097	0.98057	1.00781	0.397044	ACE_P12821_OID30696_v1_Inflammation_II.csv	UKBPPP	0.809376	ACE_P12821_OID30696_v1_Inflammation_II.csv:ALLOA:UKBPPP				FALSE	FALSE	FALSE
ACE	UKBPPP;deCODE;Fenland	ACE:AllOA	0.00225493	0.554863	0.678605	ALLOA	Inverse variance weighted (correlation inc)	0.997171	0.989561	1.00484	0.468489	ACE_10714_7.csv	Fenland	0.861487	ACE_10714_7.csv:ALLOA:Fenland				FALSE	FALSE	FALSE
ACE	UKBPPP;deCODE;Fenland	ACE:AllOA	0.00225493	0.554863	0.678605	ALLOA	Inverse variance weighted (correlation inc)	0.999972	0.98977	1.01028	0.995663	10714_7_ACE_ACE.csv	deCODE	0.998809	10714_7_ACE_ACE.csv:ALLOA:deCODE				FALSE	FALSE	FALSE
ACE	UKBPPP;deCODE;Fenland	ACE:FingerOA	-0.0225737	0.792425	0.941962	FINGER	Inverse variance weighted (correlation inc)	1.00813	0.965953	1.05215	0.71041	10714_7_ACE_ACE.csv	deCODE	0.980119	10714_7_ACE_ACE.csv:FINGER:deCODE				FALSE	FALSE	FALSE
ACE	UKBPPP;deCODE;Fenland	ACE:FingerOA	-0.0225737	0.792425	0.941962	FINGER	Inverse variance weighted (correlation inc)	1.00958	0.97157	1.04907	0.6264	ACE_10714_7.csv	Fenland	0.971827	ACE_10714_7.csv:FINGER:Fenland				FALSE	FALSE	FALSE
ACE	UKBPPP;deCODE;Fenland	ACE:HandOA	-0.00300528	0.859883	0.997994	HAND	Inverse variance weighted (correlation inc)	1.00852	0.962688	1.05653	0.720793	ACE_P12821_OID30696_v1_Inflammation_II.csv	UKBPPP	0.959281	ACE_P12821_OID30696_v1_Inflammation_II.csv:HAND:UKBPPP				FALSE	FALSE	FALSE
ACE	UKBPPP;deCODE;Fenland	ACE:HandOA	-0.00300528	0.859883	0.997994	HAND	Inverse variance weighted (correlation inc)	0.999845	0.971915	1.02858	0.991453	ACE_10714_7.csv	Fenland	0.996552	ACE_10714_7.csv:HAND:Fenland				FALSE	FALSE	FALSE
ACE	UKBPPP;deCODE;Fenland	ACE:HandOA	-0.00300528	0.859883	0.997994	HAND	Inverse variance weighted (correlation inc)	1.00526	0.974722	1.03676	0.738772	10714_7_ACE_ACE.csv	deCODE	0.964469	10714_7_ACE_ACE.csv:HAND:deCODE				FALSE	FALSE	FALSE
ACE	UKBPPP;deCODE;Fenland	ACE:HipOA	0.0123557	0.249746	0.547878	HIP	Inverse variance weighted (correlation inc)	1.00957	0.982778	1.03709	0.487702	ACE_P12821_OID30696_v1_Inflammation_II.csv	UKBPPP	0.866657	ACE_P12821_OID30696_v1_Inflammation_II.csv:HIP:UKBPPP				FALSE	FALSE	FALSE
ACE	UKBPPP;deCODE;Fenland	ACE:HipOA	0.0123557	0.249746	0.547878	HIP	Inverse variance weighted (correlation inc)	1.00766	0.992393	1.02317	0.327168	ACE_10714_7.csv	Fenland	0.794239	ACE_10714_7.csv:HIP:Fenland				FALSE	FALSE	FALSE
ACE	UKBPPP;deCODE;Fenland	ACE:HipOA	0.0123557	0.249746	0.547878	HIP	Inverse variance weighted (correlation inc)	1.0095	0.993165	1.02611	0.255881	10714_7_ACE_ACE.csv	deCODE	0.751109	10714_7_ACE_ACE.csv:HIP:deCODE				FALSE	FALSE	FALSE
ACE	UKBPPP;deCODE;Fenland	ACE:KneeHipOA	0.00480004	0.435885	0.610782	KNEEHIP	Inverse variance weighted (correlation inc)	1.00546	0.987946	1.02328	0.543734	ACE_P12821_OID30696_v1_Inflammation_II.csv	UKBPPP	0.875165	ACE_P12821_OID30696_v1_Inflammation_II.csv:KNEEHIP:UKBPPP				FALSE	FALSE	FALSE
ACE	UKBPPP;deCODE;Fenland	ACE:KneeHipOA	0.00480004	0.435885	0.610782	KNEEHIP	Inverse variance weighted (correlation inc)	1.00668	0.99604	1.01744	0.219375	ACE_10714_7.csv	Fenland	0.696503	ACE_10714_7.csv:KNEEHIP:Fenland				FALSE	FALSE	FALSE
ACE	UKBPPP;deCODE;Fenland	ACE:KneeHipOA	0.00480004	0.435885	0.610782	KNEEHIP	Inverse variance weighted (correlation inc)	1.00644	0.995234	1.01777	0.261223	10714_7_ACE_ACE.csv	deCODE	0.739053	10714_7_ACE_ACE.csv:KNEEHIP:deCODE				FALSE	FALSE	FALSE
ACE	UKBPPP;deCODE;Fenland	ACE:KneeOA	-2.33792e-05	0.997399	0.999479	KNEE	Inverse variance weighted (correlation inc)	0.999754	0.987197	1.01247	0.969517	ACE_10714_7.csv	Fenland	0.994418	ACE_10714_7.csv:KNEE:Fenland				FALSE	FALSE	FALSE
ACE	UKBPPP;deCODE;Fenland	ACE:KneeOA	-2.33792e-05	0.997399	0.999479	KNEE	Inverse variance weighted (correlation inc)	1.00199	0.989093	1.01506	0.763407	10714_7_ACE_ACE.csv	deCODE	0.939474	10714_7_ACE_ACE.csv:KNEE:deCODE				FALSE	FALSE	FALSE
ACE	UKBPPP;deCODE;Fenland	ACE:KneeOA	-2.33792e-05	0.997399	0.999479	KNEE	Inverse variance weighted (correlation inc)	0.998392	0.977828	1.01939	0.879553	ACE_P12821_OID30696_v1_Inflammation_II.csv	UKBPPP	0.973596	ACE_P12821_OID30696_v1_Inflammation_II.csv:KNEE:UKBPPP				FALSE	FALSE	FALSE
ACE	UKBPPP;deCODE;Fenland	ACE:SpineOA	0.00679686	0.663078	0.858359	SPINE	Inverse variance weighted (correlation inc)	1.00865	0.989934	1.02771	0.367547	10714_7_ACE_ACE.csv	deCODE	0.936628	10714_7_ACE_ACE.csv:SPINE:deCODE				FALSE	FALSE	FALSE
ACE	UKBPPP;deCODE;Fenland	ACE:SpineOA	0.00679686	0.663078	0.858359	SPINE	Inverse variance weighted (correlation inc)	1.00427	0.974736	1.03469	0.779861	ACE_P12821_OID30696_v1_Inflammation_II.csv	UKBPPP	0.972532	ACE_P12821_OID30696_v1_Inflammation_II.csv:SPINE:UKBPPP				FALSE	FALSE	FALSE
ACE	UKBPPP;deCODE;Fenland	ACE:THR	0.0207719	0.446832	0.692519	THR	Inverse variance weighted (correlation inc)	0.999695	0.978908	1.02092	0.977322	10714_7_ACE_ACE.csv	deCODE	0.997014	10714_7_ACE_ACE.csv:THR:deCODE				FALSE	FALSE	FALSE
ACE	UKBPPP;deCODE;Fenland	ACE:THR	0.0207719	0.446832	0.692519	THR	Inverse variance weighted (correlation inc)	0.99821	0.967889	1.02948	0.90935	ACE_P12821_OID30696_v1_Inflammation_II.csv	UKBPPP	0.988657	ACE_P12821_OID30696_v1_Inflammation_II.csv:THR:UKBPPP				FALSE	FALSE	FALSE
ACE	UKBPPP;deCODE;Fenland	ACE:THR	0.0207719	0.446832	0.692519	THR	Inverse variance weighted (correlation inc)	1.004	0.984051	1.02434	0.696909	ACE_10714_7.csv	Fenland	0.956953	ACE_10714_7.csv:THR:Fenland				FALSE	FALSE	FALSE
ACE	UKBPPP;deCODE;Fenland	ACE:ThumbOA	0.00281927	0.946324	0.996687	THUMB	Inverse variance weighted (correlation inc)	1.01318	0.974986	1.05287	0.504186	10714_7_ACE_ACE.csv	deCODE	0.915103	10714_7_ACE_ACE.csv:THUMB:deCODE				FALSE	FALSE	FALSE
ACE	UKBPPP;deCODE;Fenland	ACE:ThumbOA	0.00281927	0.946324	0.996687	THUMB	Inverse variance weighted (correlation inc)	1.01601	0.979434	1.05396	0.395779	ACE_10714_7.csv	Fenland	0.9023	ACE_10714_7.csv:THUMB:Fenland				FALSE	FALSE	FALSE
ACE	UKBPPP;deCODE;Fenland	ACE:ThumbOA	0.00281927	0.946324	0.996687	THUMB	Inverse variance weighted (correlation inc)	1.0359	0.976624	1.09877	0.240722	ACE_P12821_OID30696_v1_Inflammation_II.csv	UKBPPP	0.825409	ACE_P12821_OID30696_v1_Inflammation_II.csv:THUMB:UKBPPP				FALSE	FALSE	FALSE
ACE	UKBPPP;deCODE;Fenland	ACE:TJR	0.0173857	0.338634	0.59059	TJR	Inverse variance weighted (correlation inc)	1.00734	0.990539	1.02443	0.394038	ACE_10714_7.csv	Fenland	0.794144	ACE_10714_7.csv:TJR:Fenland				FALSE	FALSE	FALSE
ACE	UKBPPP;deCODE;Fenland	ACE:TJR	0.0173857	0.338634	0.59059	TJR	Inverse variance weighted (correlation inc)	1.00412	0.986488	1.02207	0.649196	10714_7_ACE_ACE.csv	deCODE	0.923606	10714_7_ACE_ACE.csv:TJR:deCODE				FALSE	FALSE	FALSE
ACE	UKBPPP;deCODE;Fenland	ACE:TJR	0.0173857	0.338634	0.59059	TJR	Inverse variance weighted (correlation inc)	1.009	0.983395	1.03527	0.494468	ACE_P12821_OID30696_v1_Inflammation_II.csv	UKBPPP	0.843384	ACE_P12821_OID30696_v1_Inflammation_II.csv:TJR:UKBPPP				FALSE	FALSE	FALSE
ACE	UKBPPP;deCODE;Fenland	ACE:TKR	0.0200122	0.426163	0.934294	TKR	Inverse variance weighted (correlation inc)	1.00342	0.975503	1.03213	0.812597	10714_7_ACE_ACE.csv	deCODE	0.954614	10714_7_ACE_ACE.csv:TKR:deCODE				FALSE	FALSE	FALSE
ACE	UKBPPP;deCODE;Fenland	ACE:TKR	0.0200122	0.426163	0.934294	TKR	Inverse variance weighted (correlation inc)	1.00109	0.977362	1.0254	0.928878	ACE_10714_7.csv	Fenland	0.99409	ACE_10714_7.csv:TKR:Fenland				FALSE	FALSE	FALSE
ACE	UKBPPP;deCODE;Fenland	ACE:TKR	0.0200122	0.426163	0.934294	TKR	Inverse variance weighted (correlation inc)	0.9975	0.958335	1.03827	0.902508	ACE_P12821_OID30696_v1_Inflammation_II.csv	UKBPPP	0.982281	ACE_P12821_OID30696_v1_Inflammation_II.csv:TKR:UKBPPP				FALSE	FALSE	FALSE
KLK4	UKBPPP;deCODE;Fenland	KLK4:KneeHipOA	0.262552	1.80275e-61	2.63472e-58	KNEEHIP	Inverse variance weighted (correlation inc)	0.994848	0.977728	1.01227	0.559787	KLK4_Q9Y5K2_OID21391_v1_Oncology.csv	UKBPPP	0.878397	KLK4_Q9Y5K2_OID21391_v1_Oncology.csv:KNEEHIP:UKBPPP				FALSE	TRUE	TRUE
ACE2	UKBPPP;deCODE;Fenland	ACE2:FingerOA	0.246511	0.165035	0.757919	FINGER							UKB		NA:FINGER:UKB					FALSE	TRUE
ACE2	UKBPPP;deCODE;Fenland	ACE2:HandOA	0.0228455	0.516815	0.997994	HAND							UKB		NA:HAND:UKB					FALSE	TRUE
ACE2	UKBPPP;deCODE;Fenland	ACE2:HipOA	-0.0216316	0.330326	0.608192	HIP							UKB		NA:HIP:UKB					FALSE	TRUE
ACE2	UKBPPP;deCODE;Fenland	ACE2:KneeHipOA	0.0326305	0.0105031	0.0509975	KNEEHIP							UKB		NA:KNEEHIP:UKB					FALSE	TRUE
CHGA	UKBPPP;deCODE;Fenland	CHGA:AllOA	0.199519	3.33574e-56	4.87519e-53	ALLOA	Inverse variance weighted (correlation inc)	1.00304	0.984666	1.02176	0.747445	8476_11_CHGA_CgA.csv	deCODE	0.958198	8476_11_CHGA_CgA.csv:ALLOA:deCODE				FALSE	TRUE	TRUE
CHGA	UKBPPP;deCODE;Fenland	CHGA:AllOA	0.199519	3.33574e-56	4.87519e-53	ALLOA	Inverse variance weighted (correlation inc)	0.988693	0.963688	1.01435	0.384286	CHGA_P10645_OID30403_v1_Cardiometabolic_II.csv	UKBPPP	0.801782	CHGA_P10645_OID30403_v1_Cardiometabolic_II.csv:ALLOA:UKBPPP				FALSE	TRUE	TRUE
ACE2	UKBPPP;deCODE;Fenland	ACE2:THR	0.0163656	0.772171	0.890997	THR							UKB		NA:THR:UKB					FALSE	TRUE
ACE2	UKBPPP;deCODE;Fenland	ACE2:ThumbOA	0.125625	0.147269	0.99602	THUMB							UKB		NA:THUMB:UKB					FALSE	TRUE
ACE2	UKBPPP;deCODE;Fenland	ACE2:TJR	0.0307507	0.41358	0.649534	TJR							UKB		NA:TJR:UKB					FALSE	TRUE
ACE2	UKBPPP;deCODE;Fenland	ACE2:TKR	0.067814	0.192674	0.767996	TKR							UKB		NA:TKR:UKB					FALSE	TRUE
ACHE	UKBPPP;deCODE;Fenland	ACHE:AllOA	-0.021493	6.01373e-06	5.82057e-05	ALLOA	Inverse variance weighted (correlation inc)	0.995541	0.976021	1.01545	0.658262	ACHE_P22303_OID30585_v1_Inflammation_II.csv	UKBPPP	0.909252	ACHE_P22303_OID30585_v1_Inflammation_II.csv:ALLOA:UKBPPP				FALSE	FALSE	FALSE
ACHE	UKBPPP;deCODE;Fenland	ACHE:FingerOA	0.0229167	0.829912	0.955805	FINGER							UKB		NA:FINGER:UKB					FALSE	FALSE
ACHE	UKBPPP;deCODE;Fenland	ACHE:HandOA	0.038089	0.0720302	0.997994	HAND	Inverse variance weighted (correlation inc)	1.00036	0.960554	1.04181	0.986244	ACHE_P22303_OID30585_v1_Inflammation_II.csv	UKBPPP	0.997407	ACHE_P22303_OID30585_v1_Inflammation_II.csv:HAND:UKBPPP				FALSE	FALSE	FALSE
ACHE	UKBPPP;deCODE;Fenland	ACHE:HipOA	-0.047708	0.000352124	0.00883284	HIP	Inverse variance weighted (correlation inc)	1.01205	0.981358	1.04371	0.445818	ACHE_P22303_OID30585_v1_Inflammation_II.csv	UKBPPP	0.858825	ACHE_P22303_OID30585_v1_Inflammation_II.csv:HIP:UKBPPP				FALSE	FALSE	FALSE
ACHE	UKBPPP;deCODE;Fenland	ACHE:KneeHipOA	-0.0342069	8.00577e-06	0.00017334	KNEEHIP	Inverse variance weighted (correlation inc)	0.991526	0.965146	1.01863	0.536216	ACHE_P22303_OID30585_v1_Inflammation_II.csv	UKBPPP	0.875165	ACHE_P22303_OID30585_v1_Inflammation_II.csv:KNEEHIP:UKBPPP				FALSE	FALSE	FALSE
ACHE	UKBPPP;deCODE;Fenland	ACHE:KneeOA	-0.0288651	0.00120944	0.0171612	KNEE	Inverse variance weighted (correlation inc)	0.984004	0.957287	1.01147	0.250884	ACHE_P22303_OID30585_v1_Inflammation_II.csv	UKBPPP	0.719113	ACHE_P22303_OID30585_v1_Inflammation_II.csv:KNEE:UKBPPP				FALSE	FALSE	FALSE
ACHE	UKBPPP;deCODE;Fenland	ACHE:SpineOA	-0.00802329	0.679231	0.866908	SPINE	Inverse variance weighted (correlation inc)	0.989271	0.958905	1.0206	0.497686	ACHE_P22303_OID30585_v1_Inflammation_II.csv	UKBPPP	0.902408	ACHE_P22303_OID30585_v1_Inflammation_II.csv:SPINE:UKBPPP				FALSE	FALSE	FALSE
ACHE	UKBPPP;deCODE;Fenland	ACHE:THR	-0.0553797	0.102945	0.293237	THR	Inverse variance weighted (correlation inc)	1.01896	0.979801	1.05969	0.3475	ACHE_P22303_OID30585_v1_Inflammation_II.csv	UKBPPP	0.822962	ACHE_P22303_OID30585_v1_Inflammation_II.csv:THR:UKBPPP				FALSE	FALSE	FALSE
ACHE	UKBPPP;deCODE;Fenland	ACHE:ThumbOA	0.00517306	0.920879	0.99602	THUMB	Inverse variance weighted (correlation inc)	0.930648	0.872217	0.992993	0.0298144	ACHE_P22303_OID30585_v1_Inflammation_II.csv	UKBPPP	0.60258	ACHE_P22303_OID30585_v1_Inflammation_II.csv:THUMB:UKBPPP				FALSE	FALSE	FALSE
ACHE	UKBPPP;deCODE;Fenland	ACHE:TJR	-0.0643577	0.00439705	0.0558808	TJR	Inverse variance weighted (correlation inc)	1.01598	0.982458	1.05065	0.354337	ACHE_P22303_OID30585_v1_Inflammation_II.csv	UKBPPP	0.778709	ACHE_P22303_OID30585_v1_Inflammation_II.csv:TJR:UKBPPP				FALSE	FALSE	FALSE
ACHE	UKBPPP;deCODE;Fenland	ACHE:TKR	-0.0791979	0.0113324	0.243564	TKR	Inverse variance weighted (correlation inc)	1.00665	0.967187	1.04773	0.745269	ACHE_P22303_OID30585_v1_Inflammation_II.csv	UKBPPP	0.958816	ACHE_P22303_OID30585_v1_Inflammation_II.csv:TKR:UKBPPP				FALSE	FALSE	FALSE
ACLY	deCODE;Fenland														NA:NA:NA
ACOT13	UKBPPP;deCODE;Fenland	ACOT13:AllOA	0.0391394	0.0177962	0.0484794	ALLOA	Inverse variance weighted (correlation inc)	0.961845	0.854415	1.08278	0.51971	ACOT13_Q9NPJ3_OID31522_v1_Oncology_II.csv	UKBPPP	0.868696	ACOT13_Q9NPJ3_OID31522_v1_Oncology_II.csv:ALLOA:UKBPPP				FALSE	FALSE	FALSE
ACOT13	UKBPPP;deCODE;Fenland	ACOT13:AllOA	0.0391394	0.0177962	0.0484794	ALLOA	Inverse variance weighted (correlation inc)	0.944866	0.831884	1.07319	0.382754	17675_17_ACOT13_ACO13.csv	deCODE	0.80364	17675_17_ACOT13_ACO13.csv:ALLOA:deCODE				FALSE	FALSE	FALSE
ACOT13	UKBPPP;deCODE;Fenland	ACOT13:AllOA	0.0391394	0.0177962	0.0484794	ALLOA	Inverse variance weighted (correlation inc)	0.924675	0.879371	0.972313	0.0022469	ACO13_17675_17.csv	Fenland	0.0618558	ACO13_17675_17.csv:ALLOA:Fenland				FALSE	FALSE	FALSE
ACOT13	UKBPPP;deCODE;Fenland	ACOT13:FingerOA	0.346979	0.349642	0.814789	FINGER	Inverse variance weighted (correlation inc)	1.03248	0.587688	1.81392	0.911473	17675_17_ACOT13_ACO13.csv	deCODE	0.991097	17675_17_ACOT13_ACO13.csv:FINGER:deCODE				FALSE	FALSE	FALSE
ACOT13	UKBPPP;deCODE;Fenland	ACOT13:FingerOA	0.346979	0.349642	0.814789	FINGER	Inverse variance weighted (correlation inc)	0.838686	0.643628	1.09286	0.192732	ACO13_17675_17.csv	Fenland	0.902874	ACO13_17675_17.csv:FINGER:Fenland				FALSE	FALSE	FALSE
ACOT13	UKBPPP;deCODE;Fenland	ACOT13:HandOA	-0.0221519	0.763532	0.997994	HAND	Inverse variance weighted (correlation inc)	0.937407	0.753686	1.16591	0.561398	ACOT13_Q9NPJ3_OID31522_v1_Oncology_II.csv	UKBPPP	0.940238	ACOT13_Q9NPJ3_OID31522_v1_Oncology_II.csv:HAND:UKBPPP				FALSE	FALSE	FALSE
ACOT13	UKBPPP;deCODE;Fenland	ACOT13:HandOA	-0.0221519	0.763532	0.997994	HAND	Inverse variance weighted (correlation inc)	0.900451	0.797441	1.01677	0.0906974	ACO13_17675_17.csv	Fenland	0.614254	ACO13_17675_17.csv:HAND:Fenland				FALSE	FALSE	FALSE
ACOT13	UKBPPP;deCODE;Fenland	ACOT13:HandOA	-0.0221519	0.763532	0.997994	HAND	Inverse variance weighted (correlation inc)	0.913695	0.761949	1.09566	0.330023	17675_17_ACOT13_ACO13.csv	deCODE	0.918283	17675_17_ACOT13_ACO13.csv:HAND:deCODE				FALSE	FALSE	FALSE
ACOT13	UKBPPP;deCODE;Fenland	ACOT13:HipOA	0.0952901	0.0401283	0.213652	HIP	Inverse variance weighted (correlation inc)	0.916182	0.835604	1.00453	0.0623563	ACO13_17675_17.csv	Fenland	0.470689	ACO13_17675_17.csv:HIP:Fenland				FALSE	FALSE	FALSE
ACOT13	UKBPPP;deCODE;Fenland	ACOT13:HipOA	0.0952901	0.0401283	0.213652	HIP	Inverse variance weighted (correlation inc)	0.911733	0.773666	1.07444	0.27003	17675_17_ACOT13_ACO13.csv	deCODE	0.756942	17675_17_ACOT13_ACO13.csv:HIP:deCODE				FALSE	FALSE	FALSE
ACOT13	UKBPPP;deCODE;Fenland	ACOT13:HipOA	0.0952901	0.0401283	0.213652	HIP	Inverse variance weighted (correlation inc)	0.954202	0.82604	1.10225	0.524085	ACOT13_Q9NPJ3_OID31522_v1_Oncology_II.csv	UKBPPP	0.878575	ACOT13_Q9NPJ3_OID31522_v1_Oncology_II.csv:HIP:UKBPPP				FALSE	FALSE	FALSE
ACOT13	UKBPPP;deCODE;Fenland	ACOT13:KneeHipOA	0.0466022	0.0802885	0.196388	KNEEHIP	Inverse variance weighted (correlation inc)	0.966441	0.913964	1.02193	0.230762	ACO13_17675_17.csv	Fenland	0.707938	ACO13_17675_17.csv:KNEEHIP:Fenland				FALSE	FALSE	FALSE
ACOT13	UKBPPP;deCODE;Fenland	ACOT13:KneeHipOA	0.0466022	0.0802885	0.196388	KNEEHIP	Inverse variance weighted (correlation inc)	0.983317	0.904021	1.06957	0.694914	17675_17_ACOT13_ACO13.csv	deCODE	0.929314	17675_17_ACOT13_ACO13.csv:KNEEHIP:deCODE				FALSE	FALSE	FALSE
ACOT13	UKBPPP;deCODE;Fenland	ACOT13:KneeHipOA	0.0466022	0.0802885	0.196388	KNEEHIP	Inverse variance weighted (correlation inc)	0.98279	0.898984	1.07441	0.702647	ACOT13_Q9NPJ3_OID31522_v1_Oncology_II.csv	UKBPPP	0.923086	ACOT13_Q9NPJ3_OID31522_v1_Oncology_II.csv:KNEEHIP:UKBPPP				FALSE	FALSE	FALSE
ACOT13	UKBPPP;deCODE;Fenland	ACOT13:KneeOA	0.0231741	0.454963	0.684219	KNEE	Inverse variance weighted (correlation inc)	1.03521	0.932313	1.14946	0.517093	ACOT13_Q9NPJ3_OID31522_v1_Oncology_II.csv	UKBPPP	0.859221	ACOT13_Q9NPJ3_OID31522_v1_Oncology_II.csv:KNEE:UKBPPP				FALSE	FALSE	FALSE
ACOT13	UKBPPP;deCODE;Fenland	ACOT13:KneeOA	0.0231741	0.454963	0.684219	KNEE	Inverse variance weighted (correlation inc)	0.964384	0.89474	1.03945	0.342985	ACO13_17675_17.csv	Fenland	0.785424	ACO13_17675_17.csv:KNEE:Fenland				FALSE	FALSE	FALSE
ACOT13	UKBPPP;deCODE;Fenland	ACOT13:KneeOA	0.0231741	0.454963	0.684219	KNEE	Inverse variance weighted (correlation inc)	1.05407	0.948962	1.17083	0.32582	17675_17_ACOT13_ACO13.csv	deCODE	0.754818	17675_17_ACOT13_ACO13.csv:KNEE:deCODE				FALSE	FALSE	FALSE
ACOT13	UKBPPP;deCODE;Fenland	ACOT13:SpineOA	-0.0870089	0.197215	0.531897	SPINE	Inverse variance weighted (correlation inc)	0.988892	0.859713	1.13748	0.875714	ACOT13_Q9NPJ3_OID31522_v1_Oncology_II.csv	UKBPPP	0.972532	ACOT13_Q9NPJ3_OID31522_v1_Oncology_II.csv:SPINE:UKBPPP				FALSE	FALSE	FALSE
ACOT13	UKBPPP;deCODE;Fenland	ACOT13:SpineOA	-0.0870089	0.197215	0.531897	SPINE	Inverse variance weighted (correlation inc)	1.02519	0.901486	1.16586	0.704572	17675_17_ACOT13_ACO13.csv	deCODE	0.970933	17675_17_ACOT13_ACO13.csv:SPINE:deCODE				FALSE	FALSE	FALSE
ACOT13	UKBPPP;deCODE;Fenland	ACOT13:THR	0.298346	0.0115259	0.104628	THR	Inverse variance weighted (correlation inc)	0.836656	0.665358	1.05205	0.127049	17675_17_ACOT13_ACO13.csv	deCODE	0.627149	17675_17_ACOT13_ACO13.csv:THR:deCODE				FALSE	FALSE	FALSE
ACOT13	UKBPPP;deCODE;Fenland	ACOT13:THR	0.298346	0.0115259	0.104628	THR	Inverse variance weighted (correlation inc)	0.892396	0.789221	1.00906	0.069352	ACO13_17675_17.csv	Fenland	0.47581	ACO13_17675_17.csv:THR:Fenland				FALSE	FALSE	FALSE
ACOT13	UKBPPP;deCODE;Fenland	ACOT13:THR	0.298346	0.0115259	0.104628	THR	Inverse variance weighted (correlation inc)	0.965795	0.815338	1.14402	0.687088	ACOT13_Q9NPJ3_OID31522_v1_Oncology_II.csv	UKBPPP	0.959551	ACOT13_Q9NPJ3_OID31522_v1_Oncology_II.csv:THR:UKBPPP				FALSE	FALSE	FALSE
ACOT13	UKBPPP;deCODE;Fenland	ACOT13:ThumbOA	-0.00407317	0.982058	0.998781	THUMB	Inverse variance weighted (correlation inc)	0.752841	0.59788	0.947965	0.0157581	ACO13_17675_17.csv	Fenland	0.415925	ACO13_17675_17.csv:THUMB:Fenland				FALSE	FALSE	FALSE
ACOT13	UKBPPP;deCODE;Fenland	ACOT13:ThumbOA	-0.00407317	0.982058	0.998781	THUMB	Inverse variance weighted (correlation inc)	0.942045	0.522318	1.69906	0.842727	17675_17_ACOT13_ACO13.csv	deCODE	0.97978	17675_17_ACOT13_ACO13.csv:THUMB:deCODE				FALSE	FALSE	FALSE
ACOT13	UKBPPP;deCODE;Fenland	ACOT13:ThumbOA	-0.00407317	0.982058	0.998781	THUMB	Inverse variance weighted (correlation inc)	0.885892	0.583922	1.34402	0.568869	ACOT13_Q9NPJ3_OID31522_v1_Oncology_II.csv	UKBPPP	0.928161	ACOT13_Q9NPJ3_OID31522_v1_Oncology_II.csv:THUMB:UKBPPP				FALSE	FALSE	FALSE
ACOT13	UKBPPP;deCODE;Fenland	ACOT13:TJR	0.115567	0.141383	0.37914	TJR	Inverse variance weighted (correlation inc)	0.947132	0.825532	1.08664	0.43848	ACOT13_Q9NPJ3_OID31522_v1_Oncology_II.csv	UKBPPP	0.814271	ACOT13_Q9NPJ3_OID31522_v1_Oncology_II.csv:TJR:UKBPPP				FALSE	FALSE	FALSE
ACOT13	UKBPPP;deCODE;Fenland	ACOT13:TJR	0.115567	0.141383	0.37914	TJR	Inverse variance weighted (correlation inc)	0.883265	0.795521	0.980687	0.0200545	ACO13_17675_17.csv	Fenland	0.256166	ACO13_17675_17.csv:TJR:Fenland				FALSE	FALSE	FALSE
ACOT13	UKBPPP;deCODE;Fenland	ACOT13:TJR	0.115567	0.141383	0.37914	TJR	Inverse variance weighted (correlation inc)	0.891936	0.724727	1.09772	0.280273	17675_17_ACOT13_ACO13.csv	deCODE	0.740749	17675_17_ACOT13_ACO13.csv:TJR:deCODE				FALSE	FALSE	FALSE
ACOT13	UKBPPP;deCODE;Fenland	ACOT13:TKR	-0.0183111	0.866304	0.988865	TKR	Inverse variance weighted (correlation inc)	0.988284	0.833353	1.17202	0.892238	ACOT13_Q9NPJ3_OID31522_v1_Oncology_II.csv	UKBPPP	0.982145	ACOT13_Q9NPJ3_OID31522_v1_Oncology_II.csv:TKR:UKBPPP				FALSE	FALSE	FALSE
ACOT13	UKBPPP;deCODE;Fenland	ACOT13:TKR	-0.0183111	0.866304	0.988865	TKR	Inverse variance weighted (correlation inc)	0.88028	0.77566	0.99901	0.0482288	ACO13_17675_17.csv	Fenland	0.39905	ACO13_17675_17.csv:TKR:Fenland				FALSE	FALSE	FALSE
ACOT13	UKBPPP;deCODE;Fenland	ACOT13:TKR	-0.0183111	0.866304	0.988865	TKR	Inverse variance weighted (correlation inc)	0.986456	0.773315	1.25834	0.912573	17675_17_ACOT13_ACO13.csv	deCODE	0.98316	17675_17_ACOT13_ACO13.csv:TKR:deCODE				FALSE	FALSE	FALSE
ACOT8	deCODE;Fenland	ACOT8:AllOA				ALLOA	Inverse variance weighted (correlation inc)	1.05054	1.00372	1.09955	0.0340407	ACOT8_17400_71.csv	Fenland	0.278271	ACOT8_17400_71.csv:ALLOA:Fenland				FALSE
ACOT8	deCODE;Fenland	ACOT8:FingerOA				FINGER	Inverse variance weighted (correlation inc)	0.9372	0.737967	1.19022	0.594794	ACOT8_17400_71.csv	Fenland	0.968742	ACOT8_17400_71.csv:FINGER:Fenland				FALSE
ACOT8	deCODE;Fenland	ACOT8:HandOA				HAND	Inverse variance weighted (correlation inc)	0.920345	0.801866	1.05633	0.237765	ACOT8_17400_71.csv	Fenland	0.813818	ACOT8_17400_71.csv:HAND:Fenland				FALSE
ACOT8	deCODE;Fenland	ACOT8:HipOA				HIP	Inverse variance weighted (correlation inc)	1.04357	0.959176	1.13539	0.321567	ACOT8_17400_71.csv	Fenland	0.79103	ACOT8_17400_71.csv:HIP:Fenland				FALSE
ACOT8	deCODE;Fenland	ACOT8:KneeHipOA				KNEEHIP	Inverse variance weighted (correlation inc)	1.03999	0.975871	1.10833	0.227145	ACOT8_17400_71.csv	Fenland	0.701267	ACOT8_17400_71.csv:KNEEHIP:Fenland				FALSE
ACOT8	deCODE;Fenland	ACOT8:KneeOA				KNEE	Inverse variance weighted (correlation inc)	1.03424	0.966182	1.1071	0.332328	ACOT8_17400_71.csv	Fenland	0.779204	ACOT8_17400_71.csv:KNEE:Fenland				FALSE
ACOT8	deCODE;Fenland	ACOT8:THR				THR	Inverse variance weighted (correlation inc)	1.02776	0.918769	1.14968	0.632113	ACOT8_17400_71.csv	Fenland	0.94122	ACOT8_17400_71.csv:THR:Fenland				FALSE
ACOT8	deCODE;Fenland	ACOT8:ThumbOA				THUMB	Inverse variance weighted (correlation inc)	0.890427	0.722639	1.09717	0.275956	ACOT8_17400_71.csv	Fenland	0.84115	ACOT8_17400_71.csv:THUMB:Fenland				FALSE
ACOT8	deCODE;Fenland	ACOT8:TJR				TJR	Inverse variance weighted (correlation inc)	1.04557	0.950294	1.15039	0.36066	ACOT8_17400_71.csv	Fenland	0.772843	ACOT8_17400_71.csv:TJR:Fenland				FALSE
ACOT8	deCODE;Fenland	ACOT8:TKR				TKR	Inverse variance weighted (correlation inc)	1.03672	0.924223	1.1629	0.538353	ACOT8_17400_71.csv	Fenland	0.883725	ACOT8_17400_71.csv:TKR:Fenland				FALSE
ACOX1	UKBPPP	ACOX1:AllOA	0.0115053	0.128165	0.22233	ALLOA	Inverse variance weighted (correlation inc)	1.03807	0.951897	1.13204	0.39812	ACOX1_Q15067_OID20124_v1_Cardiometabolic.csv	UKBPPP	0.809376	ACOX1_Q15067_OID20124_v1_Cardiometabolic.csv:ALLOA:UKBPPP				FALSE	FALSE	FALSE
ACOX1	UKBPPP	ACOX1:FingerOA	-0.0205029	0.903933	0.977453	FINGER							UKB		NA:FINGER:UKB					FALSE	FALSE
ACOX1	UKBPPP	ACOX1:HandOA	-0.0424711	0.207779	0.997994	HAND	Inverse variance weighted (correlation inc)	1.20249	0.948065	1.5252	0.128439	ACOX1_Q15067_OID20124_v1_Cardiometabolic.csv	UKBPPP	0.70916	ACOX1_Q15067_OID20124_v1_Cardiometabolic.csv:HAND:UKBPPP				FALSE	FALSE	FALSE
ACOX1	UKBPPP	ACOX1:HipOA	0.0266175	0.210557	0.501508	HIP	Inverse variance weighted (correlation inc)	1.16422	1.00693	1.34608	0.0400418	ACOX1_Q15067_OID20124_v1_Cardiometabolic.csv	UKBPPP	0.372697	ACOX1_Q15067_OID20124_v1_Cardiometabolic.csv:HIP:UKBPPP				FALSE	FALSE	FALSE
ACOX1	UKBPPP	ACOX1:KneeHipOA	0.0177771	0.145091	0.294186	KNEEHIP	Inverse variance weighted (correlation inc)	1.0394	0.937477	1.15241	0.462987	ACOX1_Q15067_OID20124_v1_Cardiometabolic.csv	UKBPPP	0.836686	ACOX1_Q15067_OID20124_v1_Cardiometabolic.csv:KNEEHIP:UKBPPP				FALSE	FALSE	FALSE
ACOX1	UKBPPP	ACOX1:KneeOA	0.00953049	0.502172	0.71883	KNEE	Inverse variance weighted (correlation inc)	0.988792	0.882159	1.10831	0.846493	ACOX1_Q15067_OID20124_v1_Cardiometabolic.csv	UKBPPP	0.967158	ACOX1_Q15067_OID20124_v1_Cardiometabolic.csv:KNEE:UKBPPP				FALSE	FALSE	FALSE
ACOX1	UKBPPP	ACOX1:SpineOA	-0.0412471	0.181861	0.508769	SPINE	Inverse variance weighted (correlation inc)	1.00497	0.846323	1.19335	0.954928	ACOX1_Q15067_OID20124_v1_Cardiometabolic.csv	UKBPPP	0.995141	ACOX1_Q15067_OID20124_v1_Cardiometabolic.csv:SPINE:UKBPPP				FALSE	FALSE	FALSE
ACOX1	UKBPPP	ACOX1:THR	0.0984152	0.0687652	0.23454	THR	Inverse variance weighted (correlation inc)	1.27489	1.05826	1.53587	0.0105895	ACOX1_Q15067_OID20124_v1_Cardiometabolic.csv	UKBPPP	0.183691	ACOX1_Q15067_OID20124_v1_Cardiometabolic.csv:THR:UKBPPP				FALSE	FALSE	FALSE
ACOX1	UKBPPP	ACOX1:ThumbOA	-0.0955045	0.249477	0.99602	THUMB	Inverse variance weighted (correlation inc)	1.36338	0.975855	1.90481	0.0692552	ACOX1_Q15067_OID20124_v1_Cardiometabolic.csv	UKBPPP	0.667842	ACOX1_Q15067_OID20124_v1_Cardiometabolic.csv:THUMB:UKBPPP				FALSE	FALSE	FALSE
ACOX1	UKBPPP	ACOX1:TJR	0.0481322	0.181004	0.433262	TJR	Inverse variance weighted (correlation inc)	1.07011	0.915512	1.25082	0.394662	ACOX1_Q15067_OID20124_v1_Cardiometabolic.csv	UKBPPP	0.797591	ACOX1_Q15067_OID20124_v1_Cardiometabolic.csv:TJR:UKBPPP				FALSE	FALSE	FALSE
ACOX1	UKBPPP	ACOX1:TKR	-0.0232707	0.640317	0.966955	TKR	Inverse variance weighted (correlation inc)	1.00454	0.830471	1.21508	0.962821	ACOX1_Q15067_OID20124_v1_Cardiometabolic.csv	UKBPPP	0.99549	ACOX1_Q15067_OID20124_v1_Cardiometabolic.csv:TKR:UKBPPP				FALSE	FALSE	FALSE
ACP1	UKBPPP;deCODE;Fenland	ACP1:AllOA	-0.0160497	0.0127983	0.0375598	ALLOA	Inverse variance weighted (correlation inc)	1.02274	1.00763	1.03806	0.00305703	ACP1_P24666_OID30524_v1_Inflammation_II.csv	UKBPPP	0.0766868	ACP1_P24666_OID30524_v1_Inflammation_II.csv:ALLOA:UKBPPP				FALSE	FALSE	FALSE
ACP1	UKBPPP;deCODE;Fenland	ACP1:AllOA	-0.0160497	0.0127983	0.0375598	ALLOA	Inverse variance weighted (correlation inc)	0.993798	0.988153	0.999476	0.0323198	PPAC_3858_5.csv	Fenland	0.271043	PPAC_3858_5.csv:ALLOA:Fenland				FALSE	FALSE	FALSE
ACP1	UKBPPP;deCODE;Fenland	ACP1:AllOA	-0.0160497	0.0127983	0.0375598	ALLOA	Inverse variance weighted (correlation inc)	0.993304	0.986396	1.00026	0.0591728	3858_5_ACP1_PPAC.csv	deCODE	0.381771	3858_5_ACP1_PPAC.csv:ALLOA:deCODE				FALSE	FALSE	FALSE
ACP1	UKBPPP;deCODE;Fenland	ACP1:FingerOA	-0.191789	0.18542	0.769864	FINGER	Inverse variance weighted (correlation inc)	0.989403	0.960255	1.01944	0.484995	3858_5_ACP1_PPAC.csv	deCODE	0.964313	3858_5_ACP1_PPAC.csv:FINGER:deCODE				FALSE	FALSE	FALSE
ACP1	UKBPPP;deCODE;Fenland	ACP1:FingerOA	-0.191789	0.18542	0.769864	FINGER	Inverse variance weighted (correlation inc)	0.996817	0.973562	1.02063	0.791262	PPAC_3858_5.csv	Fenland	0.985249	PPAC_3858_5.csv:FINGER:Fenland				FALSE	FALSE	FALSE
ACP1	UKBPPP;deCODE;Fenland	ACP1:HandOA	-0.00807782	0.778698	0.997994	HAND	Inverse variance weighted (correlation inc)	1.00481	0.967747	1.04328	0.802541	ACP1_P24666_OID30524_v1_Inflammation_II.csv	UKBPPP	0.966816	ACP1_P24666_OID30524_v1_Inflammation_II.csv:HAND:UKBPPP				FALSE	FALSE	FALSE
ACP1	UKBPPP;deCODE;Fenland	ACP1:HandOA	-0.00807782	0.778698	0.997994	HAND	Inverse variance weighted (correlation inc)	1.00362	0.98917	1.01827	0.625564	3858_5_ACP1_PPAC.csv	deCODE	0.956372	3858_5_ACP1_PPAC.csv:HAND:deCODE				FALSE	FALSE	FALSE
ACP1	UKBPPP;deCODE;Fenland	ACP1:HandOA	-0.00807782	0.778698	0.997994	HAND	Inverse variance weighted (correlation inc)	1.0044	0.991261	1.01771	0.513481	PPAC_3858_5.csv	Fenland	0.913922	PPAC_3858_5.csv:HAND:Fenland				FALSE	FALSE	FALSE
ACP1	UKBPPP;deCODE;Fenland	ACP1:HipOA	-0.00196305	0.913754	0.966701	HIP	Inverse variance weighted (correlation inc)	0.996337	0.98435	1.00847	0.55231	3858_5_ACP1_PPAC.csv	deCODE	0.891356	3858_5_ACP1_PPAC.csv:HIP:deCODE				FALSE	FALSE	FALSE
ACP1	UKBPPP;deCODE;Fenland	ACP1:HipOA	-0.00196305	0.913754	0.966701	HIP	Inverse variance weighted (correlation inc)	0.997027	0.986236	1.00794	0.591743	PPAC_3858_5.csv	Fenland	0.901976	PPAC_3858_5.csv:HIP:Fenland				FALSE	FALSE	FALSE
ACP1	UKBPPP;deCODE;Fenland	ACP1:HipOA	-0.00196305	0.913754	0.966701	HIP	Inverse variance weighted (correlation inc)	1.0212	0.995698	1.04736	0.103974	ACP1_P24666_OID30524_v1_Inflammation_II.csv	UKBPPP	0.554458	ACP1_P24666_OID30524_v1_Inflammation_II.csv:HIP:UKBPPP				FALSE	FALSE	FALSE
ACP1	UKBPPP;deCODE;Fenland	ACP1:KneeHipOA	-0.007453	0.473665	0.646672	KNEEHIP	Inverse variance weighted (correlation inc)	1.0285	1.01123	1.04606	0.00114154	ACP1_P24666_OID30524_v1_Inflammation_II.csv	UKBPPP	0.053393	ACP1_P24666_OID30524_v1_Inflammation_II.csv:KNEEHIP:UKBPPP				FALSE	FALSE	FALSE
ACP1	UKBPPP;deCODE;Fenland	ACP1:KneeHipOA	-0.007453	0.473665	0.646672	KNEEHIP	Inverse variance weighted (correlation inc)	0.991772	0.983681	0.999929	0.0480501	PPAC_3858_5.csv	Fenland	0.369986	PPAC_3858_5.csv:KNEEHIP:Fenland				FALSE	FALSE	FALSE
ACP1	UKBPPP;deCODE;Fenland	ACP1:KneeHipOA	-0.007453	0.473665	0.646672	KNEEHIP	Inverse variance weighted (correlation inc)	0.992829	0.98334	1.00241	0.141894	3858_5_ACP1_PPAC.csv	deCODE	0.593402	3858_5_ACP1_PPAC.csv:KNEEHIP:deCODE				FALSE	FALSE	FALSE
ACP1	UKBPPP;deCODE;Fenland	ACP1:KneeOA	-0.00912421	0.451099	0.682485	KNEE	Inverse variance weighted (correlation inc)	0.989721	0.979236	1.00032	0.057247	3858_5_ACP1_PPAC.csv	deCODE	0.386381	3858_5_ACP1_PPAC.csv:KNEE:deCODE				FALSE	FALSE	FALSE
ACP1	UKBPPP;deCODE;Fenland	ACP1:KneeOA	-0.00912421	0.451099	0.682485	KNEE	Inverse variance weighted (correlation inc)	0.986964	0.97856	0.995441	0.00263661	PPAC_3858_5.csv	Fenland	0.0685519	PPAC_3858_5.csv:KNEE:Fenland				FALSE	FALSE	FALSE
ACP1	UKBPPP;deCODE;Fenland	ACP1:KneeOA	-0.00912421	0.451099	0.682485	KNEE	Inverse variance weighted (correlation inc)	1.04973	1.02927	1.07059	1.34084e-06	ACP1_P24666_OID30524_v1_Inflammation_II.csv	UKBPPP	0.000394397	ACP1_P24666_OID30524_v1_Inflammation_II.csv:KNEE:UKBPPP	Colocalization not detected	0.000593792	0.000593875	TRUE	FALSE	FALSE
ACP1	UKBPPP;deCODE;Fenland	ACP1:SpineOA	-0.0234712	0.372899	0.706406	SPINE	Inverse variance weighted (correlation inc)	1.01874	0.987675	1.05079	0.239927	ACP1_P24666_OID30524_v1_Inflammation_II.csv	UKBPPP	0.812148	ACP1_P24666_OID30524_v1_Inflammation_II.csv:SPINE:UKBPPP				FALSE	FALSE	FALSE
ACP1	UKBPPP;deCODE;Fenland	ACP1:SpineOA	-0.0234712	0.372899	0.706406	SPINE	Inverse variance weighted (correlation inc)	0.992462	0.979114	1.00599	0.273416	3858_5_ACP1_PPAC.csv	deCODE	0.888971	3858_5_ACP1_PPAC.csv:SPINE:deCODE				FALSE	FALSE	FALSE
ACP1	UKBPPP;deCODE;Fenland	ACP1:THR	-0.0172886	0.707667	0.855817	THR	Inverse variance weighted (correlation inc)	1.01487	0.980271	1.0507	0.404205	ACP1_P24666_OID30524_v1_Inflammation_II.csv	UKBPPP	0.850566	ACP1_P24666_OID30524_v1_Inflammation_II.csv:THR:UKBPPP				FALSE	FALSE	FALSE
ACP1	UKBPPP;deCODE;Fenland	ACP1:THR	-0.0172886	0.707667	0.855817	THR	Inverse variance weighted (correlation inc)	1.00467	0.989428	1.02015	0.550313	3858_5_ACP1_PPAC.csv	deCODE	0.909695	3858_5_ACP1_PPAC.csv:THR:deCODE				FALSE	FALSE	FALSE
ACP1	UKBPPP;deCODE;Fenland	ACP1:THR	-0.0172886	0.707667	0.855817	THR	Inverse variance weighted (correlation inc)	1.00233	0.988044	1.01681	0.751099	PPAC_3858_5.csv	Fenland	0.977576	PPAC_3858_5.csv:THR:Fenland				FALSE	FALSE	FALSE
ACP1	UKBPPP;deCODE;Fenland	ACP1:ThumbOA	0.0160131	0.820829	0.99602	THUMB	Inverse variance weighted (correlation inc)	1.00319	0.979017	1.02796	0.797954	3858_5_ACP1_PPAC.csv	deCODE	0.977745	3858_5_ACP1_PPAC.csv:THUMB:deCODE				FALSE	FALSE	FALSE
ACP1	UKBPPP;deCODE;Fenland	ACP1:ThumbOA	0.0160131	0.820829	0.99602	THUMB	Inverse variance weighted (correlation inc)	1.02638	0.973234	1.08243	0.337099	ACP1_P24666_OID30524_v1_Inflammation_II.csv	UKBPPP	0.846958	ACP1_P24666_OID30524_v1_Inflammation_II.csv:THUMB:UKBPPP				FALSE	FALSE	FALSE
ACP1	UKBPPP;deCODE;Fenland	ACP1:ThumbOA	0.0160131	0.820829	0.99602	THUMB	Inverse variance weighted (correlation inc)	1.00241	0.982592	1.02263	0.813288	PPAC_3858_5.csv	Fenland	0.969531	PPAC_3858_5.csv:THUMB:Fenland				FALSE	FALSE	FALSE
ACP1	UKBPPP;deCODE;Fenland	ACP1:TJR	0.0142023	0.643398	0.817739	TJR	Inverse variance weighted (correlation inc)	0.989312	0.975942	1.00287	0.121667	3858_5_ACP1_PPAC.csv	deCODE	0.573185	3858_5_ACP1_PPAC.csv:TJR:deCODE				FALSE	FALSE	FALSE
ACP1	UKBPPP;deCODE;Fenland	ACP1:TJR	0.0142023	0.643398	0.817739	TJR	Inverse variance weighted (correlation inc)	0.987581	0.975415	0.9999	0.048171	PPAC_3858_5.csv	Fenland	0.408691	PPAC_3858_5.csv:TJR:Fenland				FALSE	FALSE	FALSE
ACP1	UKBPPP;deCODE;Fenland	ACP1:TJR	0.0142023	0.643398	0.817739	TJR	Inverse variance weighted (correlation inc)	1.03833	1.00663	1.07103	0.0174123	ACP1_P24666_OID30524_v1_Inflammation_II.csv	UKBPPP	0.253786	ACP1_P24666_OID30524_v1_Inflammation_II.csv:TJR:UKBPPP				FALSE	FALSE	FALSE
ACP1	UKBPPP;deCODE;Fenland	ACP1:TKR	0.0420413	0.322111	0.890559	TKR	Inverse variance weighted (correlation inc)	0.98275	0.968844	0.996857	0.0167147	3858_5_ACP1_PPAC.csv	deCODE	0.255268	3858_5_ACP1_PPAC.csv:TKR:deCODE				FALSE	FALSE	FALSE
ACP1	UKBPPP;deCODE;Fenland	ACP1:TKR	0.0420413	0.322111	0.890559	TKR	Inverse variance weighted (correlation inc)	0.980032	0.966968	0.993273	0.00322106	PPAC_3858_5.csv	Fenland	0.102004	PPAC_3858_5.csv:TKR:Fenland				FALSE	FALSE	FALSE
ACP1	UKBPPP;deCODE;Fenland	ACP1:TKR	0.0420413	0.322111	0.890559	TKR	Inverse variance weighted (correlation inc)	1.06061	1.02541	1.09702	0.000632736	ACP1_P24666_OID30524_v1_Inflammation_II.csv	UKBPPP	0.0419851	ACP1_P24666_OID30524_v1_Inflammation_II.csv:TKR:UKBPPP	Colocalised (PPH4< 0.8)	0.709418	0.914027	TRUE	FALSE	FALSE
ACP2	deCODE;Fenland														NA:NA:NA
ACP3	Fenland	ACP3:AllOA				ALLOA	Inverse variance weighted (correlation inc)	1.01279	0.956857	1.07199	0.661042	Prostatic_acid_phosphatase_19317_114.csv	Fenland	0.935959	Prostatic_acid_phosphatase_19317_114.csv:ALLOA:Fenland				FALSE
ACP3	Fenland	ACP3:FingerOA				FINGER	Inverse variance weighted (correlation inc)	1.01348	0.734886	1.39769	0.934923	Prostatic_acid_phosphatase_19317_114.csv	Fenland	0.990872	Prostatic_acid_phosphatase_19317_114.csv:FINGER:Fenland				FALSE
ACP3	Fenland	ACP3:HandOA				HAND	Inverse variance weighted (correlation inc)	1.07184	0.896742	1.28112	0.445849	Prostatic_acid_phosphatase_19317_114.csv	Fenland	0.90599	Prostatic_acid_phosphatase_19317_114.csv:HAND:Fenland				FALSE
ACP3	Fenland	ACP3:HipOA				HIP	Inverse variance weighted (correlation inc)	1.06965	0.965225	1.18538	0.198898	Prostatic_acid_phosphatase_19317_114.csv	Fenland	0.703687	Prostatic_acid_phosphatase_19317_114.csv:HIP:Fenland				FALSE
ACP3	Fenland	ACP3:KneeHipOA				KNEEHIP	Inverse variance weighted (correlation inc)	1.02843	0.951912	1.1111	0.477305	Prostatic_acid_phosphatase_19317_114.csv	Fenland	0.870696	Prostatic_acid_phosphatase_19317_114.csv:KNEEHIP:Fenland				FALSE
ACP3	Fenland	ACP3:KneeOA				KNEE	Inverse variance weighted (correlation inc)	0.989692	0.910335	1.07597	0.808028	Prostatic_acid_phosphatase_19317_114.csv	Fenland	0.967179	Prostatic_acid_phosphatase_19317_114.csv:KNEE:Fenland				FALSE
ACP3	Fenland	ACP3:THR				THR	Inverse variance weighted (correlation inc)	1.04235	0.899168	1.20833	0.582205	Prostatic_acid_phosphatase_19317_114.csv	Fenland	0.933093	Prostatic_acid_phosphatase_19317_114.csv:THR:Fenland				FALSE
ACP3	Fenland	ACP3:ThumbOA				THUMB	Inverse variance weighted (correlation inc)	1.17106	0.88908	1.54247	0.26122	Prostatic_acid_phosphatase_19317_114.csv	Fenland	0.833056	Prostatic_acid_phosphatase_19317_114.csv:THUMB:Fenland				FALSE
ACP3	Fenland	ACP3:TJR				TJR	Inverse variance weighted (correlation inc)	0.970129	0.857391	1.09769	0.630408	Prostatic_acid_phosphatase_19317_114.csv	Fenland	0.880524	Prostatic_acid_phosphatase_19317_114.csv:TJR:Fenland				FALSE
ACP3	Fenland	ACP3:TKR				TKR	Inverse variance weighted (correlation inc)	0.999078	0.868556	1.14921	0.989697	Prostatic_acid_phosphatase_19317_114.csv	Fenland	0.999723	Prostatic_acid_phosphatase_19317_114.csv:TKR:Fenland				FALSE
ACP5	UKBPPP;deCODE;Fenland	ACP5:AllOA	0.0149301	0.00381716	0.0148372	ALLOA	Inverse variance weighted (correlation inc)	0.985265	0.97308	0.997602	0.0193768	ACP5_P13686_OID20314_v1_Cardiometabolic.csv	UKBPPP	0.23006	ACP5_P13686_OID20314_v1_Cardiometabolic.csv:ALLOA:UKBPPP				FALSE	FALSE	FALSE
ACP5	UKBPPP;deCODE;Fenland	ACP5:AllOA	0.0149301	0.00381716	0.0148372	ALLOA	Inverse variance weighted (correlation inc)	0.986106	0.968203	1.00434	0.134487	3232_28_ACP5_TrATPase.csv	deCODE	0.560016	3232_28_ACP5_TrATPase.csv:ALLOA:deCODE				FALSE	FALSE	FALSE
ACP5	UKBPPP;deCODE;Fenland	ACP5:AllOA	0.0149301	0.00381716	0.0148372	ALLOA	Inverse variance weighted (correlation inc)	0.984718	0.96238	1.00757	0.18834	TrATPase_3232_28.csv	Fenland	0.637563	TrATPase_3232_28.csv:ALLOA:Fenland				FALSE	FALSE	FALSE
ACP5	UKBPPP;deCODE;Fenland	ACP5:FingerOA	0.0675236	0.560263	0.893301	FINGER	Inverse variance weighted (correlation inc)	1.01241	0.926776	1.10596	0.7844	3232_28_ACP5_TrATPase.csv	deCODE	0.981407	3232_28_ACP5_TrATPase.csv:FINGER:deCODE				FALSE	FALSE	FALSE
ACP5	UKBPPP;deCODE;Fenland	ACP5:FingerOA	0.0675236	0.560263	0.893301	FINGER	Inverse variance weighted (correlation inc)	1.00189	0.920124	1.09092	0.965367	TrATPase_3232_28.csv	Fenland	0.990872	TrATPase_3232_28.csv:FINGER:Fenland				FALSE	FALSE	FALSE
ACP5	UKBPPP;deCODE;Fenland	ACP5:HandOA	0.015139	0.510567	0.997994	HAND	Inverse variance weighted (correlation inc)	0.966364	0.921929	1.01294	0.154257	TrATPase_3232_28.csv	Fenland	0.732618	TrATPase_3232_28.csv:HAND:Fenland				FALSE	FALSE	FALSE
ACP5	UKBPPP;deCODE;Fenland	ACP5:HandOA	0.015139	0.510567	0.997994	HAND	Inverse variance weighted (correlation inc)	0.948288	0.893893	1.00599	0.078116	3232_28_ACP5_TrATPase.csv	deCODE	0.658451	3232_28_ACP5_TrATPase.csv:HAND:deCODE				FALSE	FALSE	FALSE
ACP5	UKBPPP;deCODE;Fenland	ACP5:HandOA	0.015139	0.510567	0.997994	HAND	Inverse variance weighted (correlation inc)	0.979802	0.939755	1.02156	0.337872	ACP5_P13686_OID20314_v1_Cardiometabolic.csv	UKBPPP	0.846379	ACP5_P13686_OID20314_v1_Cardiometabolic.csv:HAND:UKBPPP				FALSE	FALSE	FALSE
ACP5	UKBPPP;deCODE;Fenland	ACP5:HipOA	0.00642439	0.657911	0.836614	HIP	Inverse variance weighted (correlation inc)	0.986383	0.953001	1.02094	0.435099	3232_28_ACP5_TrATPase.csv	deCODE	0.845385	3232_28_ACP5_TrATPase.csv:HIP:deCODE				FALSE	FALSE	FALSE
ACP5	UKBPPP;deCODE;Fenland	ACP5:HipOA	0.00642439	0.657911	0.836614	HIP	Inverse variance weighted (correlation inc)	0.986477	0.956688	1.01719	0.384125	TrATPase_3232_28.csv	Fenland	0.822628	TrATPase_3232_28.csv:HIP:Fenland				FALSE	FALSE	FALSE
ACP5	UKBPPP;deCODE;Fenland	ACP5:HipOA	0.00642439	0.657911	0.836614	HIP	Inverse variance weighted (correlation inc)	0.985383	0.962337	1.00898	0.222645	ACP5_P13686_OID20314_v1_Cardiometabolic.csv	UKBPPP	0.706733	ACP5_P13686_OID20314_v1_Cardiometabolic.csv:HIP:UKBPPP				FALSE	FALSE	FALSE
ACP5	UKBPPP;deCODE;Fenland	ACP5:KneeHipOA	-0.00358592	0.666704	0.789617	KNEEHIP	Inverse variance weighted (correlation inc)	0.982491	0.958222	1.00737	0.166293	TrATPase_3232_28.csv	Fenland	0.625751	TrATPase_3232_28.csv:KNEEHIP:Fenland				FALSE	FALSE	FALSE
ACP5	UKBPPP;deCODE;Fenland	ACP5:KneeHipOA	-0.00358592	0.666704	0.789617	KNEEHIP	Inverse variance weighted (correlation inc)	0.986307	0.969238	1.00368	0.121652	ACP5_P13686_OID20314_v1_Cardiometabolic.csv	UKBPPP	0.539569	ACP5_P13686_OID20314_v1_Cardiometabolic.csv:KNEEHIP:UKBPPP				FALSE	FALSE	FALSE
ACP5	UKBPPP;deCODE;Fenland	ACP5:KneeHipOA	-0.00358592	0.666704	0.789617	KNEEHIP	Inverse variance weighted (correlation inc)	0.981825	0.956951	1.00734	0.161204	3232_28_ACP5_TrATPase.csv	deCODE	0.617835	3232_28_ACP5_TrATPase.csv:KNEEHIP:deCODE				FALSE	FALSE	FALSE
ACP5	UKBPPP;deCODE;Fenland	ACP5:KneeOA	-0.0095578	0.324058	0.571993	KNEE	Inverse variance weighted (correlation inc)	0.981091	0.952745	1.01028	0.201865	3232_28_ACP5_TrATPase.csv	deCODE	0.644207	3232_28_ACP5_TrATPase.csv:KNEE:deCODE				FALSE	FALSE	FALSE
ACP5	UKBPPP;deCODE;Fenland	ACP5:KneeOA	-0.0095578	0.324058	0.571993	KNEE	Inverse variance weighted (correlation inc)	0.979344	0.960236	0.998833	0.0378757	ACP5_P13686_OID20314_v1_Cardiometabolic.csv	UKBPPP	0.345071	ACP5_P13686_OID20314_v1_Cardiometabolic.csv:KNEE:UKBPPP				FALSE	FALSE	FALSE
ACP5	UKBPPP;deCODE;Fenland	ACP5:KneeOA	-0.0095578	0.324058	0.571993	KNEE	Inverse variance weighted (correlation inc)	0.978575	0.952233	1.00564	0.119784	TrATPase_3232_28.csv	Fenland	0.54514	TrATPase_3232_28.csv:KNEE:Fenland				FALSE	FALSE	FALSE
ACP5	UKBPPP;deCODE;Fenland	ACP5:SpineOA	0.052415	0.0129194	0.0921061	SPINE	Inverse variance weighted (correlation inc)	0.982558	0.956659	1.00916	0.196666	ACP5_P13686_OID20314_v1_Cardiometabolic.csv	UKBPPP	0.812148	ACP5_P13686_OID20314_v1_Cardiometabolic.csv:SPINE:UKBPPP				FALSE	FALSE	FALSE
ACP5	UKBPPP;deCODE;Fenland	ACP5:SpineOA	0.052415	0.0129194	0.0921061	SPINE	Inverse variance weighted (correlation inc)	0.986524	0.948156	1.02645	0.50264	3232_28_ACP5_TrATPase.csv	deCODE	0.947342	3232_28_ACP5_TrATPase.csv:SPINE:deCODE				FALSE	FALSE	FALSE
ACP5	UKBPPP;deCODE;Fenland	ACP5:THR	0.0433138	0.240523	0.486749	THR	Inverse variance weighted (correlation inc)	0.995099	0.955829	1.03598	0.810982	TrATPase_3232_28.csv	Fenland	0.981809	TrATPase_3232_28.csv:THR:Fenland				FALSE	FALSE	FALSE
ACP5	UKBPPP;deCODE;Fenland	ACP5:THR	0.0433138	0.240523	0.486749	THR	Inverse variance weighted (correlation inc)	0.984352	0.954605	1.01503	0.313761	ACP5_P13686_OID20314_v1_Cardiometabolic.csv	UKBPPP	0.798172	ACP5_P13686_OID20314_v1_Cardiometabolic.csv:THR:UKBPPP				FALSE	FALSE	FALSE
ACP5	UKBPPP;deCODE;Fenland	ACP5:THR	0.0433138	0.240523	0.486749	THR	Inverse variance weighted (correlation inc)	0.989736	0.945505	1.03604	0.65826	3232_28_ACP5_TrATPase.csv	deCODE	0.93652	3232_28_ACP5_TrATPase.csv:THR:deCODE				FALSE	FALSE	FALSE
ACP5	UKBPPP;deCODE;Fenland	ACP5:ThumbOA	0.0105712	0.851831	0.99602	THUMB	Inverse variance weighted (correlation inc)	0.919401	0.845379	0.999905	0.0497379	3232_28_ACP5_TrATPase.csv	deCODE	0.598036	3232_28_ACP5_TrATPase.csv:THUMB:deCODE				FALSE	FALSE	FALSE
ACP5	UKBPPP;deCODE;Fenland	ACP5:ThumbOA	0.0105712	0.851831	0.99602	THUMB	Inverse variance weighted (correlation inc)	0.942893	0.876202	1.01466	0.116153	TrATPase_3232_28.csv	Fenland	0.703657	TrATPase_3232_28.csv:THUMB:Fenland				FALSE	FALSE	FALSE
ACP5	UKBPPP;deCODE;Fenland	ACP5:ThumbOA	0.0105712	0.851831	0.99602	THUMB	Inverse variance weighted (correlation inc)	0.962708	0.907162	1.02166	0.210052	ACP5_P13686_OID20314_v1_Cardiometabolic.csv	UKBPPP	0.808967	ACP5_P13686_OID20314_v1_Cardiometabolic.csv:THUMB:UKBPPP				FALSE	FALSE	FALSE
ACP5	UKBPPP;deCODE;Fenland	ACP5:TJR	0.0107876	0.660441	0.826046	TJR	Inverse variance weighted (correlation inc)	0.984834	0.951951	1.01885	0.377745	TrATPase_3232_28.csv	Fenland	0.778429	TrATPase_3232_28.csv:TJR:Fenland				FALSE	FALSE	FALSE
ACP5	UKBPPP;deCODE;Fenland	ACP5:TJR	0.0107876	0.660441	0.826046	TJR	Inverse variance weighted (correlation inc)	0.983602	0.945682	1.02304	0.409796	3232_28_ACP5_TrATPase.csv	deCODE	0.822275	3232_28_ACP5_TrATPase.csv:TJR:deCODE				FALSE	FALSE	FALSE
ACP5	UKBPPP;deCODE;Fenland	ACP5:TJR	0.0107876	0.660441	0.826046	TJR	Inverse variance weighted (correlation inc)	0.981918	0.956309	1.00821	0.175939	ACP5_P13686_OID20314_v1_Cardiometabolic.csv	UKBPPP	0.62457	ACP5_P13686_OID20314_v1_Cardiometabolic.csv:TJR:UKBPPP				FALSE	FALSE	FALSE
ACP5	UKBPPP;deCODE;Fenland	ACP5:TKR	-0.0096741	0.775926	0.984297	TKR	Inverse variance weighted (correlation inc)	0.977762	0.932365	1.02537	0.353847	3232_28_ACP5_TrATPase.csv	deCODE	0.787213	3232_28_ACP5_TrATPase.csv:TKR:deCODE				FALSE	FALSE	FALSE
ACP5	UKBPPP;deCODE;Fenland	ACP5:TKR	-0.0096741	0.775926	0.984297	TKR	Inverse variance weighted (correlation inc)	0.970154	0.937253	1.00421	0.0851839	ACP5_P13686_OID20314_v1_Cardiometabolic.csv	UKBPPP	0.49834	ACP5_P13686_OID20314_v1_Cardiometabolic.csv:TKR:UKBPPP				FALSE	FALSE	FALSE
ACP5	UKBPPP;deCODE;Fenland	ACP5:TKR	-0.0096741	0.775926	0.984297	TKR	Inverse variance weighted (correlation inc)	0.979555	0.939663	1.02114	0.330166	TrATPase_3232_28.csv	Fenland	0.774216	TrATPase_3232_28.csv:TKR:Fenland				FALSE	FALSE	FALSE
ACP6	UKBPPP;deCODE;Fenland	ACP6:AllOA	0.0231502	0.0269001	0.0658493	ALLOA	Inverse variance weighted (correlation inc)	0.996105	0.990558	1.00168	0.170821	5742_14_ACP6_PPA6.csv	deCODE	0.61168	5742_14_ACP6_PPA6.csv:ALLOA:deCODE				FALSE	FALSE	FALSE
ACP6	UKBPPP;deCODE;Fenland	ACP6:AllOA	0.0231502	0.0269001	0.0658493	ALLOA	Inverse variance weighted (correlation inc)	0.992157	0.986737	0.997606	0.00483624	ACP6_Q9NPH0_OID21432_v1_Oncology.csv	UKBPPP	0.103911	ACP6_Q9NPH0_OID21432_v1_Oncology.csv:ALLOA:UKBPPP				FALSE	FALSE	FALSE
ACP6	UKBPPP;deCODE;Fenland	ACP6:AllOA	0.0231502	0.0269001	0.0658493	ALLOA	Inverse variance weighted (correlation inc)	0.993854	0.987675	1.00007	0.0526969	PPA6_5742_14.csv	Fenland	0.344342	PPA6_5742_14.csv:ALLOA:Fenland				FALSE	FALSE	FALSE
ACP6	UKBPPP;deCODE;Fenland	ACP6:FingerOA	0.159937	0.4961	0.874148	FINGER	Inverse variance weighted (correlation inc)	0.999442	0.973794	1.02576	0.966411	5742_14_ACP6_PPA6.csv	deCODE	0.992964	5742_14_ACP6_PPA6.csv:FINGER:deCODE				FALSE	FALSE	FALSE
ACP6	UKBPPP;deCODE;Fenland	ACP6:FingerOA	0.159937	0.4961	0.874148	FINGER	Inverse variance weighted (correlation inc)	0.993889	0.967308	1.0212	0.657634	PPA6_5742_14.csv	Fenland	0.973851	PPA6_5742_14.csv:FINGER:Fenland				FALSE	FALSE	FALSE
ACP6	UKBPPP;deCODE;Fenland	ACP6:HandOA	-0.0343858	0.460943	0.997994	HAND	Inverse variance weighted (correlation inc)	0.995131	0.977806	1.01276	0.586004	PPA6_5742_14.csv	Fenland	0.923818	PPA6_5742_14.csv:HAND:Fenland				FALSE	FALSE	FALSE
ACP6	UKBPPP;deCODE;Fenland	ACP6:HandOA	-0.0343858	0.460943	0.997994	HAND	Inverse variance weighted (correlation inc)	0.986261	0.969303	1.00352	0.117978	5742_14_ACP6_PPA6.csv	deCODE	0.726349	5742_14_ACP6_PPA6.csv:HAND:deCODE				FALSE	FALSE	FALSE
ACP6	UKBPPP;deCODE;Fenland	ACP6:HandOA	-0.0343858	0.460943	0.997994	HAND	Inverse variance weighted (correlation inc)	0.98156	0.964792	0.998619	0.0342471	ACP6_Q9NPH0_OID21432_v1_Oncology.csv	UKBPPP	0.525208	ACP6_Q9NPH0_OID21432_v1_Oncology.csv:HAND:UKBPPP				FALSE	FALSE	FALSE
ACP6	UKBPPP;deCODE;Fenland	ACP6:HipOA	0.0507905	0.0841436	0.324322	HIP	Inverse variance weighted (correlation inc)	0.992278	0.981629	1.00304	0.159036	5742_14_ACP6_PPA6.csv	deCODE	0.655241	5742_14_ACP6_PPA6.csv:HIP:deCODE				FALSE	FALSE	FALSE
ACP6	UKBPPP;deCODE;Fenland	ACP6:HipOA	0.0507905	0.0841436	0.324322	HIP	Inverse variance weighted (correlation inc)	0.990864	0.980268	1.00157	0.0942877	PPA6_5742_14.csv	Fenland	0.556803	PPA6_5742_14.csv:HIP:Fenland				FALSE	FALSE	FALSE
ACP6	UKBPPP;deCODE;Fenland	ACP6:HipOA	0.0507905	0.0841436	0.324322	HIP	Inverse variance weighted (correlation inc)	0.986856	0.977452	0.996349	0.00675454	ACP6_Q9NPH0_OID21432_v1_Oncology.csv	UKBPPP	0.150922	ACP6_Q9NPH0_OID21432_v1_Oncology.csv:HIP:UKBPPP				FALSE	FALSE	FALSE
ACP6	UKBPPP;deCODE;Fenland	ACP6:KneeHipOA	0.0295289	0.0801717	0.196266	KNEEHIP	Inverse variance weighted (correlation inc)	0.993017	0.985521	1.00057	0.0698814	5742_14_ACP6_PPA6.csv	deCODE	0.458585	5742_14_ACP6_PPA6.csv:KNEEHIP:deCODE				FALSE	FALSE	FALSE
ACP6	UKBPPP;deCODE;Fenland	ACP6:KneeHipOA	0.0295289	0.0801717	0.196266	KNEEHIP	Inverse variance weighted (correlation inc)	0.989999	0.982851	0.997199	0.00655784	ACP6_Q9NPH0_OID21432_v1_Oncology.csv	UKBPPP	0.13878	ACP6_Q9NPH0_OID21432_v1_Oncology.csv:KNEEHIP:UKBPPP				FALSE	FALSE	FALSE
ACP6	UKBPPP;deCODE;Fenland	ACP6:KneeHipOA	0.0295289	0.0801717	0.196266	KNEEHIP	Inverse variance weighted (correlation inc)	0.992884	0.984776	1.00106	0.0877648	PPA6_5742_14.csv	Fenland	0.474604	PPA6_5742_14.csv:KNEEHIP:Fenland				FALSE	FALSE	FALSE
ACP6	UKBPPP;deCODE;Fenland	ACP6:KneeOA	0.0196587	0.316979	0.56509	KNEE	Inverse variance weighted (correlation inc)	0.988746	0.981192	0.996359	0.00382466	5742_14_ACP6_PPA6.csv	deCODE	0.0879671	5742_14_ACP6_PPA6.csv:KNEE:deCODE				FALSE	FALSE	FALSE
ACP6	UKBPPP;deCODE;Fenland	ACP6:KneeOA	0.0196587	0.316979	0.56509	KNEE	Inverse variance weighted (correlation inc)	0.988714	0.979529	0.997985	0.0171428	PPA6_5742_14.csv	Fenland	0.212525	PPA6_5742_14.csv:KNEE:Fenland				FALSE	FALSE	FALSE
ACP6	UKBPPP;deCODE;Fenland	ACP6:KneeOA	0.0196587	0.316979	0.56509	KNEE	Inverse variance weighted (correlation inc)	0.985402	0.977758	0.993107	0.000214935	ACP6_Q9NPH0_OID21432_v1_Oncology.csv	UKBPPP	0.0163908	ACP6_Q9NPH0_OID21432_v1_Oncology.csv:KNEE:UKBPPP	Colocalization not detected	0.148706	0.384028	TRUE	FALSE	FALSE
ACP6	UKBPPP;deCODE;Fenland	ACP6:SpineOA	0.0574347	0.178979	0.505464	SPINE	Inverse variance weighted (correlation inc)	0.988012	0.97713	0.999015	0.032816	5742_14_ACP6_PPA6.csv	deCODE	0.589449	5742_14_ACP6_PPA6.csv:SPINE:deCODE				FALSE	FALSE	FALSE
ACP6	UKBPPP;deCODE;Fenland	ACP6:SpineOA	0.0574347	0.178979	0.505464	SPINE	Inverse variance weighted (correlation inc)	0.983759	0.973552	0.994073	0.00208968	ACP6_Q9NPH0_OID21432_v1_Oncology.csv	UKBPPP	0.357857	ACP6_Q9NPH0_OID21432_v1_Oncology.csv:SPINE:UKBPPP				FALSE	FALSE	FALSE
ACP6	UKBPPP;deCODE;Fenland	ACP6:THR	0.110312	0.140285	0.350773	THR	Inverse variance weighted (correlation inc)	0.993576	0.980585	1.00674	0.337158	PPA6_5742_14.csv	Fenland	0.824409	PPA6_5742_14.csv:THR:Fenland				FALSE	FALSE	FALSE
ACP6	UKBPPP;deCODE;Fenland	ACP6:THR	0.110312	0.140285	0.350773	THR	Inverse variance weighted (correlation inc)	0.99985	0.985484	1.01443	0.983822	5742_14_ACP6_PPA6.csv	deCODE	0.997268	5742_14_ACP6_PPA6.csv:THR:deCODE				FALSE	FALSE	FALSE
ACP6	UKBPPP;deCODE;Fenland	ACP6:THR	0.110312	0.140285	0.350773	THR	Inverse variance weighted (correlation inc)	0.992368	0.979995	1.0049	0.231405	ACP6_Q9NPH0_OID21432_v1_Oncology.csv	UKBPPP	0.730416	ACP6_Q9NPH0_OID21432_v1_Oncology.csv:THR:UKBPPP				FALSE	FALSE	FALSE
ACP6	UKBPPP;deCODE;Fenland	ACP6:ThumbOA	0.154963	0.176745	0.99602	THUMB	Inverse variance weighted (correlation inc)	0.995141	0.971485	1.01937	0.691529	5742_14_ACP6_PPA6.csv	deCODE	0.951928	5742_14_ACP6_PPA6.csv:THUMB:deCODE				FALSE	FALSE	FALSE
ACP6	UKBPPP;deCODE;Fenland	ACP6:ThumbOA	0.154963	0.176745	0.99602	THUMB	Inverse variance weighted (correlation inc)	0.988831	0.965318	1.01292	0.360352	ACP6_Q9NPH0_OID21432_v1_Oncology.csv	UKBPPP	0.853653	ACP6_Q9NPH0_OID21432_v1_Oncology.csv:THUMB:UKBPPP				FALSE	FALSE	FALSE
ACP6	UKBPPP;deCODE;Fenland	ACP6:ThumbOA	0.154963	0.176745	0.99602	THUMB	Inverse variance weighted (correlation inc)	0.993654	0.968495	1.01947	0.626565	PPA6_5742_14.csv	Fenland	0.940642	PPA6_5742_14.csv:THUMB:Fenland				FALSE	FALSE	FALSE
ACP6	UKBPPP;deCODE;Fenland	ACP6:TJR	0.0505293	0.310016	0.565956	TJR	Inverse variance weighted (correlation inc)	0.995823	0.986513	1.00522	0.382415	PPA6_5742_14.csv	Fenland	0.779379	PPA6_5742_14.csv:TJR:Fenland				FALSE	FALSE	FALSE
ACP6	UKBPPP;deCODE;Fenland	ACP6:TJR	0.0505293	0.310016	0.565956	TJR	Inverse variance weighted (correlation inc)	0.996639	0.985955	1.00744	0.540333	ACP6_Q9NPH0_OID21432_v1_Oncology.csv	UKBPPP	0.860211	ACP6_Q9NPH0_OID21432_v1_Oncology.csv:TJR:UKBPPP				FALSE	FALSE	FALSE
ACP6	UKBPPP;deCODE;Fenland	ACP6:TJR	0.0505293	0.310016	0.565956	TJR	Inverse variance weighted (correlation inc)	1.00306	0.990583	1.0157	0.632053	5742_14_ACP6_PPA6.csv	deCODE	0.920552	5742_14_ACP6_PPA6.csv:TJR:deCODE				FALSE	FALSE	FALSE
ACP6	UKBPPP;deCODE;Fenland	ACP6:TKR	0.0598483	0.384989	0.916387	TKR	Inverse variance weighted (correlation inc)	0.989823	0.977965	1.00182	0.0961938	ACP6_Q9NPH0_OID21432_v1_Oncology.csv	UKBPPP	0.519943	ACP6_Q9NPH0_OID21432_v1_Oncology.csv:TKR:UKBPPP				FALSE	FALSE	FALSE
ACP6	UKBPPP;deCODE;Fenland	ACP6:TKR	0.0598483	0.384989	0.916387	TKR	Inverse variance weighted (correlation inc)	0.989588	0.97589	1.00348	0.141115	PPA6_5742_14.csv	Fenland	0.610139	PPA6_5742_14.csv:TKR:Fenland				FALSE	FALSE	FALSE
ACP6	UKBPPP;deCODE;Fenland	ACP6:TKR	0.0598483	0.384989	0.916387	TKR	Inverse variance weighted (correlation inc)	0.993355	0.980005	1.00689	0.334101	5742_14_ACP6_PPA6.csv	deCODE	0.781615	5742_14_ACP6_PPA6.csv:TKR:deCODE				FALSE	FALSE	FALSE
ACP7	Fenland														NA:NA:NA
ACPL2	deCODE														NA:NA:NA
ACPP	deCODE	ACPP:AllOA				ALLOA	Wald ratio	0.9258	0.784861	1.09205	0.3602	19317_114_ACPP_Prostatic_acid_phosphatase.csv	deCODE	0.784973	19317_114_ACPP_Prostatic_acid_phosphatase.csv:ALLOA:deCODE				FALSE
ACPP	deCODE	ACPP:FingerOA				FINGER	Wald ratio	0.936356	0.409938	2.13877	0.876	19317_114_ACPP_Prostatic_acid_phosphatase.csv	deCODE	0.991097	19317_114_ACPP_Prostatic_acid_phosphatase.csv:FINGER:deCODE				FALSE
ACPP	deCODE	ACPP:HandOA				HAND	Wald ratio	0.642636	0.407997	1.01221	0.05644	19317_114_ACPP_Prostatic_acid_phosphatase.csv	deCODE	0.597824	19317_114_ACPP_Prostatic_acid_phosphatase.csv:HAND:deCODE				FALSE
ACPP	deCODE	ACPP:HipOA				HIP	Wald ratio	0.878753	0.658201	1.17321	0.3807	19317_114_ACPP_Prostatic_acid_phosphatase.csv	deCODE	0.815739	19317_114_ACPP_Prostatic_acid_phosphatase.csv:HIP:deCODE				FALSE
ACPP	deCODE	ACPP:KneeHipOA				KNEEHIP	Wald ratio	0.919523	0.745244	1.13456	0.4339	19317_114_ACPP_Prostatic_acid_phosphatase.csv	deCODE	0.838384	19317_114_ACPP_Prostatic_acid_phosphatase.csv:KNEEHIP:deCODE				FALSE
ACPP	deCODE	ACPP:KneeOA				KNEE	Wald ratio	0.868846	0.68814	1.09701	0.2373	19317_114_ACPP_Prostatic_acid_phosphatase.csv	deCODE	0.674513	19317_114_ACPP_Prostatic_acid_phosphatase.csv:KNEE:deCODE				FALSE
ACPP	deCODE	ACPP:SpineOA				SPINE	Wald ratio	0.756607	0.544547	1.05125	0.09648	19317_114_ACPP_Prostatic_acid_phosphatase.csv	deCODE	0.712332	19317_114_ACPP_Prostatic_acid_phosphatase.csv:SPINE:deCODE				FALSE
ACPP	deCODE	ACPP:THR				THR	Wald ratio	0.857105	0.582709	1.26071	0.4335	19317_114_ACPP_Prostatic_acid_phosphatase.csv	deCODE	0.847145	19317_114_ACPP_Prostatic_acid_phosphatase.csv:THR:deCODE				FALSE
ACPP	deCODE	ACPP:ThumbOA				THUMB	Wald ratio	1.016	0.511907	2.01649	0.9638	19317_114_ACPP_Prostatic_acid_phosphatase.csv	deCODE	0.991419	19317_114_ACPP_Prostatic_acid_phosphatase.csv:THUMB:deCODE				FALSE
ACPP	deCODE	ACPP:TJR				TJR	Wald ratio	1.06314	0.766922	1.47376	0.7133	19317_114_ACPP_Prostatic_acid_phosphatase.csv	deCODE	0.937319	19317_114_ACPP_Prostatic_acid_phosphatase.csv:TJR:deCODE				FALSE
ACPP	deCODE	ACPP:TKR				TKR	Wald ratio	1.13798	0.763115	1.69698	0.5261	19317_114_ACPP_Prostatic_acid_phosphatase.csv	deCODE	0.863428	19317_114_ACPP_Prostatic_acid_phosphatase.csv:TKR:deCODE				FALSE
ACRBP	UKBPPP	ACRBP:AllOA	0.015637	0.00546406	0.0197422	ALLOA	Inverse variance weighted (correlation inc)	1.01101	0.980183	1.04281	0.488266	ACRBP_Q8NEB7_OID31385_v1_Oncology_II.csv	UKBPPP	0.854552	ACRBP_Q8NEB7_OID31385_v1_Oncology_II.csv:ALLOA:UKBPPP				FALSE	FALSE	FALSE
ACRBP	UKBPPP	ACRBP:FingerOA	0.0406335	0.747904	0.932207	FINGER							UKB		NA:FINGER:UKB					FALSE	FALSE
ACRBP	UKBPPP	ACRBP:HandOA	0.0026932	0.914525	0.997994	HAND	Inverse variance weighted (correlation inc)	0.99938	0.912661	1.09434	0.989322	ACRBP_Q8NEB7_OID31385_v1_Oncology_II.csv	UKBPPP	0.998027	ACRBP_Q8NEB7_OID31385_v1_Oncology_II.csv:HAND:UKBPPP				FALSE	FALSE	FALSE
ACRBP	UKBPPP	ACRBP:HipOA	0.0281308	0.0754056	0.303407	HIP	Inverse variance weighted (correlation inc)	0.993051	0.938926	1.0503	0.807341	ACRBP_Q8NEB7_OID31385_v1_Oncology_II.csv	UKBPPP	0.958937	ACRBP_Q8NEB7_OID31385_v1_Oncology_II.csv:HIP:UKBPPP				FALSE	FALSE	FALSE
ACRBP	UKBPPP	ACRBP:KneeHipOA	0.0149469	0.0997324	0.229722	KNEEHIP	Inverse variance weighted (correlation inc)	1.01482	0.972542	1.05895	0.497939	ACRBP_Q8NEB7_OID31385_v1_Oncology_II.csv	UKBPPP	0.858256	ACRBP_Q8NEB7_OID31385_v1_Oncology_II.csv:KNEEHIP:UKBPPP				FALSE	FALSE	FALSE
ACRBP	UKBPPP	ACRBP:KneeOA	0.00759541	0.472376	0.695946	KNEE	Inverse variance weighted (correlation inc)	1.02384	0.979229	1.07047	0.299991	ACRBP_Q8NEB7_OID31385_v1_Oncology_II.csv	UKBPPP	0.746876	ACRBP_Q8NEB7_OID31385_v1_Oncology_II.csv:KNEE:UKBPPP				FALSE	FALSE	FALSE
ACRBP	UKBPPP	ACRBP:SpineOA	-0.00682824	0.766495	0.904601	SPINE	Inverse variance weighted (correlation inc)	1.02719	0.962969	1.0957	0.415371	ACRBP_Q8NEB7_OID31385_v1_Oncology_II.csv	UKBPPP	0.899357	ACRBP_Q8NEB7_OID31385_v1_Oncology_II.csv:SPINE:UKBPPP				FALSE	FALSE	FALSE
ACRBP	UKBPPP	ACRBP:THR	0.0535851	0.183033	0.41345	THR	Inverse variance weighted (correlation inc)	0.997064	0.901631	1.1026	0.954324	ACRBP_Q8NEB7_OID31385_v1_Oncology_II.csv	UKBPPP	0.988657	ACRBP_Q8NEB7_OID31385_v1_Oncology_II.csv:THR:UKBPPP				FALSE	FALSE	FALSE
ACRBP	UKBPPP	ACRBP:ThumbOA	0.0505584	0.412693	0.99602	THUMB	Inverse variance weighted (correlation inc)	0.959985	0.835377	1.10318	0.564818	ACRBP_Q8NEB7_OID31385_v1_Oncology_II.csv	UKBPPP	0.928161	ACRBP_Q8NEB7_OID31385_v1_Oncology_II.csv:THUMB:UKBPPP				FALSE	FALSE	FALSE
ACRBP	UKBPPP	ACRBP:TJR	0.0243118	0.363949	0.609872	TJR	Inverse variance weighted (correlation inc)	1.00773	0.924575	1.09837	0.860864	ACRBP_Q8NEB7_OID31385_v1_Oncology_II.csv	UKBPPP	0.954141	ACRBP_Q8NEB7_OID31385_v1_Oncology_II.csv:TJR:UKBPPP				FALSE	FALSE	FALSE
ACRBP	UKBPPP	ACRBP:TKR	0.00228584	0.950824	0.993657	TKR	Inverse variance weighted (correlation inc)	1.02472	0.946698	1.10918	0.545574	ACRBP_Q8NEB7_OID31385_v1_Oncology_II.csv	UKBPPP	0.892419	ACRBP_Q8NEB7_OID31385_v1_Oncology_II.csv:TKR:UKBPPP				FALSE	FALSE	FALSE
ACRV1	UKBPPP;deCODE;Fenland	ACRV1:AllOA	-0.00689106	0.525987	0.655633	ALLOA	Inverse variance weighted (correlation inc)	0.844548	0.756666	0.942637	0.00258052	ACRV1_P26436_OID30513_v1_Inflammation_II.csv	UKBPPP	0.0689366	ACRV1_P26436_OID30513_v1_Inflammation_II.csv:ALLOA:UKBPPP				FALSE	FALSE	FALSE
ACRV1	UKBPPP;deCODE;Fenland	ACRV1:FingerOA	-0.113429	0.642136	0.904125	FINGER							UKB		NA:FINGER:UKB					FALSE	FALSE
ACRV1	UKBPPP;deCODE;Fenland	ACRV1:HandOA	-0.0284748	0.556676	0.997994	HAND	Inverse variance weighted (correlation inc)	0.615485	0.460605	0.822444	0.00103171	ACRV1_P26436_OID30513_v1_Inflammation_II.csv	UKBPPP	0.186058	ACRV1_P26436_OID30513_v1_Inflammation_II.csv:HAND:UKBPPP				FALSE	FALSE	FALSE
ACRV1	UKBPPP;deCODE;Fenland	ACRV1:HipOA	0.00574319	0.850867	0.941891	HIP	Inverse variance weighted (correlation inc)	0.687985	0.569403	0.831262	0.000106739	ACRV1_P26436_OID30513_v1_Inflammation_II.csv	UKBPPP	0.0109781	ACRV1_P26436_OID30513_v1_Inflammation_II.csv:HIP:UKBPPP	Colocalization not detected	0.400601	0.530714	TRUE	FALSE	FALSE
ACRV1	UKBPPP;deCODE;Fenland	ACRV1:KneeHipOA	0.0248927	0.155616	0.309431	KNEEHIP	Inverse variance weighted (correlation inc)	0.842124	0.733248	0.967166	0.0149891	ACRV1_P26436_OID30513_v1_Inflammation_II.csv	UKBPPP	0.215717	ACRV1_P26436_OID30513_v1_Inflammation_II.csv:KNEEHIP:UKBPPP				FALSE	FALSE	FALSE
ACRV1	UKBPPP;deCODE;Fenland	ACRV1:KneeOA	0.0187872	0.357226	0.602523	KNEE	Inverse variance weighted (correlation inc)	0.857582	0.739752	0.994181	0.0416113	ACRV1_P26436_OID30513_v1_Inflammation_II.csv	UKBPPP	0.363031	ACRV1_P26436_OID30513_v1_Inflammation_II.csv:KNEE:UKBPPP				FALSE	FALSE	FALSE
ACRV1	UKBPPP;deCODE;Fenland	ACRV1:SpineOA	0.0663277	0.135142	0.427973	SPINE	Inverse variance weighted (correlation inc)	0.820749	0.664242	1.01413	0.0672484	ACRV1_P26436_OID30513_v1_Inflammation_II.csv	UKBPPP	0.703699	ACRV1_P26436_OID30513_v1_Inflammation_II.csv:SPINE:UKBPPP				FALSE	FALSE	FALSE
ACRV1	UKBPPP;deCODE;Fenland	ACRV1:THR	0.126696	0.102974	0.293237	THR	Inverse variance weighted (correlation inc)	0.668565	0.517004	0.864556	0.00214352	ACRV1_P26436_OID30513_v1_Inflammation_II.csv	UKBPPP	0.0779559	ACRV1_P26436_OID30513_v1_Inflammation_II.csv:THR:UKBPPP				FALSE	FALSE	FALSE
ACRV1	UKBPPP;deCODE;Fenland	ACRV1:ThumbOA	0.112052	0.347035	0.99602	THUMB	Inverse variance weighted (correlation inc)	0.527956	0.333533	0.83571	0.00641212	ACRV1_P26436_OID30513_v1_Inflammation_II.csv	UKBPPP	0.411578	ACRV1_P26436_OID30513_v1_Inflammation_II.csv:THUMB:UKBPPP				FALSE	FALSE	FALSE
ACRV1	UKBPPP;deCODE;Fenland	ACRV1:TJR	0.041366	0.423654	0.657992	TJR	Inverse variance weighted (correlation inc)	0.770121	0.61813	0.959486	0.0198741	ACRV1_P26436_OID30513_v1_Inflammation_II.csv	UKBPPP	0.265683	ACRV1_P26436_OID30513_v1_Inflammation_II.csv:TJR:UKBPPP				FALSE	FALSE	FALSE
ACRV1	UKBPPP;deCODE;Fenland	ACRV1:TKR	0.015145	0.832386	0.984297	TKR	Inverse variance weighted (correlation inc)	0.862034	0.660762	1.12461	0.27381	ACRV1_P26436_OID30513_v1_Inflammation_II.csv	UKBPPP	0.742517	ACRV1_P26436_OID30513_v1_Inflammation_II.csv:TKR:UKBPPP				FALSE	FALSE	FALSE
ACSF2	deCODE;Fenland	ACSF2:AllOA				ALLOA	Inverse variance weighted (correlation inc)	0.901922	0.801902	1.01442	0.0851942	17466_72_ACSF2_ACSF2.csv	deCODE	0.439714	17466_72_ACSF2_ACSF2.csv:ALLOA:deCODE				FALSE
ACSF2	deCODE;Fenland	ACSF2:AllOA				ALLOA	Wald ratio	0.925518	0.851426	1.00606	0.06904	ACSF2_17466_72.csv	Fenland	0.393196	ACSF2_17466_72.csv:ALLOA:Fenland				FALSE
ACSF2	deCODE;Fenland	ACSF2:FingerOA				FINGER	Wald ratio	0.931299	0.611372	1.41864	0.7403	ACSF2_17466_72.csv	Fenland	0.985249	ACSF2_17466_72.csv:FINGER:Fenland				FALSE
ACSF2	deCODE;Fenland	ACSF2:FingerOA				FINGER	Inverse variance weighted (correlation inc)	0.980911	0.540691	1.77955	0.94943	17466_72_ACSF2_ACSF2.csv	deCODE	0.991097	17466_72_ACSF2_ACSF2.csv:FINGER:deCODE				FALSE
ACSF2	deCODE;Fenland	ACSF2:HandOA				HAND	Inverse variance weighted (correlation inc)	1.44273	1.02594	2.02883	0.0350961	17466_72_ACSF2_ACSF2.csv	deCODE	0.512771	17466_72_ACSF2_ACSF2.csv:HAND:deCODE				FALSE
ACSF2	deCODE;Fenland	ACSF2:HandOA				HAND	Wald ratio	1.24688	0.982472	1.58243	0.06959	ACSF2_17466_72.csv	Fenland	0.580568	ACSF2_17466_72.csv:HAND:Fenland				FALSE
ACSF2	deCODE;Fenland	ACSF2:HipOA				HIP	Inverse variance weighted (correlation inc)	0.897934	0.724972	1.11216	0.324031	17466_72_ACSF2_ACSF2.csv	deCODE	0.774751	17466_72_ACSF2_ACSF2.csv:HIP:deCODE				FALSE
ACSF2	deCODE;Fenland	ACSF2:HipOA				HIP	Wald ratio	0.890779	0.763852	1.0388	0.1403	ACSF2_17466_72.csv	Fenland	0.643071	ACSF2_17466_72.csv:HIP:Fenland				FALSE
ACSF2	deCODE;Fenland	ACSF2:KneeHipOA				KNEEHIP	Inverse variance weighted (correlation inc)	0.87958	0.750429	1.03096	0.113265	17466_72_ACSF2_ACSF2.csv	deCODE	0.549608	17466_72_ACSF2_ACSF2.csv:KNEEHIP:deCODE				FALSE
ACSF2	deCODE;Fenland	ACSF2:KneeHipOA				KNEEHIP	Wald ratio	0.906772	0.80795	1.01768	0.09645	ACSF2_17466_72.csv	Fenland	0.500165	ACSF2_17466_72.csv:KNEEHIP:Fenland				FALSE
ACSF2	deCODE;Fenland	ACSF2:KneeOA				KNEE	Inverse variance weighted (correlation inc)	0.847892	0.713449	1.00767	0.0610327	17466_72_ACSF2_ACSF2.csv	deCODE	0.392294	17466_72_ACSF2_ACSF2.csv:KNEE:deCODE				FALSE
ACSF2	deCODE;Fenland	ACSF2:KneeOA				KNEE	Wald ratio	0.897941	0.792255	1.01773	0.09199	ACSF2_17466_72.csv	Fenland	0.492015	ACSF2_17466_72.csv:KNEE:Fenland				FALSE
ACSF2	deCODE;Fenland	ACSF2:SpineOA				SPINE	Inverse variance weighted (correlation inc)	0.784292	0.614162	1.00155	0.0514647	17466_72_ACSF2_ACSF2.csv	deCODE	0.621135	17466_72_ACSF2_ACSF2.csv:SPINE:deCODE				FALSE
ACSF2	deCODE;Fenland	ACSF2:THR				THR	Inverse variance weighted (correlation inc)	0.831722	0.626091	1.10489	0.203507	17466_72_ACSF2_ACSF2.csv	deCODE	0.701465	17466_72_ACSF2_ACSF2.csv:THR:deCODE				FALSE
ACSF2	deCODE;Fenland	ACSF2:THR				THR	Wald ratio	0.837741	0.686108	1.02289	0.08223	ACSF2_17466_72.csv	Fenland	0.504797	ACSF2_17466_72.csv:THR:Fenland				FALSE
ACSF2	deCODE;Fenland	ACSF2:ThumbOA				THUMB	Inverse variance weighted (correlation inc)	1.30468	0.782153	2.17629	0.308302	17466_72_ACSF2_ACSF2.csv	deCODE	0.853862	17466_72_ACSF2_ACSF2.csv:THUMB:deCODE				FALSE
ACSF2	deCODE;Fenland	ACSF2:ThumbOA				THUMB	Wald ratio	1.30243	0.902254	1.88011	0.1583	ACSF2_17466_72.csv	Fenland	0.768534	ACSF2_17466_72.csv:THUMB:Fenland				FALSE
ACSF2	deCODE;Fenland	ACSF2:TJR				TJR	Inverse variance weighted (correlation inc)	0.899857	0.710121	1.14029	0.382455	17466_72_ACSF2_ACSF2.csv	deCODE	0.803661	17466_72_ACSF2_ACSF2.csv:TJR:deCODE				FALSE
ACSF2	deCODE;Fenland	ACSF2:TJR				TJR	Wald ratio	0.925518	0.781402	1.09621	0.3701	ACSF2_17466_72.csv	Fenland	0.778428	ACSF2_17466_72.csv:TJR:Fenland				FALSE
ACSF2	deCODE;Fenland	ACSF2:TKR				TKR	Inverse variance weighted (correlation inc)	0.86292	0.645407	1.15374	0.319771	17466_72_ACSF2_ACSF2.csv	deCODE	0.771735	17466_72_ACSF2_ACSF2.csv:TKR:deCODE				FALSE
ACSF2	deCODE;Fenland	ACSF2:TKR				TKR	Wald ratio	0.892366	0.725608	1.09745	0.2806	ACSF2_17466_72.csv	Fenland	0.733026	ACSF2_17466_72.csv:TKR:Fenland				FALSE
ACSL1	UKBPPP	ACSL1:AllOA	0.00938683	0.072223	0.143806	ALLOA							UKB		NA:ALLOA:UKB					FALSE	FALSE
ACSL1	UKBPPP	ACSL1:FingerOA	-0.00548493	0.9627	0.992985	FINGER							UKB		NA:FINGER:UKB					FALSE	FALSE
ACSL1	UKBPPP	ACSL1:HandOA	0.0278041	0.232309	0.997994	HAND							UKB		NA:HAND:UKB					FALSE	FALSE
ACSL1	UKBPPP	ACSL1:HipOA	0.0468941	0.00139839	0.0233572	HIP							UKB		NA:HIP:UKB					FALSE	FALSE
ACSL1	UKBPPP	ACSL1:KneeHipOA	0.0211075	0.0122174	0.0561503	KNEEHIP							UKB		NA:KNEEHIP:UKB					FALSE	FALSE
ACSL1	UKBPPP	ACSL1:KneeOA	0.0125472	0.200679	0.446097	KNEE							UKB		NA:KNEE:UKB					FALSE	FALSE
ACSL1	UKBPPP	ACSL1:SpineOA	0.00234666	0.912402	0.964389	SPINE							UKB		NA:SPINE:UKB					FALSE	FALSE
ACSL1	UKBPPP	ACSL1:THR	0.0910437	0.0147454	0.115862	THR							UKB		NA:THR:UKB					FALSE	FALSE
ACSL1	UKBPPP	ACSL1:ThumbOA	0.116235	0.0423504	0.9099	THUMB							UKB		NA:THUMB:UKB					FALSE	FALSE
ACSL1	UKBPPP	ACSL1:TJR	0.068367	0.0059226	0.067361	TJR							UKB		NA:TJR:UKB					FALSE	FALSE
ACSL1	UKBPPP	ACSL1:TKR	0.0688359	0.0452918	0.472026	TKR							UKB		NA:TKR:UKB					FALSE	FALSE
ACTA2	UKBPPP	ACTA2:AllOA	0.0307531	2.90762e-06	2.95103e-05	ALLOA	Inverse variance weighted (correlation inc)	1.02495	0.923841	1.13713	0.641863	ACTA2_P62736_OID20079_v1_Cardiometabolic.csv	UKBPPP	0.901111	ACTA2_P62736_OID20079_v1_Cardiometabolic.csv:ALLOA:UKBPPP				FALSE	FALSE	TRUE
ACTA2	UKBPPP	ACTA2:FingerOA	0.176464	0.232211	0.778095	FINGER							UKB		NA:FINGER:UKB					FALSE	TRUE
ACTA2	UKBPPP	ACTA2:HandOA	-0.0327047	0.2646	0.997994	HAND	Inverse variance weighted (correlation inc)	0.935982	0.739249	1.18507	0.582629	ACTA2_P62736_OID20079_v1_Cardiometabolic.csv	UKBPPP	0.951123	ACTA2_P62736_OID20079_v1_Cardiometabolic.csv:HAND:UKBPPP				FALSE	FALSE	TRUE
KLK4	UKBPPP;deCODE;Fenland	KLK4:TJR	0.738322	4.88678e-56	1.42841e-52	TJR	Inverse variance weighted (correlation inc)	0.985615	0.960547	1.01134	0.270313	KLK4_Q9Y5K2_OID21391_v1_Oncology.csv	UKBPPP	0.727202	KLK4_Q9Y5K2_OID21391_v1_Oncology.csv:TJR:UKBPPP				FALSE	TRUE	TRUE
CDCP1	UKBPPP;deCODE;Fenland	CDCP1:AllOA	0.127085	1.55045e-54	1.51065e-51	ALLOA	Inverse variance weighted (correlation inc)	0.986205	0.966494	1.00632	0.177484	CDCP1_16818_200.csv	Fenland	0.616419	CDCP1_16818_200.csv:ALLOA:Fenland				FALSE	TRUE	TRUE
ACTA2	UKBPPP	ACTA2:KneeOA	0.0387416	0.00170452	0.0223422	KNEE	Inverse variance weighted (correlation inc)	0.985217	0.872897	1.11199	0.809438	ACTA2_P62736_OID20079_v1_Cardiometabolic.csv	UKBPPP	0.953997	ACTA2_P62736_OID20079_v1_Cardiometabolic.csv:KNEE:UKBPPP				FALSE	FALSE	TRUE
ACTA2	UKBPPP	ACTA2:SpineOA	0.0463403	0.0845304	0.327262	SPINE	Inverse variance weighted (correlation inc)	1.02803	0.857764	1.23209	0.76478	ACTA2_P62736_OID20079_v1_Cardiometabolic.csv	UKBPPP	0.972532	ACTA2_P62736_OID20079_v1_Cardiometabolic.csv:SPINE:UKBPPP				FALSE	FALSE	TRUE
CDCP1	UKBPPP;deCODE;Fenland	CDCP1:AllOA	0.127085	1.55045e-54	1.51065e-51	ALLOA	Inverse variance weighted (correlation inc)	0.993782	0.974711	1.01323	0.528052	16818_200_CDCP1_CDCP1.csv	deCODE	0.87953	16818_200_CDCP1_CDCP1.csv:ALLOA:deCODE				FALSE	TRUE	TRUE
ACTA2	UKBPPP	ACTA2:ThumbOA	0.0682474	0.343928	0.99602	THUMB	Inverse variance weighted (correlation inc)	1.26337	0.873659	1.82691	0.214133	ACTA2_P62736_OID20079_v1_Cardiometabolic.csv	UKBPPP	0.815814	ACTA2_P62736_OID20079_v1_Cardiometabolic.csv:THUMB:UKBPPP				FALSE	FALSE	TRUE
CDCP1	UKBPPP;deCODE;Fenland	CDCP1:AllOA	0.127085	1.55045e-54	1.51065e-51	ALLOA	Inverse variance weighted (correlation inc)	0.991021	0.970071	1.01242	0.407991	CDCP1_Q9H5V8_OID20940_v1_Neurology.csv	UKBPPP	0.811467	CDCP1_Q9H5V8_OID20940_v1_Neurology.csv:ALLOA:UKBPPP				FALSE	TRUE	TRUE
ACTA2	UKBPPP	ACTA2:TKR	0.109003	0.0118286	0.246118	TKR	Inverse variance weighted (correlation inc)	1.04239	0.835972	1.29979	0.712307	ACTA2_P62736_OID20079_v1_Cardiometabolic.csv	UKBPPP	0.947746	ACTA2_P62736_OID20079_v1_Cardiometabolic.csv:TKR:UKBPPP				FALSE	FALSE	TRUE
ACTN1	deCODE;Fenland														NA:NA:NA
ACTN2	UKBPPP;deCODE;Fenland	ACTN2:AllOA	0.0243258	0.00370619	0.0145412	ALLOA							UKB		NA:ALLOA:UKB					FALSE	FALSE
ACTN2	UKBPPP;deCODE;Fenland	ACTN2:FingerOA	0.0391223	0.835397	0.957897	FINGER							UKB		NA:FINGER:UKB					FALSE	FALSE
ACTN2	UKBPPP;deCODE;Fenland	ACTN2:HandOA	0.00854749	0.819079	0.997994	HAND							UKB		NA:HAND:UKB					FALSE	FALSE
ACTN2	UKBPPP;deCODE;Fenland	ACTN2:HipOA	0.035869	0.127946	0.407335	HIP							UKB		NA:HIP:UKB					FALSE	FALSE
ACTN2	UKBPPP;deCODE;Fenland	ACTN2:KneeHipOA	0.0397666	0.00327306	0.0229428	KNEEHIP							UKB		NA:KNEEHIP:UKB					FALSE	FALSE
ACTN2	UKBPPP;deCODE;Fenland	ACTN2:KneeOA	0.0365759	0.0201426	0.116819	KNEE							UKB		NA:KNEE:UKB					FALSE	FALSE
ACTN2	UKBPPP;deCODE;Fenland	ACTN2:SpineOA	0.0811994	0.0177269	0.115146	SPINE							UKB		NA:SPINE:UKB					FALSE	FALSE
ACTN2	UKBPPP;deCODE;Fenland	ACTN2:THR	0.0706328	0.23861	0.485852	THR							UKB		NA:THR:UKB					FALSE	FALSE
ACTN2	UKBPPP;deCODE;Fenland	ACTN2:ThumbOA	0.206138	0.0249171	0.81385	THUMB							UKB		NA:THUMB:UKB					FALSE	FALSE
ACTN2	UKBPPP;deCODE;Fenland	ACTN2:TJR	0.0645484	0.105551	0.326003	TJR							UKB		NA:TJR:UKB					FALSE	FALSE
ACTN2	UKBPPP;deCODE;Fenland	ACTN2:TKR	0.0314694	0.568611	0.955266	TKR							UKB		NA:TKR:UKB					FALSE	FALSE
ACTN4	UKBPPP	ACTN4:AllOA	0.00530902	0.27082	0.403263	ALLOA							UKB		NA:ALLOA:UKB					FALSE	FALSE
ACTN4	UKBPPP	ACTN4:FingerOA	-0.0659604	0.542463	0.887074	FINGER							UKB		NA:FINGER:UKB					FALSE	FALSE
ACTN4	UKBPPP	ACTN4:HandOA	-0.0242424	0.25936	0.997994	HAND							UKB		NA:HAND:UKB					FALSE	FALSE
ACTN4	UKBPPP	ACTN4:HipOA	0.0126942	0.348937	0.624582	HIP							UKB		NA:HIP:UKB					FALSE	FALSE
ACTN4	UKBPPP	ACTN4:KneeHipOA	0.00773636	0.319894	0.500027	KNEEHIP							UKB		NA:KNEEHIP:UKB					FALSE	FALSE
ACTN4	UKBPPP	ACTN4:KneeOA	0.0052616	0.561133	0.763946	KNEE							UKB		NA:KNEE:UKB					FALSE	FALSE
ACTN4	UKBPPP	ACTN4:SpineOA	0.0193535	0.325794	0.663159	SPINE							UKB		NA:SPINE:UKB					FALSE	FALSE
ACTN4	UKBPPP	ACTN4:THR	0.0222775	0.518134	0.747119	THR							UKB		NA:THR:UKB					FALSE	FALSE
ACTN4	UKBPPP	ACTN4:ThumbOA	0.0311616	0.555576	0.99602	THUMB							UKB		NA:THUMB:UKB					FALSE	FALSE
ACTN4	UKBPPP	ACTN4:TJR	0.0457896	0.0459082	0.214024	TJR							UKB		NA:TJR:UKB					FALSE	FALSE
ACTN4	UKBPPP	ACTN4:TKR	0.0635325	0.0453778	0.472026	TKR							UKB		NA:TKR:UKB					FALSE	FALSE
ACVR1B	deCODE;Fenland														NA:NA:NA
ACVR2A	deCODE;Fenland														NA:NA:NA
ACVR2B	deCODE;Fenland														NA:NA:NA
ACVRL1	UKBPPP;deCODE;Fenland	ACVRL1:AllOA	0.0180914	2.3395e-06	2.44227e-05	ALLOA	Inverse variance weighted (correlation inc)	1.00927	0.995437	1.0233	0.189983	ACVRL1_P37023_OID20999_v1_Neurology.csv	UKBPPP	0.629243	ACVRL1_P37023_OID20999_v1_Neurology.csv:ALLOA:UKBPPP				FALSE	FALSE	TRUE
ACVRL1	UKBPPP;deCODE;Fenland	ACVRL1:AllOA	0.0180914	2.3395e-06	2.44227e-05	ALLOA	Inverse variance weighted (correlation inc)	1.01041	0.981327	1.04035	0.487107	16318_12_ACVRL1_ALK_1.csv	deCODE	0.863097	16318_12_ACVRL1_ALK_1.csv:ALLOA:deCODE				FALSE	FALSE	TRUE
ACVRL1	UKBPPP;deCODE;Fenland	ACVRL1:AllOA	0.0180914	2.3395e-06	2.44227e-05	ALLOA	Inverse variance weighted (correlation inc)	1.00786	0.97915	1.0374	0.595573	ALK_1_16318_12.csv	Fenland	0.910132	ALK_1_16318_12.csv:ALLOA:Fenland				FALSE	FALSE	TRUE
ACVRL1	UKBPPP;deCODE;Fenland	ACVRL1:FingerOA	0.0954932	0.267255	0.78842	FINGER	Inverse variance weighted (correlation inc)	0.910005	0.792735	1.04462	0.180321	16318_12_ACVRL1_ALK_1.csv	deCODE	0.875444	16318_12_ACVRL1_ALK_1.csv:FINGER:deCODE				FALSE	FALSE	TRUE
ACVRL1	UKBPPP;deCODE;Fenland	ACVRL1:FingerOA	0.0954932	0.267255	0.78842	FINGER	Inverse variance weighted (correlation inc)	0.885921	0.752189	1.04343	0.146837	ALK_1_16318_12.csv	Fenland	0.873078	ALK_1_16318_12.csv:FINGER:Fenland				FALSE	FALSE	TRUE
ACVRL1	UKBPPP;deCODE;Fenland	ACVRL1:HandOA	0.00624476	0.714714	0.997994	HAND	Inverse variance weighted (correlation inc)	0.983179	0.934735	1.03413	0.510505	ACVRL1_P37023_OID20999_v1_Neurology.csv	UKBPPP	0.936686	ACVRL1_P37023_OID20999_v1_Neurology.csv:HAND:UKBPPP				FALSE	FALSE	TRUE
ACVRL1	UKBPPP;deCODE;Fenland	ACVRL1:HandOA	0.00624476	0.714714	0.997994	HAND	Inverse variance weighted (correlation inc)	0.948146	0.865006	1.03928	0.255451	ALK_1_16318_12.csv	Fenland	0.832475	ALK_1_16318_12.csv:HAND:Fenland				FALSE	FALSE	TRUE
ACVRL1	UKBPPP;deCODE;Fenland	ACVRL1:HandOA	0.00624476	0.714714	0.997994	HAND	Inverse variance weighted (correlation inc)	0.946122	0.842422	1.06259	0.34976	16318_12_ACVRL1_ALK_1.csv	deCODE	0.940391	16318_12_ACVRL1_ALK_1.csv:HAND:deCODE				FALSE	FALSE	TRUE
ACVRL1	UKBPPP;deCODE;Fenland	ACVRL1:HipOA	0.0166685	0.121779	0.395511	HIP	Inverse variance weighted (correlation inc)	0.952323	0.900377	1.00727	0.0878127	ALK_1_16318_12.csv	Fenland	0.551576	ALK_1_16318_12.csv:HIP:Fenland				FALSE	FALSE	TRUE
ACVRL1	UKBPPP;deCODE;Fenland	ACVRL1:HipOA	0.0166685	0.121779	0.395511	HIP	Inverse variance weighted (correlation inc)	0.95489	0.90958	1.00246	0.0627311	16318_12_ACVRL1_ALK_1.csv	deCODE	0.473087	16318_12_ACVRL1_ALK_1.csv:HIP:deCODE				FALSE	FALSE	TRUE
ACVRL1	UKBPPP;deCODE;Fenland	ACVRL1:HipOA	0.0166685	0.121779	0.395511	HIP	Inverse variance weighted (correlation inc)	0.981861	0.957543	1.0068	0.152534	ACVRL1_P37023_OID20999_v1_Neurology.csv	UKBPPP	0.620085	ACVRL1_P37023_OID20999_v1_Neurology.csv:HIP:UKBPPP				FALSE	FALSE	TRUE
ACVRL1	UKBPPP;deCODE;Fenland	ACVRL1:KneeHipOA	0.0132835	0.0316516	0.106631	KNEEHIP	Inverse variance weighted (correlation inc)	0.998241	0.960906	1.03703	0.927873	16318_12_ACVRL1_ALK_1.csv	deCODE	0.985442	16318_12_ACVRL1_ALK_1.csv:KNEEHIP:deCODE				FALSE	FALSE	TRUE
ACVRL1	UKBPPP;deCODE;Fenland	ACVRL1:KneeHipOA	0.0132835	0.0316516	0.106631	KNEEHIP	Inverse variance weighted (correlation inc)	0.980305	0.941056	1.02119	0.340017	ALK_1_16318_12.csv	Fenland	0.787629	ALK_1_16318_12.csv:KNEEHIP:Fenland				FALSE	FALSE	TRUE
ACVRL1	UKBPPP;deCODE;Fenland	ACVRL1:KneeHipOA	0.0132835	0.0316516	0.106631	KNEEHIP	Inverse variance weighted (correlation inc)	1.00317	0.984671	1.02201	0.739225	ACVRL1_P37023_OID20999_v1_Neurology.csv	UKBPPP	0.930018	ACVRL1_P37023_OID20999_v1_Neurology.csv:KNEEHIP:UKBPPP				FALSE	FALSE	TRUE
ACVRL1	UKBPPP;deCODE;Fenland	ACVRL1:KneeOA	0.013491	0.0608196	0.221389	KNEE	Inverse variance weighted (correlation inc)	1.00617	0.962365	1.05198	0.786417	ALK_1_16318_12.csv	Fenland	0.96536	ALK_1_16318_12.csv:KNEE:Fenland				FALSE	FALSE	TRUE
ACVRL1	UKBPPP;deCODE;Fenland	ACVRL1:KneeOA	0.013491	0.0608196	0.221389	KNEE	Inverse variance weighted (correlation inc)	1.02147	0.982157	1.06236	0.288752	16318_12_ACVRL1_ALK_1.csv	deCODE	0.719983	16318_12_ACVRL1_ALK_1.csv:KNEE:deCODE				FALSE	FALSE	TRUE
ACVRL1	UKBPPP;deCODE;Fenland	ACVRL1:KneeOA	0.013491	0.0608196	0.221389	KNEE	Inverse variance weighted (correlation inc)	1.01796	0.996364	1.04002	0.10373	ACVRL1_P37023_OID20999_v1_Neurology.csv	UKBPPP	0.494929	ACVRL1_P37023_OID20999_v1_Neurology.csv:KNEE:UKBPPP				FALSE	FALSE	TRUE
CDCP1	UKBPPP;deCODE;Fenland	CDCP1:KneeHipOA	0.198532	3.04735e-51	2.96914e-48	KNEEHIP	Inverse variance weighted (correlation inc)	0.9933	0.968831	1.01839	0.597312	16818_200_CDCP1_CDCP1.csv	deCODE	0.908353	16818_200_CDCP1_CDCP1.csv:KNEEHIP:deCODE				FALSE	TRUE	TRUE
CDCP1	UKBPPP;deCODE;Fenland	CDCP1:KneeHipOA	0.198532	3.04735e-51	2.96914e-48	KNEEHIP	Inverse variance weighted (correlation inc)	0.982923	0.956313	1.01027	0.218656	CDCP1_16818_200.csv	Fenland	0.696503	CDCP1_16818_200.csv:KNEEHIP:Fenland				FALSE	TRUE	TRUE
ACVRL1	UKBPPP;deCODE;Fenland	ACVRL1:THR	0.0417204	0.127858	0.332659	THR	Inverse variance weighted (correlation inc)	0.980972	0.920424	1.0455	0.554494	16318_12_ACVRL1_ALK_1.csv	deCODE	0.911544	16318_12_ACVRL1_ALK_1.csv:THR:deCODE				FALSE	FALSE	TRUE
ACVRL1	UKBPPP;deCODE;Fenland	ACVRL1:THR	0.0417204	0.127858	0.332659	THR	Inverse variance weighted (correlation inc)	0.991115	0.958674	1.02465	0.599158	ACVRL1_P37023_OID20999_v1_Neurology.csv	UKBPPP	0.942567	ACVRL1_P37023_OID20999_v1_Neurology.csv:THR:UKBPPP				FALSE	FALSE	TRUE
ACVRL1	UKBPPP;deCODE;Fenland	ACVRL1:THR	0.0417204	0.127858	0.332659	THR	Inverse variance weighted (correlation inc)	0.977465	0.906254	1.05427	0.554808	ALK_1_16318_12.csv	Fenland	0.925338	ALK_1_16318_12.csv:THR:Fenland				FALSE	FALSE	TRUE
ACVRL1	UKBPPP;deCODE;Fenland	ACVRL1:ThumbOA	0.0420855	0.316577	0.99602	THUMB	Inverse variance weighted (correlation inc)	0.924808	0.747073	1.14483	0.472832	16318_12_ACVRL1_ALK_1.csv	deCODE	0.904217	16318_12_ACVRL1_ALK_1.csv:THUMB:deCODE				FALSE	FALSE	TRUE
ACVRL1	UKBPPP;deCODE;Fenland	ACVRL1:ThumbOA	0.0420855	0.316577	0.99602	THUMB	Inverse variance weighted (correlation inc)	1.01122	0.921583	1.10957	0.813801	ACVRL1_P37023_OID20999_v1_Neurology.csv	UKBPPP	0.977624	ACVRL1_P37023_OID20999_v1_Neurology.csv:THUMB:UKBPPP				FALSE	FALSE	TRUE
ACVRL1	UKBPPP;deCODE;Fenland	ACVRL1:ThumbOA	0.0420855	0.316577	0.99602	THUMB	Inverse variance weighted (correlation inc)	0.931733	0.809929	1.07185	0.322551	ALK_1_16318_12.csv	Fenland	0.874085	ALK_1_16318_12.csv:THUMB:Fenland				FALSE	FALSE	TRUE
ACVRL1	UKBPPP;deCODE;Fenland	ACVRL1:TJR	0.0140894	0.439664	0.671441	TJR	Inverse variance weighted (correlation inc)	0.978154	0.923881	1.03562	0.448213	16318_12_ACVRL1_ALK_1.csv	deCODE	0.841722	16318_12_ACVRL1_ALK_1.csv:TJR:deCODE				FALSE	FALSE	TRUE
ACVRL1	UKBPPP;deCODE;Fenland	ACVRL1:TJR	0.0140894	0.439664	0.671441	TJR	Inverse variance weighted (correlation inc)	0.965855	0.906399	1.02921	0.283823	ALK_1_16318_12.csv	Fenland	0.726014	ALK_1_16318_12.csv:TJR:Fenland				FALSE	FALSE	TRUE
ACVRL1	UKBPPP;deCODE;Fenland	ACVRL1:TJR	0.0140894	0.439664	0.671441	TJR	Inverse variance weighted (correlation inc)	0.994628	0.966916	1.02314	0.708704	ACVRL1_P37023_OID20999_v1_Neurology.csv	UKBPPP	0.91548	ACVRL1_P37023_OID20999_v1_Neurology.csv:TJR:UKBPPP				FALSE	FALSE	TRUE
ACVRL1	UKBPPP;deCODE;Fenland	ACVRL1:TKR	-0.00169699	0.946386	0.993489	TKR	Inverse variance weighted (correlation inc)	0.9782	0.911107	1.05023	0.543174	16318_12_ACVRL1_ALK_1.csv	deCODE	0.872887	16318_12_ACVRL1_ALK_1.csv:TKR:deCODE				FALSE	FALSE	TRUE
ACVRL1	UKBPPP;deCODE;Fenland	ACVRL1:TKR	-0.00169699	0.946386	0.993489	TKR	Inverse variance weighted (correlation inc)	1.00004	0.965362	1.03596	0.998342	ACVRL1_P37023_OID20999_v1_Neurology.csv	UKBPPP	0.999855	ACVRL1_P37023_OID20999_v1_Neurology.csv:TKR:UKBPPP				FALSE	FALSE	TRUE
ACVRL1	UKBPPP;deCODE;Fenland	ACVRL1:TKR	-0.00169699	0.946386	0.993489	TKR	Inverse variance weighted (correlation inc)	0.970287	0.894635	1.05234	0.46643	ALK_1_16318_12.csv	Fenland	0.857424	ALK_1_16318_12.csv:TKR:Fenland				FALSE	FALSE	TRUE
ACY1	UKBPPP;deCODE;Fenland	ACY1:AllOA	-0.0102222	0.288408	0.42448	ALLOA	Inverse variance weighted (correlation inc)	1.04103	1.0044	1.079	0.0277855	3343_1_ACY1_Aminoacylase_1.csv	deCODE	0.267409	3343_1_ACY1_Aminoacylase_1.csv:ALLOA:deCODE				FALSE	FALSE	TRUE
ACY1	UKBPPP;deCODE;Fenland	ACY1:AllOA	-0.0102222	0.288408	0.42448	ALLOA	Inverse variance weighted (correlation inc)	1.0507	1.00529	1.09816	0.0282153	ACY1_Q03154_OID20137_v1_Cardiometabolic.csv	UKBPPP	0.286112	ACY1_Q03154_OID20137_v1_Cardiometabolic.csv:ALLOA:UKBPPP				FALSE	FALSE	TRUE
ACY1	UKBPPP;deCODE;Fenland	ACY1:AllOA	-0.0102222	0.288408	0.42448	ALLOA	Inverse variance weighted (correlation inc)	1.0603	1.02074	1.10139	0.00254244	Aminoacylase_1_3343_1.csv	Fenland	0.0651978	Aminoacylase_1_3343_1.csv:ALLOA:Fenland				FALSE	FALSE	TRUE
ACY1	UKBPPP;deCODE;Fenland	ACY1:FingerOA	0.260621	0.228196	0.778095	FINGER	Inverse variance weighted (correlation inc)	1.1283	0.94343	1.34941	0.186108	3343_1_ACY1_Aminoacylase_1.csv	deCODE	0.884588	3343_1_ACY1_Aminoacylase_1.csv:FINGER:deCODE				FALSE	FALSE	TRUE
ACY1	UKBPPP;deCODE;Fenland	ACY1:FingerOA	0.260621	0.228196	0.778095	FINGER	Inverse variance weighted (correlation inc)	1.05686	0.874212	1.27767	0.567808	Aminoacylase_1_3343_1.csv	Fenland	0.962961	Aminoacylase_1_3343_1.csv:FINGER:Fenland				FALSE	FALSE	TRUE
ACY1	UKBPPP;deCODE;Fenland	ACY1:HandOA	0.0207373	0.629032	0.997994	HAND	Inverse variance weighted (correlation inc)	1.04361	0.904634	1.20395	0.55823	ACY1_Q03154_OID20137_v1_Cardiometabolic.csv	UKBPPP	0.939448	ACY1_Q03154_OID20137_v1_Cardiometabolic.csv:HAND:UKBPPP				FALSE	FALSE	TRUE
ACY1	UKBPPP;deCODE;Fenland	ACY1:HandOA	0.0207373	0.629032	0.997994	HAND	Inverse variance weighted (correlation inc)	1.08078	0.971102	1.20284	0.154771	3343_1_ACY1_Aminoacylase_1.csv	deCODE	0.804986	3343_1_ACY1_Aminoacylase_1.csv:HAND:deCODE				FALSE	FALSE	TRUE
ACY1	UKBPPP;deCODE;Fenland	ACY1:HandOA	0.0207373	0.629032	0.997994	HAND	Inverse variance weighted (correlation inc)	1.0575	0.945804	1.1824	0.326259	Aminoacylase_1_3343_1.csv	Fenland	0.856032	Aminoacylase_1_3343_1.csv:HAND:Fenland				FALSE	FALSE	TRUE
CDCP1	UKBPPP;deCODE;Fenland	CDCP1:KneeHipOA	0.198532	3.04735e-51	2.96914e-48	KNEEHIP	Inverse variance weighted (correlation inc)	0.981945	0.958019	1.00647	0.147724	CDCP1_Q9H5V8_OID20940_v1_Neurology.csv	UKBPPP	0.567942	CDCP1_Q9H5V8_OID20940_v1_Neurology.csv:KNEEHIP:UKBPPP				FALSE	TRUE	TRUE
CRTAC1	UKBPPP;deCODE;Fenland	CRTAC1:AllOA	0.0697248	1.07164e-49	7.83101e-47	ALLOA	Inverse variance weighted (correlation inc)	1.00683	0.99201	1.02186	0.36841	5632_6_CRTAC1_CRAC1.csv	deCODE	0.793225	5632_6_CRTAC1_CRAC1.csv:ALLOA:deCODE				FALSE	TRUE	TRUE
CRTAC1	UKBPPP;deCODE;Fenland	CRTAC1:AllOA	0.0697248	1.07164e-49	7.83101e-47	ALLOA	Inverse variance weighted (correlation inc)	1.00743	0.992626	1.02246	0.326988	CRAC1_5632_6.csv	Fenland	0.77802	CRAC1_5632_6.csv:ALLOA:Fenland				FALSE	TRUE	TRUE
CRTAC1	UKBPPP;deCODE;Fenland	CRTAC1:AllOA	0.0697248	1.07164e-49	7.83101e-47	ALLOA	Inverse variance weighted (correlation inc)	1.0019	0.993383	1.01048	0.66365	CRTAC1_Q9NQ79_OID20279_v1_Cardiometabolic.csv	UKBPPP	0.910056	CRTAC1_Q9NQ79_OID20279_v1_Cardiometabolic.csv:ALLOA:UKBPPP				FALSE	TRUE	TRUE
GAST	UKBPPP	GAST:AllOA	0.275788	3.93037e-48	2.29769e-45	ALLOA							UKB		NA:ALLOA:UKB					TRUE	TRUE
VSIG2	UKBPPP;deCODE;Fenland	VSIG2:AllOA	0.120232	6.82991e-44	3.3273e-41	ALLOA	Inverse variance weighted (correlation inc)	0.997567	0.973705	1.02201	0.843675	VSIG2_Q96IQ7_OID31371_v1_Oncology_II.csv	UKBPPP	0.965751	VSIG2_Q96IQ7_OID31371_v1_Oncology_II.csv:ALLOA:UKBPPP				FALSE	TRUE	TRUE
ACY1	UKBPPP;deCODE;Fenland	ACY1:KneeOA	-0.0382134	0.0345655	0.163223	KNEE	Inverse variance weighted (correlation inc)	1.06909	1.01287	1.12842	0.0153497	3343_1_ACY1_Aminoacylase_1.csv	deCODE	0.206357	3343_1_ACY1_Aminoacylase_1.csv:KNEE:deCODE				FALSE	FALSE	TRUE
ACY1	UKBPPP;deCODE;Fenland	ACY1:KneeOA	-0.0382134	0.0345655	0.163223	KNEE	Inverse variance weighted (correlation inc)	1.10226	1.04006	1.16819	0.00101908	Aminoacylase_1_3343_1.csv	Fenland	0.039744	Aminoacylase_1_3343_1.csv:KNEE:Fenland	Colocalised (PPH4< 0.8)	0.289908	0.908651	TRUE	FALSE	TRUE
ACY1	UKBPPP;deCODE;Fenland	ACY1:KneeOA	-0.0382134	0.0345655	0.163223	KNEE	Inverse variance weighted (correlation inc)	1.06832	1.00061	1.14061	0.04789	ACY1_Q03154_OID20137_v1_Cardiometabolic.csv	UKBPPP	0.388616	ACY1_Q03154_OID20137_v1_Cardiometabolic.csv:KNEE:UKBPPP				FALSE	FALSE	TRUE
ACY1	UKBPPP;deCODE;Fenland	ACY1:SpineOA	0.0205071	0.602138	0.822248	SPINE	Inverse variance weighted (correlation inc)	1.02386	0.952284	1.10082	0.523628	3343_1_ACY1_Aminoacylase_1.csv	deCODE	0.947342	3343_1_ACY1_Aminoacylase_1.csv:SPINE:deCODE				FALSE	FALSE	TRUE
ACY1	UKBPPP;deCODE;Fenland	ACY1:SpineOA	0.0205071	0.602138	0.822248	SPINE	Inverse variance weighted (correlation inc)	1.03875	0.94113	1.1465	0.450206	ACY1_Q03154_OID20137_v1_Cardiometabolic.csv	UKBPPP	0.901961	ACY1_Q03154_OID20137_v1_Cardiometabolic.csv:SPINE:UKBPPP				FALSE	FALSE	TRUE
ACY1	UKBPPP;deCODE;Fenland	ACY1:THR	-0.053553	0.43667	0.68439	THR	Inverse variance weighted (correlation inc)	0.99725	0.912803	1.08951	0.951357	3343_1_ACY1_Aminoacylase_1.csv	deCODE	0.995525	3343_1_ACY1_Aminoacylase_1.csv:THR:deCODE				FALSE	FALSE	TRUE
ACY1	UKBPPP;deCODE;Fenland	ACY1:THR	-0.053553	0.43667	0.68439	THR	Inverse variance weighted (correlation inc)	0.967339	0.879855	1.06352	0.492336	Aminoacylase_1_3343_1.csv	Fenland	0.899654	Aminoacylase_1_3343_1.csv:THR:Fenland				FALSE	FALSE	TRUE
ACY1	UKBPPP;deCODE;Fenland	ACY1:THR	-0.053553	0.43667	0.68439	THR	Inverse variance weighted (correlation inc)	0.90102	0.810415	1.00175	0.0539064	ACY1_Q03154_OID20137_v1_Cardiometabolic.csv	UKBPPP	0.445875	ACY1_Q03154_OID20137_v1_Cardiometabolic.csv:THR:UKBPPP				FALSE	FALSE	TRUE
ACY1	UKBPPP;deCODE;Fenland	ACY1:ThumbOA	0.106845	0.311575	0.99602	THUMB	Inverse variance weighted (correlation inc)	1.08793	0.920185	1.28624	0.32394	Aminoacylase_1_3343_1.csv	Fenland	0.874085	Aminoacylase_1_3343_1.csv:THUMB:Fenland				FALSE	FALSE	TRUE
ACY1	UKBPPP;deCODE;Fenland	ACY1:ThumbOA	0.106845	0.311575	0.99602	THUMB	Inverse variance weighted (correlation inc)	1.112	0.897538	1.37772	0.331473	ACY1_Q03154_OID20137_v1_Cardiometabolic.csv	UKBPPP	0.846958	ACY1_Q03154_OID20137_v1_Cardiometabolic.csv:THUMB:UKBPPP				FALSE	FALSE	TRUE
ACY1	UKBPPP;deCODE;Fenland	ACY1:ThumbOA	0.106845	0.311575	0.99602	THUMB	Inverse variance weighted (correlation inc)	1.11852	0.956803	1.30757	0.15979	3343_1_ACY1_Aminoacylase_1.csv	deCODE	0.752333	3343_1_ACY1_Aminoacylase_1.csv:THUMB:deCODE				FALSE	FALSE	TRUE
ACY1	UKBPPP;deCODE;Fenland	ACY1:TJR	-0.0315112	0.491559	0.70849	TJR	Inverse variance weighted (correlation inc)	0.994071	0.919932	1.07419	0.880477	Aminoacylase_1_3343_1.csv	Fenland	0.971686	Aminoacylase_1_3343_1.csv:TJR:Fenland				FALSE	FALSE	TRUE
ACY1	UKBPPP;deCODE;Fenland	ACY1:TJR	-0.0315112	0.491559	0.70849	TJR	Inverse variance weighted (correlation inc)	0.958903	0.875582	1.05015	0.36554	ACY1_Q03154_OID20137_v1_Cardiometabolic.csv	UKBPPP	0.782356	ACY1_Q03154_OID20137_v1_Cardiometabolic.csv:TJR:UKBPPP				FALSE	FALSE	TRUE
ACY1	UKBPPP;deCODE;Fenland	ACY1:TJR	-0.0315112	0.491559	0.70849	TJR	Inverse variance weighted (correlation inc)	1.00003	0.930703	1.07453	0.999246	3343_1_ACY1_Aminoacylase_1.csv	deCODE	0.9993	3343_1_ACY1_Aminoacylase_1.csv:TJR:deCODE				FALSE	FALSE	TRUE
ACY1	UKBPPP;deCODE;Fenland	ACY1:TKR	-0.0127594	0.840522	0.984297	TKR	Inverse variance weighted (correlation inc)	1.03722	0.93033	1.1564	0.510133	ACY1_Q03154_OID20137_v1_Cardiometabolic.csv	UKBPPP	0.872998	ACY1_Q03154_OID20137_v1_Cardiometabolic.csv:TKR:UKBPPP				FALSE	FALSE	TRUE
ACY1	UKBPPP;deCODE;Fenland	ACY1:TKR	-0.0127594	0.840522	0.984297	TKR	Inverse variance weighted (correlation inc)	1.05476	0.956123	1.16357	0.287203	Aminoacylase_1_3343_1.csv	Fenland	0.740213	Aminoacylase_1_3343_1.csv:TKR:Fenland				FALSE	FALSE	TRUE
ACY1	UKBPPP;deCODE;Fenland	ACY1:TKR	-0.0127594	0.840522	0.984297	TKR	Inverse variance weighted (correlation inc)	1.06492	0.971739	1.16704	0.178184	3343_1_ACY1_Aminoacylase_1.csv	deCODE	0.631981	3343_1_ACY1_Aminoacylase_1.csv:TKR:deCODE				FALSE	FALSE	TRUE
ACY3	UKBPPP	ACY3:AllOA	0.0144266	0.0703289	0.140513	ALLOA	Inverse variance weighted (correlation inc)	0.995105	0.968442	1.0225	0.723247	ACY3_Q96HD9_OID30086_v1_Cardiometabolic_II.csv	UKBPPP	0.934522	ACY3_Q96HD9_OID30086_v1_Cardiometabolic_II.csv:ALLOA:UKBPPP				FALSE	FALSE	FALSE
ACY3	UKBPPP	ACY3:FingerOA	0.0666669	0.70966	0.923007	FINGER							UKB		NA:FINGER:UKB					FALSE	FALSE
ACY3	UKBPPP	ACY3:HandOA	0.0477283	0.179276	0.997994	HAND	Inverse variance weighted (correlation inc)	1.00085	0.948741	1.05583	0.975057	ACY3_Q96HD9_OID30086_v1_Cardiometabolic_II.csv	UKBPPP	0.99643	ACY3_Q96HD9_OID30086_v1_Cardiometabolic_II.csv:HAND:UKBPPP				FALSE	FALSE	FALSE
ACY3	UKBPPP	ACY3:HipOA	-0.051178	0.0223815	0.15163	HIP	Inverse variance weighted (correlation inc)	1.01186	0.956305	1.07064	0.682405	ACY3_Q96HD9_OID30086_v1_Cardiometabolic_II.csv	UKBPPP	0.929607	ACY3_Q96HD9_OID30086_v1_Cardiometabolic_II.csv:HIP:UKBPPP				FALSE	FALSE	FALSE
ACY3	UKBPPP	ACY3:KneeHipOA	-0.0115866	0.36762	0.54629	KNEEHIP	Inverse variance weighted (correlation inc)	0.98281	0.947028	1.01994	0.359488	ACY3_Q96HD9_OID30086_v1_Cardiometabolic_II.csv	UKBPPP	0.766565	ACY3_Q96HD9_OID30086_v1_Cardiometabolic_II.csv:KNEEHIP:UKBPPP				FALSE	FALSE	FALSE
ACY3	UKBPPP	ACY3:KneeOA	0.00505244	0.73574	0.876352	KNEE	Inverse variance weighted (correlation inc)	0.968862	0.936031	1.00284	0.0720936	ACY3_Q96HD9_OID30086_v1_Cardiometabolic_II.csv	UKBPPP	0.437879	ACY3_Q96HD9_OID30086_v1_Cardiometabolic_II.csv:KNEE:UKBPPP				FALSE	FALSE	FALSE
ACY3	UKBPPP	ACY3:SpineOA	0.0590794	0.0696592	0.289817	SPINE	Inverse variance weighted (correlation inc)	1.00443	0.969079	1.04106	0.809066	ACY3_Q96HD9_OID30086_v1_Cardiometabolic_II.csv	UKBPPP	0.972532	ACY3_Q96HD9_OID30086_v1_Cardiometabolic_II.csv:SPINE:UKBPPP				FALSE	FALSE	FALSE
ACY3	UKBPPP	ACY3:THR	-0.0327557	0.56553	0.774575	THR	Inverse variance weighted (correlation inc)	1.03238	0.955617	1.11531	0.418882	ACY3_Q96HD9_OID30086_v1_Cardiometabolic_II.csv	UKBPPP	0.861219	ACY3_Q96HD9_OID30086_v1_Cardiometabolic_II.csv:THR:UKBPPP				FALSE	FALSE	FALSE
ACY3	UKBPPP	ACY3:ThumbOA	0.160124	0.0669874	0.9099	THUMB	Inverse variance weighted (correlation inc)	1.0202	0.94724	1.09877	0.597348	ACY3_Q96HD9_OID30086_v1_Cardiometabolic_II.csv	UKBPPP	0.928161	ACY3_Q96HD9_OID30086_v1_Cardiometabolic_II.csv:THUMB:UKBPPP				FALSE	FALSE	FALSE
ACY3	UKBPPP	ACY3:TJR	0.0351764	0.353699	0.603186	TJR	Inverse variance weighted (correlation inc)	1.01481	0.965389	1.06677	0.563755	ACY3_Q96HD9_OID30086_v1_Cardiometabolic_II.csv	UKBPPP	0.870848	ACY3_Q96HD9_OID30086_v1_Cardiometabolic_II.csv:TJR:UKBPPP				FALSE	FALSE	FALSE
ACY3	UKBPPP	ACY3:TKR	0.0658397	0.209777	0.782115	TKR	Inverse variance weighted (correlation inc)	0.987301	0.938706	1.03841	0.619693	ACY3_Q96HD9_OID30086_v1_Cardiometabolic_II.csv	UKBPPP	0.916416	ACY3_Q96HD9_OID30086_v1_Cardiometabolic_II.csv:TKR:UKBPPP				FALSE	FALSE	FALSE
ACYP1	UKBPPP	ACYP1:AllOA	0.00667692	0.485548	0.624398	ALLOA	Inverse variance weighted (correlation inc)	0.987557	0.966802	1.00876	0.247936	ACYP1_P07311_OID30642_v1_Inflammation_II.csv	UKBPPP	0.687426	ACYP1_P07311_OID30642_v1_Inflammation_II.csv:ALLOA:UKBPPP				FALSE	FALSE	FALSE
ACYP1	UKBPPP	ACYP1:FingerOA	0.142223	0.5084	0.874148	FINGER							UKB		NA:FINGER:UKB					FALSE	FALSE
ACYP1	UKBPPP	ACYP1:HandOA	0.0398851	0.350071	0.997994	HAND	Inverse variance weighted (correlation inc)	1.01515	0.953772	1.08049	0.636459	ACYP1_P07311_OID30642_v1_Inflammation_II.csv	UKBPPP	0.959281	ACYP1_P07311_OID30642_v1_Inflammation_II.csv:HAND:UKBPPP				FALSE	FALSE	FALSE
ACYP1	UKBPPP	ACYP1:HipOA	0.0232963	0.386718	0.654862	HIP	Inverse variance weighted (correlation inc)	0.95838	0.925582	0.992339	0.0167176	ACYP1_P07311_OID30642_v1_Inflammation_II.csv	UKBPPP	0.24563	ACYP1_P07311_OID30642_v1_Inflammation_II.csv:HIP:UKBPPP				FALSE	FALSE	FALSE
ACYP1	UKBPPP	ACYP1:KneeHipOA	0.0233348	0.130842	0.275739	KNEEHIP	Inverse variance weighted (correlation inc)	0.977134	0.951618	1.00334	0.0866459	ACYP1_P07311_OID30642_v1_Inflammation_II.csv	UKBPPP	0.475502	ACYP1_P07311_OID30642_v1_Inflammation_II.csv:KNEEHIP:UKBPPP				FALSE	FALSE	FALSE
ACYP1	UKBPPP	ACYP1:KneeOA	0.022594	0.208869	0.45459	KNEE	Inverse variance weighted (correlation inc)	0.976709	0.944945	1.00954	0.16239	ACYP1_P07311_OID30642_v1_Inflammation_II.csv	UKBPPP	0.593167	ACYP1_P07311_OID30642_v1_Inflammation_II.csv:KNEE:UKBPPP				FALSE	FALSE	FALSE
ACYP1	UKBPPP	ACYP1:SpineOA	0.0372236	0.341255	0.677181	SPINE	Inverse variance weighted (correlation inc)	1.00171	0.961632	1.04345	0.934759	ACYP1_P07311_OID30642_v1_Inflammation_II.csv	UKBPPP	0.98966	ACYP1_P07311_OID30642_v1_Inflammation_II.csv:SPINE:UKBPPP				FALSE	FALSE	FALSE
ACYP1	UKBPPP	ACYP1:THR	0.125651	0.0664392	0.229282	THR	Inverse variance weighted (correlation inc)	0.962956	0.918715	1.00933	0.115697	ACYP1_P07311_OID30642_v1_Inflammation_II.csv	UKBPPP	0.582928	ACYP1_P07311_OID30642_v1_Inflammation_II.csv:THR:UKBPPP				FALSE	FALSE	FALSE
ACYP1	UKBPPP	ACYP1:ThumbOA	0.250926	0.0168434	0.769368	THUMB	Inverse variance weighted (correlation inc)	1.02504	0.931044	1.12853	0.614262	ACYP1_P07311_OID30642_v1_Inflammation_II.csv	UKBPPP	0.933161	ACYP1_P07311_OID30642_v1_Inflammation_II.csv:THUMB:UKBPPP				FALSE	FALSE	FALSE
ACYP1	UKBPPP	ACYP1:TJR	0.0529302	0.245251	0.493371	TJR	Inverse variance weighted (correlation inc)	0.970058	0.932776	1.00883	0.128429	ACYP1_P07311_OID30642_v1_Inflammation_II.csv	UKBPPP	0.561051	ACYP1_P07311_OID30642_v1_Inflammation_II.csv:TJR:UKBPPP				FALSE	FALSE	FALSE
ACYP1	UKBPPP	ACYP1:TKR	-0.0138737	0.825836	0.984297	TKR	Inverse variance weighted (correlation inc)	0.982006	0.935647	1.03066	0.461764	ACYP1_P07311_OID30642_v1_Inflammation_II.csv	UKBPPP	0.856278	ACYP1_P07311_OID30642_v1_Inflammation_II.csv:TKR:UKBPPP				FALSE	FALSE	FALSE
ACYP2	deCODE;Fenland	ACYP2:AllOA				ALLOA	Inverse variance weighted (correlation inc)	1.04857	1.01588	1.08231	0.00333824	12812_25_ACYP2_ACYP2.csv	deCODE	0.0794918	12812_25_ACYP2_ACYP2.csv:ALLOA:deCODE				FALSE
ACYP2	deCODE;Fenland	ACYP2:AllOA				ALLOA	Inverse variance weighted (correlation inc)	1.03654	1.00748	1.06643	0.0133687	ACYP2_12812_25.csv	Fenland	0.172108	ACYP2_12812_25.csv:ALLOA:Fenland				FALSE
ACYP2	deCODE;Fenland	ACYP2:FingerOA				FINGER	Inverse variance weighted (correlation inc)	0.976545	0.85873	1.11052	0.717469	12812_25_ACYP2_ACYP2.csv	deCODE	0.980119	12812_25_ACYP2_ACYP2.csv:FINGER:deCODE				FALSE
ACYP2	deCODE;Fenland	ACYP2:FingerOA				FINGER	Inverse variance weighted (correlation inc)	0.991448	0.897374	1.09538	0.865908	ACYP2_12812_25.csv	Fenland	0.990872	ACYP2_12812_25.csv:FINGER:Fenland				FALSE
ACYP2	deCODE;Fenland	ACYP2:HandOA				HAND	Inverse variance weighted (correlation inc)	1.00076	0.931931	1.07467	0.983396	12812_25_ACYP2_ACYP2.csv	deCODE	0.996688	12812_25_ACYP2_ACYP2.csv:HAND:deCODE				FALSE
ACYP2	deCODE;Fenland	ACYP2:HandOA				HAND	Inverse variance weighted (correlation inc)	0.990481	0.958222	1.02383	0.571271	ACYP2_12812_25.csv	Fenland	0.922058	ACYP2_12812_25.csv:HAND:Fenland				FALSE
ACYP2	deCODE;Fenland	ACYP2:HipOA				HIP	Inverse variance weighted (correlation inc)	1.03934	0.986348	1.09518	0.148402	ACYP2_12812_25.csv	Fenland	0.661451	ACYP2_12812_25.csv:HIP:Fenland				FALSE
ACYP2	deCODE;Fenland	ACYP2:HipOA				HIP	Inverse variance weighted (correlation inc)	1.04991	0.99342	1.1096	0.0843406	12812_25_ACYP2_ACYP2.csv	deCODE	0.540008	12812_25_ACYP2_ACYP2.csv:HIP:deCODE				FALSE
ACYP2	deCODE;Fenland	ACYP2:KneeHipOA				KNEEHIP	Inverse variance weighted (correlation inc)	1.04238	1.00642	1.07962	0.0204754	ACYP2_12812_25.csv	Fenland	0.245968	ACYP2_12812_25.csv:KNEEHIP:Fenland				FALSE
ACYP2	deCODE;Fenland	ACYP2:KneeHipOA				KNEEHIP	Inverse variance weighted (correlation inc)	1.05719	1.02093	1.09473	0.0017883	12812_25_ACYP2_ACYP2.csv	deCODE	0.0631535	12812_25_ACYP2_ACYP2.csv:KNEEHIP:deCODE				FALSE
ACYP2	deCODE;Fenland	ACYP2:KneeOA				KNEE	Inverse variance weighted (correlation inc)	1.07658	1.03834	1.11623	6.35361e-05	12812_25_ACYP2_ACYP2.csv	deCODE	0.00606452	12812_25_ACYP2_ACYP2.csv:KNEE:deCODE	Colocalization not detected	0.00112125	0.0011216	TRUE
ACYP2	deCODE;Fenland	ACYP2:KneeOA				KNEE	Inverse variance weighted (correlation inc)	1.05512	1.01978	1.09168	0.00202472	ACYP2_12812_25.csv	Fenland	0.0598747	ACYP2_12812_25.csv:KNEE:Fenland				FALSE
ACYP2	deCODE;Fenland	ACYP2:SpineOA				SPINE	Inverse variance weighted (correlation inc)	1.01334	0.958739	1.07104	0.639199	12812_25_ACYP2_ACYP2.csv	deCODE	0.966874	12812_25_ACYP2_ACYP2.csv:SPINE:deCODE				FALSE
ACYP2	deCODE;Fenland	ACYP2:THR				THR	Inverse variance weighted (correlation inc)	1.06209	0.97851	1.1528	0.149731	12812_25_ACYP2_ACYP2.csv	deCODE	0.648359	12812_25_ACYP2_ACYP2.csv:THR:deCODE				FALSE
ACYP2	deCODE;Fenland	ACYP2:THR				THR	Inverse variance weighted (correlation inc)	1.03519	0.973104	1.10125	0.273054	ACYP2_12812_25.csv	Fenland	0.773158	ACYP2_12812_25.csv:THR:Fenland				FALSE
ACYP2	deCODE;Fenland	ACYP2:ThumbOA				THUMB	Inverse variance weighted (correlation inc)	1.10187	0.968842	1.25315	0.139465	12812_25_ACYP2_ACYP2.csv	deCODE	0.73899	12812_25_ACYP2_ACYP2.csv:THUMB:deCODE				FALSE
ACYP2	deCODE;Fenland	ACYP2:ThumbOA				THUMB	Inverse variance weighted (correlation inc)	1.04705	0.967602	1.13302	0.253463	ACYP2_12812_25.csv	Fenland	0.833056	ACYP2_12812_25.csv:THUMB:Fenland				FALSE
ACYP2	deCODE;Fenland	ACYP2:TJR				TJR	Inverse variance weighted (correlation inc)	1.03863	0.982193	1.0983	0.183637	ACYP2_12812_25.csv	Fenland	0.639998	ACYP2_12812_25.csv:TJR:Fenland				FALSE
ACYP2	deCODE;Fenland	ACYP2:TJR				TJR	Inverse variance weighted (correlation inc)	1.05869	0.985712	1.13707	0.117563	12812_25_ACYP2_ACYP2.csv	deCODE	0.566922	12812_25_ACYP2_ACYP2.csv:TJR:deCODE				FALSE
ACYP2	deCODE;Fenland	ACYP2:TKR				TKR	Inverse variance weighted (correlation inc)	1.10545	1.03911	1.17603	0.00149754	12812_25_ACYP2_ACYP2.csv	deCODE	0.0772647	12812_25_ACYP2_ACYP2.csv:TKR:deCODE				FALSE
ACYP2	deCODE;Fenland	ACYP2:TKR				TKR	Inverse variance weighted (correlation inc)	1.07422	1.01414	1.13786	0.0147551	ACYP2_12812_25.csv	Fenland	0.236461	ACYP2_12812_25.csv:TKR:Fenland				FALSE
ADA	UKBPPP	ADA:AllOA	0.0226166	4.20503e-05	0.000325166	ALLOA	Inverse variance weighted (correlation inc)	0.997134	0.989005	1.00533	0.491861	ADA_P00813_OID20645_v1_Inflammation.csv	UKBPPP	0.854552	ADA_P00813_OID20645_v1_Inflammation.csv:ALLOA:UKBPPP				FALSE	FALSE	TRUE
ADA	UKBPPP	ADA:FingerOA	-0.0593927	0.632081	0.900471	FINGER							UKB		NA:FINGER:UKB					FALSE	TRUE
ADA	UKBPPP	ADA:HandOA	0.0326052	0.185383	0.997994	HAND	Inverse variance weighted (correlation inc)	1.01457	0.99111	1.03858	0.225601	ADA_P00813_OID20645_v1_Inflammation.csv	UKBPPP	0.804102	ADA_P00813_OID20645_v1_Inflammation.csv:HAND:UKBPPP				FALSE	FALSE	TRUE
ADA	UKBPPP	ADA:HipOA	0.0233097	0.133219	0.413374	HIP	Inverse variance weighted (correlation inc)	0.990664	0.973028	1.00862	0.306082	ADA_P00813_OID20645_v1_Inflammation.csv	UKBPPP	0.770638	ADA_P00813_OID20645_v1_Inflammation.csv:HIP:UKBPPP				FALSE	FALSE	TRUE
ADA	UKBPPP	ADA:KneeHipOA	0.0278902	0.00174321	0.0144346	KNEEHIP	Inverse variance weighted (correlation inc)	0.997963	0.984317	1.0118	0.771626	ADA_P00813_OID20645_v1_Inflammation.csv	UKBPPP	0.943689	ADA_P00813_OID20645_v1_Inflammation.csv:KNEEHIP:UKBPPP				FALSE	FALSE	TRUE
ADA	UKBPPP	ADA:KneeOA	0.0284086	0.00615173	0.056724	KNEE	Inverse variance weighted (correlation inc)	0.997398	0.983856	1.01113	0.708677	ADA_P00813_OID20645_v1_Inflammation.csv	UKBPPP	0.921063	ADA_P00813_OID20645_v1_Inflammation.csv:KNEE:UKBPPP				FALSE	FALSE	TRUE
ADA	UKBPPP	ADA:SpineOA	0.0363302	0.107322	0.371945	SPINE	Inverse variance weighted (correlation inc)	1.0026	0.985125	1.02039	0.772158	ADA_P00813_OID20645_v1_Inflammation.csv	UKBPPP	0.972532	ADA_P00813_OID20645_v1_Inflammation.csv:SPINE:UKBPPP				FALSE	FALSE	TRUE
ADA	UKBPPP	ADA:THR	0.0666839	0.091267	0.273333	THR	Inverse variance weighted (correlation inc)	0.984495	0.965166	1.00421	0.122429	ADA_P00813_OID20645_v1_Inflammation.csv	UKBPPP	0.59738	ADA_P00813_OID20645_v1_Inflammation.csv:THR:UKBPPP				FALSE	FALSE	TRUE
ADA	UKBPPP	ADA:ThumbOA	0.039791	0.511133	0.99602	THUMB	Inverse variance weighted (correlation inc)	1.02337	0.985821	1.06236	0.225782	ADA_P00813_OID20645_v1_Inflammation.csv	UKBPPP	0.822261	ADA_P00813_OID20645_v1_Inflammation.csv:THUMB:UKBPPP				FALSE	FALSE	TRUE
CDCP1	UKBPPP;deCODE;Fenland	CDCP1:HipOA	0.315368	7.23762e-43	1.05778e-39	HIP	Inverse variance weighted (correlation inc)	0.983047	0.952215	1.01488	0.292931	CDCP1_Q9H5V8_OID20940_v1_Neurology.csv	UKBPPP	0.765969	CDCP1_Q9H5V8_OID20940_v1_Neurology.csv:HIP:UKBPPP				FALSE	TRUE	TRUE
CDCP1	UKBPPP;deCODE;Fenland	CDCP1:HipOA	0.315368	7.23762e-43	1.05778e-39	HIP	Inverse variance weighted (correlation inc)	0.996477	0.963624	1.03045	0.836514	16818_200_CDCP1_CDCP1.csv	deCODE	0.95573	16818_200_CDCP1_CDCP1.csv:HIP:deCODE				FALSE	TRUE	TRUE
ADA2	UKBPPP;Fenland	ADA2:AllOA	0.0194265	0.0032007	0.013012	ALLOA	Inverse variance weighted (correlation inc)	1.00116	0.993403	1.00897	0.770736	CECR1_6077_63.csv	Fenland	0.960974	CECR1_6077_63.csv:ALLOA:Fenland				FALSE	FALSE	FALSE
ADA2	UKBPPP;Fenland	ADA2:AllOA	0.0194265	0.0032007	0.013012	ALLOA	Inverse variance weighted (correlation inc)	0.994821	0.974567	1.0155	0.620785	ADA2_Q9NZK5_OID20394_v1_Cardiometabolic.csv	UKBPPP	0.897369	ADA2_Q9NZK5_OID20394_v1_Cardiometabolic.csv:ALLOA:UKBPPP				FALSE	FALSE	FALSE
ADA2	UKBPPP;Fenland	ADA2:FingerOA	0.0966132	0.51399	0.874884	FINGER	Inverse variance weighted (correlation inc)	0.988342	0.952552	1.02548	0.533216	CECR1_6077_63.csv	Fenland	0.96272	CECR1_6077_63.csv:FINGER:Fenland				FALSE	FALSE	FALSE
ADA2	UKBPPP;Fenland	ADA2:HandOA	0.0541071	0.0655359	0.997994	HAND	Inverse variance weighted (correlation inc)	1.0009	0.976873	1.02552	0.942225	CECR1_6077_63.csv	Fenland	0.988599	CECR1_6077_63.csv:HAND:Fenland				FALSE	FALSE	FALSE
ADA2	UKBPPP;Fenland	ADA2:HandOA	0.0541071	0.0655359	0.997994	HAND	Inverse variance weighted (correlation inc)	0.970781	0.908284	1.03758	0.382416	ADA2_Q9NZK5_OID20394_v1_Cardiometabolic.csv	UKBPPP	0.873715	ADA2_Q9NZK5_OID20394_v1_Cardiometabolic.csv:HAND:UKBPPP				FALSE	FALSE	FALSE
ADA2	UKBPPP;Fenland	ADA2:HipOA	0.00290981	0.875196	0.954496	HIP	Inverse variance weighted (correlation inc)	1.00656	0.972518	1.04179	0.709592	ADA2_Q9NZK5_OID20394_v1_Cardiometabolic.csv	UKBPPP	0.93248	ADA2_Q9NZK5_OID20394_v1_Cardiometabolic.csv:HIP:UKBPPP				FALSE	FALSE	FALSE
ADA2	UKBPPP;Fenland	ADA2:HipOA	0.00290981	0.875196	0.954496	HIP	Inverse variance weighted (correlation inc)	1.00651	0.990572	1.0227	0.425583	CECR1_6077_63.csv	Fenland	0.843779	CECR1_6077_63.csv:HIP:Fenland				FALSE	FALSE	FALSE
ADA2	UKBPPP;Fenland	ADA2:KneeHipOA	0.025606	0.0160217	0.0676753	KNEEHIP	Inverse variance weighted (correlation inc)	1.00728	0.975538	1.04005	0.657179	ADA2_Q9NZK5_OID20394_v1_Cardiometabolic.csv	UKBPPP	0.909981	ADA2_Q9NZK5_OID20394_v1_Cardiometabolic.csv:KNEEHIP:UKBPPP				FALSE	FALSE	FALSE
ADA2	UKBPPP;Fenland	ADA2:KneeHipOA	0.025606	0.0160217	0.0676753	KNEEHIP	Inverse variance weighted (correlation inc)	1.00705	0.995725	1.01851	0.223374	CECR1_6077_63.csv	Fenland	0.696509	CECR1_6077_63.csv:KNEEHIP:Fenland				FALSE	FALSE	FALSE
ADA2	UKBPPP;Fenland	ADA2:KneeOA	0.0373381	0.00255228	0.0314781	KNEE	Inverse variance weighted (correlation inc)	1.00479	0.992293	1.01743	0.454542	CECR1_6077_63.csv	Fenland	0.836679	CECR1_6077_63.csv:KNEE:Fenland				FALSE	FALSE	FALSE
ADA2	UKBPPP;Fenland	ADA2:KneeOA	0.0373381	0.00255228	0.0314781	KNEE	Inverse variance weighted (correlation inc)	0.999331	0.966642	1.03313	0.968562	ADA2_Q9NZK5_OID20394_v1_Cardiometabolic.csv	UKBPPP	0.996563	ADA2_Q9NZK5_OID20394_v1_Cardiometabolic.csv:KNEE:UKBPPP				FALSE	FALSE	FALSE
ADA2	UKBPPP;Fenland	ADA2:SpineOA	0.0330402	0.219757	0.55808	SPINE	Inverse variance weighted (correlation inc)	0.9669	0.930279	1.00496	0.0875016	ADA2_Q9NZK5_OID20394_v1_Cardiometabolic.csv	UKBPPP	0.748897	ADA2_Q9NZK5_OID20394_v1_Cardiometabolic.csv:SPINE:UKBPPP				FALSE	FALSE	FALSE
ADA2	UKBPPP;Fenland	ADA2:THR	0.0605868	0.198553	0.434085	THR	Inverse variance weighted (correlation inc)	1.00888	0.964998	1.05475	0.696823	ADA2_Q9NZK5_OID20394_v1_Cardiometabolic.csv	UKBPPP	0.959551	ADA2_Q9NZK5_OID20394_v1_Cardiometabolic.csv:THR:UKBPPP				FALSE	FALSE	FALSE
ADA2	UKBPPP;Fenland	ADA2:THR	0.0605868	0.198553	0.434085	THR	Inverse variance weighted (correlation inc)	1.00642	0.991106	1.02197	0.413455	CECR1_6077_63.csv	Fenland	0.864437	CECR1_6077_63.csv:THR:Fenland				FALSE	FALSE	FALSE
ADA2	UKBPPP;Fenland	ADA2:ThumbOA	0.124528	0.0848656	0.965223	THUMB	Inverse variance weighted (correlation inc)	0.995395	0.956447	1.03593	0.820705	CECR1_6077_63.csv	Fenland	0.972521	CECR1_6077_63.csv:THUMB:Fenland				FALSE	FALSE	FALSE
ADA2	UKBPPP;Fenland	ADA2:ThumbOA	0.124528	0.0848656	0.965223	THUMB	Inverse variance weighted (correlation inc)	0.90233	0.823356	0.988878	0.0278538	ADA2_Q9NZK5_OID20394_v1_Cardiometabolic.csv	UKBPPP	0.60258	ADA2_Q9NZK5_OID20394_v1_Cardiometabolic.csv:THUMB:UKBPPP				FALSE	FALSE	FALSE
ADA2	UKBPPP;Fenland	ADA2:TJR	0.0542322	0.0837096	0.291985	TJR	Inverse variance weighted (correlation inc)	1.0118	0.99604	1.0278	0.143072	CECR1_6077_63.csv	Fenland	0.596133	CECR1_6077_63.csv:TJR:Fenland				FALSE	FALSE	FALSE
ADA2	UKBPPP;Fenland	ADA2:TJR	0.0542322	0.0837096	0.291985	TJR	Inverse variance weighted (correlation inc)	1.00882	0.973483	1.04544	0.629305	ADA2_Q9NZK5_OID20394_v1_Cardiometabolic.csv	UKBPPP	0.89204	ADA2_Q9NZK5_OID20394_v1_Cardiometabolic.csv:TJR:UKBPPP				FALSE	FALSE	FALSE
ADA2	UKBPPP;Fenland	ADA2:TKR	0.0778211	0.072953	0.567132	TKR	Inverse variance weighted (correlation inc)	1.00161	0.984694	1.01882	0.853056	CECR1_6077_63.csv	Fenland	0.978275	CECR1_6077_63.csv:TKR:Fenland				FALSE	FALSE	FALSE
ADA2	UKBPPP;Fenland	ADA2:TKR	0.0778211	0.072953	0.567132	TKR	Inverse variance weighted (correlation inc)	0.981143	0.939243	1.02491	0.392583	ADA2_Q9NZK5_OID20394_v1_Cardiometabolic.csv	UKBPPP	0.825697	ADA2_Q9NZK5_OID20394_v1_Cardiometabolic.csv:TKR:UKBPPP				FALSE	FALSE	FALSE
ADAM10	deCODE;Fenland														NA:NA:NA
ADAM11	deCODE;Fenland														NA:NA:NA
ADAM12	UKBPPP;deCODE;Fenland	ADAM12:AllOA	0.0436866	4.40258e-19	3.46371e-17	ALLOA	Inverse variance weighted (correlation inc)	0.980516	0.950918	1.01104	0.208323	ADAM12_O43184_OID30491_v1_Inflammation_II.csv	UKBPPP	0.646336	ADAM12_O43184_OID30491_v1_Inflammation_II.csv:ALLOA:UKBPPP				FALSE	FALSE	TRUE
ADAM12	UKBPPP;deCODE;Fenland	ADAM12:FingerOA	0.122919	0.263744	0.786424	FINGER							UKB		NA:FINGER:UKB					FALSE	TRUE
ADAM12	UKBPPP;deCODE;Fenland	ADAM12:HandOA	0.00920566	0.673241	0.997994	HAND	Inverse variance weighted (correlation inc)	0.95283	0.865884	1.04851	0.322301	ADAM12_O43184_OID30491_v1_Inflammation_II.csv	UKBPPP	0.84275	ADAM12_O43184_OID30491_v1_Inflammation_II.csv:HAND:UKBPPP				FALSE	FALSE	TRUE
CDCP1	UKBPPP;deCODE;Fenland	CDCP1:HipOA	0.315368	7.23762e-43	1.05778e-39	HIP	Inverse variance weighted (correlation inc)	0.981857	0.946598	1.01843	0.326454	CDCP1_16818_200.csv	Fenland	0.794239	CDCP1_16818_200.csv:HIP:Fenland				FALSE	TRUE	TRUE
BRK1	UKBPPP	BRK1:KneeHipOA	0.148135	4.69446e-41	3.43047e-38	KNEEHIP							UKB		NA:KNEEHIP:UKB					TRUE	TRUE
CDCP1	UKBPPP;deCODE;Fenland	CDCP1:TJR	0.519858	9.53568e-41	1.39364e-37	TJR	Inverse variance weighted (correlation inc)	1.00752	0.971429	1.04494	0.687417	16818_200_CDCP1_CDCP1.csv	deCODE	0.927628	16818_200_CDCP1_CDCP1.csv:TJR:deCODE				FALSE	TRUE	TRUE
CDCP1	UKBPPP;deCODE;Fenland	CDCP1:TJR	0.519858	9.53568e-41	1.39364e-37	TJR	Inverse variance weighted (correlation inc)	0.989999	0.954793	1.0265	0.586406	CDCP1_Q9H5V8_OID20940_v1_Neurology.csv	UKBPPP	0.87599	CDCP1_Q9H5V8_OID20940_v1_Neurology.csv:TJR:UKBPPP				FALSE	TRUE	TRUE
CDCP1	UKBPPP;deCODE;Fenland	CDCP1:TJR	0.519858	9.53568e-41	1.39364e-37	TJR	Inverse variance weighted (correlation inc)	0.993661	0.956253	1.03253	0.745345	CDCP1_16818_200.csv	Fenland	0.925231	CDCP1_16818_200.csv:TJR:Fenland				FALSE	TRUE	TRUE
ADAM12	UKBPPP;deCODE;Fenland	ADAM12:ThumbOA	0.109644	0.0411491	0.9099	THUMB	Inverse variance weighted (correlation inc)	0.957821	0.824053	1.1133	0.574452	ADAM12_O43184_OID30491_v1_Inflammation_II.csv	UKBPPP	0.928161	ADAM12_O43184_OID30491_v1_Inflammation_II.csv:THUMB:UKBPPP				FALSE	FALSE	TRUE
KLK4	UKBPPP;deCODE;Fenland	KLK4:HipOA	0.368467	1.85687e-40	1.80921e-37	HIP	Inverse variance weighted (correlation inc)	0.998207	0.975892	1.02103	0.876387	KLK4_Q9Y5K2_OID21391_v1_Oncology.csv	UKBPPP	0.980276	KLK4_Q9Y5K2_OID21391_v1_Oncology.csv:HIP:UKBPPP				FALSE	TRUE	TRUE
RBFOX3	UKBPPP	RBFOX3:AllOA	0.0705261	3.43709e-37	1.25583e-34	ALLOA							UKB		NA:ALLOA:UKB					TRUE	TRUE
ADAM15	UKBPPP;deCODE;Fenland	ADAM15:AllOA	0.00517493	0.270291	0.402682	ALLOA	Inverse variance weighted (correlation inc)	0.982941	0.972287	0.993711	0.00197073	ADAM15_Q13444_OID20109_v1_Cardiometabolic.csv	UKBPPP	0.0633406	ADAM15_Q13444_OID20109_v1_Cardiometabolic.csv:ALLOA:UKBPPP				FALSE	FALSE	FALSE
ADAM15	UKBPPP;deCODE;Fenland	ADAM15:FingerOA	0.0733204	0.486837	0.873365	FINGER							UKB		NA:FINGER:UKB					FALSE	FALSE
ADAM15	UKBPPP;deCODE;Fenland	ADAM15:HandOA	-0.0186969	0.371647	0.997994	HAND	Inverse variance weighted (correlation inc)	0.972444	0.948122	0.997389	0.0305973	ADAM15_Q13444_OID20109_v1_Cardiometabolic.csv	UKBPPP	0.520512	ADAM15_Q13444_OID20109_v1_Cardiometabolic.csv:HAND:UKBPPP				FALSE	FALSE	FALSE
ADAM15	UKBPPP;deCODE;Fenland	ADAM15:HipOA	-0.00488772	0.711095	0.864407	HIP	Inverse variance weighted (correlation inc)	0.996162	0.978673	1.01396	0.670438	ADAM15_Q13444_OID20109_v1_Cardiometabolic.csv	UKBPPP	0.924319	ADAM15_Q13444_OID20109_v1_Cardiometabolic.csv:HIP:UKBPPP				FALSE	FALSE	FALSE
ADAM15	UKBPPP;deCODE;Fenland	ADAM15:KneeHipOA	0.0122398	0.106036	0.238398	KNEEHIP	Inverse variance weighted (correlation inc)	0.98836	0.972588	1.00439	0.153675	ADAM15_Q13444_OID20109_v1_Cardiometabolic.csv	UKBPPP	0.577124	ADAM15_Q13444_OID20109_v1_Cardiometabolic.csv:KNEEHIP:UKBPPP				FALSE	FALSE	FALSE
ADAM15	UKBPPP;deCODE;Fenland	ADAM15:KneeOA	0.0188997	0.0320298	0.157497	KNEE	Inverse variance weighted (correlation inc)	0.983227	0.964821	1.00198	0.0793626	ADAM15_Q13444_OID20109_v1_Cardiometabolic.csv	UKBPPP	0.451402	ADAM15_Q13444_OID20109_v1_Cardiometabolic.csv:KNEE:UKBPPP				FALSE	FALSE	FALSE
ADAM15	UKBPPP;deCODE;Fenland	ADAM15:SpineOA	-0.00128823	0.946444	0.97893	SPINE	Inverse variance weighted (correlation inc)	0.98831	0.9674	1.00967	0.281096	ADAM15_Q13444_OID20109_v1_Cardiometabolic.csv	UKBPPP	0.823742	ADAM15_Q13444_OID20109_v1_Cardiometabolic.csv:SPINE:UKBPPP				FALSE	FALSE	FALSE
ADAM15	UKBPPP;deCODE;Fenland	ADAM15:THR	0.0515668	0.12447	0.328482	THR	Inverse variance weighted (correlation inc)	0.990243	0.965082	1.01606	0.455216	ADAM15_Q13444_OID20109_v1_Cardiometabolic.csv	UKBPPP	0.889682	ADAM15_Q13444_OID20109_v1_Cardiometabolic.csv:THR:UKBPPP				FALSE	FALSE	FALSE
ADAM15	UKBPPP;deCODE;Fenland	ADAM15:ThumbOA	-0.0648628	0.207655	0.99602	THUMB	Inverse variance weighted (correlation inc)	0.989448	0.953528	1.02672	0.573941	ADAM15_Q13444_OID20109_v1_Cardiometabolic.csv	UKBPPP	0.928161	ADAM15_Q13444_OID20109_v1_Cardiometabolic.csv:THUMB:UKBPPP				FALSE	FALSE	FALSE
ADAM15	UKBPPP;deCODE;Fenland	ADAM15:TJR	0.0226438	0.310665	0.565959	TJR	Inverse variance weighted (correlation inc)	0.981066	0.956082	1.0067	0.146392	ADAM15_Q13444_OID20109_v1_Cardiometabolic.csv	UKBPPP	0.588051	ADAM15_Q13444_OID20109_v1_Cardiometabolic.csv:TJR:UKBPPP				FALSE	FALSE	FALSE
ADAM15	UKBPPP;deCODE;Fenland	ADAM15:TKR	0.0132881	0.667309	0.973326	TKR	Inverse variance weighted (correlation inc)	0.97428	0.942909	1.0067	0.118666	ADAM15_Q13444_OID20109_v1_Cardiometabolic.csv	UKBPPP	0.562431	ADAM15_Q13444_OID20109_v1_Cardiometabolic.csv:TKR:UKBPPP				FALSE	FALSE	FALSE
ADAM17	deCODE;Fenland	ADAM17:AllOA				ALLOA	Wald ratio	0.898599	0.782367	1.0321	0.1303	ADAM_17_8959_61.csv	Fenland	0.538458	ADAM_17_8959_61.csv:ALLOA:Fenland				FALSE
ADAM17	deCODE;Fenland	ADAM17:FingerOA				FINGER	Wald ratio	0.113841	0.0163267	0.79377	0.0283	ADAM_17_8959_61.csv	Fenland	0.681106	ADAM_17_8959_61.csv:FINGER:Fenland				FALSE
ADAM17	deCODE;Fenland	ADAM17:HandOA				HAND	Wald ratio	0.493627	0.209152	1.16503	0.1071	ADAM_17_8959_61.csv	Fenland	0.666132	ADAM_17_8959_61.csv:HAND:Fenland				FALSE
ADAM17	deCODE;Fenland	ADAM17:HipOA				HIP	Wald ratio	0.704245	0.504731	0.982625	0.0391	ADAM_17_8959_61.csv	Fenland	0.374744	ADAM_17_8959_61.csv:HIP:Fenland				FALSE
ADAM17	deCODE;Fenland	ADAM17:KneeHipOA				KNEEHIP	Wald ratio	0.904269	0.721735	1.13297	0.3817	ADAM_17_8959_61.csv	Fenland	0.819365	ADAM_17_8959_61.csv:KNEEHIP:Fenland				FALSE
ADAM17	deCODE;Fenland	ADAM17:KneeOA				KNEE	Wald ratio	1.00948	0.768694	1.32569	0.9459	ADAM_17_8959_61.csv	Fenland	0.989407	ADAM_17_8959_61.csv:KNEE:Fenland				FALSE
ADAM17	deCODE;Fenland	ADAM17:THR				THR	Wald ratio	0.741751	0.516989	1.06423	0.1048	ADAM_17_8959_61.csv	Fenland	0.569193	ADAM_17_8959_61.csv:THR:Fenland				FALSE
ADAM17	deCODE;Fenland	ADAM17:ThumbOA				THUMB	Wald ratio	0.584069	0.227249	1.50116	0.2642	ADAM_17_8959_61.csv	Fenland	0.833056	ADAM_17_8959_61.csv:THUMB:Fenland				FALSE
ADAM17	deCODE;Fenland	ADAM17:TJR				TJR	Wald ratio	0.801157	0.609781	1.05259	0.1114	ADAM_17_8959_61.csv	Fenland	0.553595	ADAM_17_8959_61.csv:TJR:Fenland				FALSE
ADAM17	deCODE;Fenland	ADAM17:TKR				TKR	Wald ratio	0.874898	0.601021	1.27358	0.4854	ADAM_17_8959_61.csv	Fenland	0.865138	ADAM_17_8959_61.csv:TKR:Fenland				FALSE
ADAM19	deCODE;Fenland														NA:NA:NA
ADAM22	UKBPPP;deCODE;Fenland	ADAM22:AllOA	0.0105762	0.0528673	0.111655	ALLOA	Inverse variance weighted (correlation inc)	0.997118	0.988564	1.00575	0.511389	ADAM22_Q9P0K1_OID21001_v1_Neurology.csv	UKBPPP	0.864557	ADAM22_Q9P0K1_OID21001_v1_Neurology.csv:ALLOA:UKBPPP				FALSE	FALSE	FALSE
ADAM22	UKBPPP;deCODE;Fenland	ADAM22:AllOA	0.0105762	0.0528673	0.111655	ALLOA	Inverse variance weighted (correlation inc)	0.9989	0.979663	1.01851	0.911647	ADA22_7933_75.csv	Fenland	0.97977	ADA22_7933_75.csv:ALLOA:Fenland				FALSE	FALSE	FALSE
ADAM22	UKBPPP;deCODE;Fenland	ADAM22:AllOA	0.0105762	0.0528673	0.111655	ALLOA	Inverse variance weighted (correlation inc)	0.993542	0.977059	1.0103	0.447832	7933_75_ADAM22_ADA22.csv	deCODE	0.839928	7933_75_ADAM22_ADA22.csv:ALLOA:deCODE				FALSE	FALSE	FALSE
ADAM22	UKBPPP;deCODE;Fenland	ADAM22:FingerOA	0.194315	0.113297	0.757919	FINGER	Inverse variance weighted (correlation inc)	0.955885	0.866547	1.05443	0.367458	ADA22_7933_75.csv	Fenland	0.94391	ADA22_7933_75.csv:FINGER:Fenland				FALSE	FALSE	FALSE
ADAM22	UKBPPP;deCODE;Fenland	ADAM22:FingerOA	0.194315	0.113297	0.757919	FINGER	Inverse variance weighted (correlation inc)	0.985964	0.910204	1.06803	0.728942	7933_75_ADAM22_ADA22.csv	deCODE	0.981407	7933_75_ADAM22_ADA22.csv:FINGER:deCODE				FALSE	FALSE	FALSE
ADAM22	UKBPPP;deCODE;Fenland	ADAM22:HandOA	-0.0027355	0.910571	0.997994	HAND	Inverse variance weighted (correlation inc)	0.996027	0.952798	1.04122	0.8604	7933_75_ADAM22_ADA22.csv	deCODE	0.986097	7933_75_ADAM22_ADA22.csv:HAND:deCODE				FALSE	FALSE	FALSE
ADAM22	UKBPPP;deCODE;Fenland	ADAM22:HandOA	-0.0027355	0.910571	0.997994	HAND	Inverse variance weighted (correlation inc)	1.0037	0.977234	1.03089	0.786407	ADAM22_Q9P0K1_OID21001_v1_Neurology.csv	UKBPPP	0.965436	ADAM22_Q9P0K1_OID21001_v1_Neurology.csv:HAND:UKBPPP				FALSE	FALSE	FALSE
ADAM22	UKBPPP;deCODE;Fenland	ADAM22:HandOA	-0.0027355	0.910571	0.997994	HAND	Inverse variance weighted (correlation inc)	1.01617	0.957715	1.0782	0.595591	ADA22_7933_75.csv	Fenland	0.926375	ADA22_7933_75.csv:HAND:Fenland				FALSE	FALSE	FALSE
ADAM22	UKBPPP;deCODE;Fenland	ADAM22:HipOA	0.00388886	0.800092	0.913186	HIP	Inverse variance weighted (correlation inc)	0.997419	0.98198	1.0131	0.745468	ADAM22_Q9P0K1_OID21001_v1_Neurology.csv	UKBPPP	0.947328	ADAM22_Q9P0K1_OID21001_v1_Neurology.csv:HIP:UKBPPP				FALSE	FALSE	FALSE
ADAM22	UKBPPP;deCODE;Fenland	ADAM22:HipOA	0.00388886	0.800092	0.913186	HIP	Inverse variance weighted (correlation inc)	1.01069	0.978791	1.04362	0.515874	ADA22_7933_75.csv	Fenland	0.877126	ADA22_7933_75.csv:HIP:Fenland				FALSE	FALSE	FALSE
ADAM22	UKBPPP;deCODE;Fenland	ADAM22:HipOA	0.00388886	0.800092	0.913186	HIP	Inverse variance weighted (correlation inc)	0.996643	0.970382	1.02361	0.805025	7933_75_ADAM22_ADA22.csv	deCODE	0.948893	7933_75_ADAM22_ADA22.csv:HIP:deCODE				FALSE	FALSE	FALSE
ADAM22	UKBPPP;deCODE;Fenland	ADAM22:KneeHipOA	0.00220078	0.802809	0.880172	KNEEHIP	Inverse variance weighted (correlation inc)	1.01166	0.984063	1.04003	0.411323	ADA22_7933_75.csv	Fenland	0.838759	ADA22_7933_75.csv:KNEEHIP:Fenland				FALSE	FALSE	FALSE
ADAM22	UKBPPP;deCODE;Fenland	ADAM22:KneeHipOA	0.00220078	0.802809	0.880172	KNEEHIP	Inverse variance weighted (correlation inc)	0.9967	0.983922	1.00964	0.615624	ADAM22_Q9P0K1_OID21001_v1_Neurology.csv	UKBPPP	0.896727	ADAM22_Q9P0K1_OID21001_v1_Neurology.csv:KNEEHIP:UKBPPP				FALSE	FALSE	FALSE
ADAM22	UKBPPP;deCODE;Fenland	ADAM22:KneeHipOA	0.00220078	0.802809	0.880172	KNEEHIP	Inverse variance weighted (correlation inc)	0.993421	0.971406	1.01593	0.563728	7933_75_ADAM22_ADA22.csv	deCODE	0.899606	7933_75_ADAM22_ADA22.csv:KNEEHIP:deCODE				FALSE	FALSE	FALSE
ADAM22	UKBPPP;deCODE;Fenland	ADAM22:KneeOA	0.00402498	0.694807	0.85297	KNEE	Inverse variance weighted (correlation inc)	0.995641	0.973945	1.01782	0.697581	7933_75_ADAM22_ADA22.csv	deCODE	0.929946	7933_75_ADAM22_ADA22.csv:KNEE:deCODE				FALSE	FALSE	FALSE
ADAM22	UKBPPP;deCODE;Fenland	ADAM22:KneeOA	0.00402498	0.694807	0.85297	KNEE	Inverse variance weighted (correlation inc)	0.996101	0.982082	1.01032	0.589029	ADAM22_Q9P0K1_OID21001_v1_Neurology.csv	UKBPPP	0.896136	ADAM22_Q9P0K1_OID21001_v1_Neurology.csv:KNEE:UKBPPP				FALSE	FALSE	FALSE
ADAM22	UKBPPP;deCODE;Fenland	ADAM22:KneeOA	0.00402498	0.694807	0.85297	KNEE	Inverse variance weighted (correlation inc)	1.0048	0.9748	1.03573	0.756798	ADA22_7933_75.csv	Fenland	0.950185	ADA22_7933_75.csv:KNEE:Fenland				FALSE	FALSE	FALSE
ADAM22	UKBPPP;deCODE;Fenland	ADAM22:SpineOA	0.0332632	0.13611	0.430514	SPINE	Inverse variance weighted (correlation inc)	0.996755	0.977781	1.0161	0.740274	ADAM22_Q9P0K1_OID21001_v1_Neurology.csv	UKBPPP	0.972115	ADAM22_Q9P0K1_OID21001_v1_Neurology.csv:SPINE:UKBPPP				FALSE	FALSE	FALSE
ADAM22	UKBPPP;deCODE;Fenland	ADAM22:SpineOA	0.0332632	0.13611	0.430514	SPINE	Inverse variance weighted (correlation inc)	0.977405	0.943458	1.01257	0.20508	7933_75_ADAM22_ADA22.csv	deCODE	0.871072	7933_75_ADAM22_ADA22.csv:SPINE:deCODE				FALSE	FALSE	FALSE
ADAM22	UKBPPP;deCODE;Fenland	ADAM22:THR	0.032836	0.400573	0.651532	THR	Inverse variance weighted (correlation inc)	0.98831	0.966926	1.01017	0.292033	ADAM22_Q9P0K1_OID21001_v1_Neurology.csv	UKBPPP	0.779019	ADAM22_Q9P0K1_OID21001_v1_Neurology.csv:THR:UKBPPP				FALSE	FALSE	FALSE
ADAM22	UKBPPP;deCODE;Fenland	ADAM22:THR	0.032836	0.400573	0.651532	THR	Inverse variance weighted (correlation inc)	0.995706	0.953688	1.03958	0.844921	ADA22_7933_75.csv	Fenland	0.982909	ADA22_7933_75.csv:THR:Fenland				FALSE	FALSE	FALSE
ADAM22	UKBPPP;deCODE;Fenland	ADAM22:THR	0.032836	0.400573	0.651532	THR	Inverse variance weighted (correlation inc)	0.986192	0.951402	1.02225	0.447964	7933_75_ADAM22_ADA22.csv	deCODE	0.854294	7933_75_ADAM22_ADA22.csv:THR:deCODE				FALSE	FALSE	FALSE
ADAM22	UKBPPP;deCODE;Fenland	ADAM22:ThumbOA	0.0197105	0.742139	0.99602	THUMB	Inverse variance weighted (correlation inc)	0.965152	0.906249	1.02788	0.269588	7933_75_ADAM22_ADA22.csv	deCODE	0.826938	7933_75_ADAM22_ADA22.csv:THUMB:deCODE				FALSE	FALSE	FALSE
ADAM22	UKBPPP;deCODE;Fenland	ADAM22:ThumbOA	0.0197105	0.742139	0.99602	THUMB	Inverse variance weighted (correlation inc)	0.983505	0.90644	1.06712	0.689515	ADA22_7933_75.csv	Fenland	0.945246	ADA22_7933_75.csv:THUMB:Fenland				FALSE	FALSE	FALSE
ADAM22	UKBPPP;deCODE;Fenland	ADAM22:ThumbOA	0.0197105	0.742139	0.99602	THUMB	Inverse variance weighted (correlation inc)	0.981462	0.94882	1.01523	0.278238	ADAM22_Q9P0K1_OID21001_v1_Neurology.csv	UKBPPP	0.832594	ADAM22_Q9P0K1_OID21001_v1_Neurology.csv:THUMB:UKBPPP				FALSE	FALSE	FALSE
ADAM22	UKBPPP;deCODE;Fenland	ADAM22:TJR	0.00282655	0.913404	0.96246	TJR	Inverse variance weighted (correlation inc)	1.01675	0.984294	1.05027	0.315635	7933_75_ADAM22_ADA22.csv	deCODE	0.754662	7933_75_ADAM22_ADA22.csv:TJR:deCODE				FALSE	FALSE	FALSE
ADAM22	UKBPPP;deCODE;Fenland	ADAM22:TJR	0.00282655	0.913404	0.96246	TJR	Inverse variance weighted (correlation inc)	1.03036	0.989689	1.0727	0.145509	ADA22_7933_75.csv	Fenland	0.600947	ADA22_7933_75.csv:TJR:Fenland				FALSE	FALSE	FALSE
ADAM22	UKBPPP;deCODE;Fenland	ADAM22:TJR	0.00282655	0.913404	0.96246	TJR	Inverse variance weighted (correlation inc)	1.00993	0.991196	1.02902	0.300957	ADAM22_Q9P0K1_OID21001_v1_Neurology.csv	UKBPPP	0.753819	ADAM22_Q9P0K1_OID21001_v1_Neurology.csv:TJR:UKBPPP				FALSE	FALSE	FALSE
ADAM22	UKBPPP;deCODE;Fenland	ADAM22:TKR	-0.0128093	0.7218	0.981633	TKR	Inverse variance weighted (correlation inc)	1.03736	0.994528	1.08203	0.0882105	ADA22_7933_75.csv	Fenland	0.495322	ADA22_7933_75.csv:TKR:Fenland				FALSE	FALSE	FALSE
ADAM22	UKBPPP;deCODE;Fenland	ADAM22:TKR	-0.0128093	0.7218	0.981633	TKR	Inverse variance weighted (correlation inc)	1.01018	0.990403	1.03034	0.315422	ADAM22_Q9P0K1_OID21001_v1_Neurology.csv	UKBPPP	0.781247	ADAM22_Q9P0K1_OID21001_v1_Neurology.csv:TKR:UKBPPP				FALSE	FALSE	FALSE
ADAM22	UKBPPP;deCODE;Fenland	ADAM22:TKR	-0.0128093	0.7218	0.981633	TKR	Inverse variance weighted (correlation inc)	1.01965	0.982333	1.05837	0.306385	7933_75_ADAM22_ADA22.csv	deCODE	0.757777	7933_75_ADAM22_ADA22.csv:TKR:deCODE				FALSE	FALSE	FALSE
ADAM23	UKBPPP;deCODE;Fenland	ADAM23:AllOA	0.00117722	0.830677	0.901958	ALLOA	Inverse variance weighted (correlation inc)	0.999626	0.985851	1.01359	0.957821	ADAM_23_7049_2.csv	Fenland	0.9877	ADAM_23_7049_2.csv:ALLOA:Fenland				FALSE	FALSE	FALSE
ADAM23	UKBPPP;deCODE;Fenland	ADAM23:AllOA	0.00117722	0.830677	0.901958	ALLOA	Inverse variance weighted (correlation inc)	1.00486	0.992726	1.01714	0.434072	7049_2_ADAM23_ADAM_23.csv	deCODE	0.831898	7049_2_ADAM23_ADAM_23.csv:ALLOA:deCODE				FALSE	FALSE	FALSE
ADAM23	UKBPPP;deCODE;Fenland	ADAM23:AllOA	0.00117722	0.830677	0.901958	ALLOA	Inverse variance weighted (correlation inc)	0.996713	0.989121	1.00436	0.398763	ADAM23_O75077_OID20651_v1_Inflammation.csv	UKBPPP	0.809376	ADAM23_O75077_OID20651_v1_Inflammation.csv:ALLOA:UKBPPP				FALSE	FALSE	FALSE
ADAM23	UKBPPP;deCODE;Fenland	ADAM23:FingerOA	0.0248922	0.840475	0.959375	FINGER	Inverse variance weighted (correlation inc)	0.959836	0.912876	1.00921	0.109223	7049_2_ADAM23_ADAM_23.csv	deCODE	0.836605	7049_2_ADAM23_ADAM_23.csv:FINGER:deCODE				FALSE	FALSE	FALSE
ADAM23	UKBPPP;deCODE;Fenland	ADAM23:FingerOA	0.0248922	0.840475	0.959375	FINGER	Inverse variance weighted (correlation inc)	0.942287	0.882986	1.00557	0.073054	ADAM_23_7049_2.csv	Fenland	0.804834	ADAM_23_7049_2.csv:FINGER:Fenland				FALSE	FALSE	FALSE
ADAM23	UKBPPP;deCODE;Fenland	ADAM23:HandOA	-0.0129065	0.598999	0.997994	HAND	Inverse variance weighted (correlation inc)	0.982733	0.948829	1.01785	0.330864	ADAM_23_7049_2.csv	Fenland	0.859663	ADAM_23_7049_2.csv:HAND:Fenland				FALSE	FALSE	FALSE
ADAM23	UKBPPP;deCODE;Fenland	ADAM23:HandOA	-0.0129065	0.598999	0.997994	HAND	Inverse variance weighted (correlation inc)	0.979612	0.95602	1.00379	0.097682	ADAM23_O75077_OID20651_v1_Inflammation.csv	UKBPPP	0.667643	ADAM23_O75077_OID20651_v1_Inflammation.csv:HAND:UKBPPP				FALSE	FALSE	FALSE
ADAM23	UKBPPP;deCODE;Fenland	ADAM23:HandOA	-0.0129065	0.598999	0.997994	HAND	Inverse variance weighted (correlation inc)	0.987098	0.956989	1.01815	0.411292	7049_2_ADAM23_ADAM_23.csv	deCODE	0.956372	7049_2_ADAM23_ADAM_23.csv:HAND:deCODE				FALSE	FALSE	FALSE
ADAM23	UKBPPP;deCODE;Fenland	ADAM23:HipOA	-0.00976129	0.528231	0.752987	HIP	Inverse variance weighted (correlation inc)	1.00853	0.991104	1.02627	0.339419	7049_2_ADAM23_ADAM_23.csv	deCODE	0.790734	7049_2_ADAM23_ADAM_23.csv:HIP:deCODE				FALSE	FALSE	FALSE
ADAM23	UKBPPP;deCODE;Fenland	ADAM23:HipOA	-0.00976129	0.528231	0.752987	HIP	Inverse variance weighted (correlation inc)	0.995981	0.981758	1.01041	0.583172	ADAM23_O75077_OID20651_v1_Inflammation.csv	UKBPPP	0.902622	ADAM23_O75077_OID20651_v1_Inflammation.csv:HIP:UKBPPP				FALSE	FALSE	FALSE
ADAM23	UKBPPP;deCODE;Fenland	ADAM23:HipOA	-0.00976129	0.528231	0.752987	HIP	Inverse variance weighted (correlation inc)	1.00147	0.98022	1.02319	0.893054	ADAM_23_7049_2.csv	Fenland	0.985281	ADAM_23_7049_2.csv:HIP:Fenland				FALSE	FALSE	FALSE
ADAM23	UKBPPP;deCODE;Fenland	ADAM23:KneeHipOA	-0.00210461	0.812687	0.886634	KNEEHIP	Inverse variance weighted (correlation inc)	0.996222	0.980329	1.01237	0.644567	ADAM_23_7049_2.csv	Fenland	0.927042	ADAM_23_7049_2.csv:KNEEHIP:Fenland				FALSE	FALSE	FALSE
ADAM23	UKBPPP;deCODE;Fenland	ADAM23:KneeHipOA	-0.00210461	0.812687	0.886634	KNEEHIP	Inverse variance weighted (correlation inc)	0.992924	0.982424	1.00354	0.190448	ADAM23_O75077_OID20651_v1_Inflammation.csv	UKBPPP	0.629234	ADAM23_O75077_OID20651_v1_Inflammation.csv:KNEEHIP:UKBPPP				FALSE	FALSE	FALSE
ADAM23	UKBPPP;deCODE;Fenland	ADAM23:KneeHipOA	-0.00210461	0.812687	0.886634	KNEEHIP	Inverse variance weighted (correlation inc)	1.00268	0.988679	1.01687	0.709352	7049_2_ADAM23_ADAM_23.csv	deCODE	0.941041	7049_2_ADAM23_ADAM_23.csv:KNEEHIP:deCODE				FALSE	FALSE	FALSE
ADAM23	UKBPPP;deCODE;Fenland	ADAM23:KneeOA	0.00426274	0.680108	0.845219	KNEE	Inverse variance weighted (correlation inc)	1.00074	0.987048	1.01463	0.915907	7049_2_ADAM23_ADAM_23.csv	deCODE	0.979654	7049_2_ADAM23_ADAM_23.csv:KNEE:deCODE				FALSE	FALSE	FALSE
ADAM23	UKBPPP;deCODE;Fenland	ADAM23:KneeOA	0.00426274	0.680108	0.845219	KNEE	Inverse variance weighted (correlation inc)	0.995577	0.980068	1.01133	0.579987	ADAM_23_7049_2.csv	Fenland	0.879439	ADAM_23_7049_2.csv:KNEE:Fenland				FALSE	FALSE	FALSE
ADAM23	UKBPPP;deCODE;Fenland	ADAM23:KneeOA	0.00426274	0.680108	0.845219	KNEE	Inverse variance weighted (correlation inc)	0.989843	0.979224	1.00058	0.0635917	ADAM23_O75077_OID20651_v1_Inflammation.csv	UKBPPP	0.415667	ADAM23_O75077_OID20651_v1_Inflammation.csv:KNEE:UKBPPP				FALSE	FALSE	FALSE
ADAM23	UKBPPP;deCODE;Fenland	ADAM23:SpineOA	-0.00579818	0.796569	0.920477	SPINE	Inverse variance weighted (correlation inc)	0.981777	0.965562	0.998265	0.0304319	ADAM23_O75077_OID20651_v1_Inflammation.csv	UKBPPP	0.569836	ADAM23_O75077_OID20651_v1_Inflammation.csv:SPINE:UKBPPP				FALSE	FALSE	FALSE
ADAM23	UKBPPP;deCODE;Fenland	ADAM23:SpineOA	-0.00579818	0.796569	0.920477	SPINE	Inverse variance weighted (correlation inc)	0.994255	0.975434	1.01344	0.554603	7049_2_ADAM23_ADAM_23.csv	deCODE	0.949419	7049_2_ADAM23_ADAM_23.csv:SPINE:deCODE				FALSE	FALSE	FALSE
ADAM23	UKBPPP;deCODE;Fenland	ADAM23:THR	-0.01926	0.62467	0.812941	THR	Inverse variance weighted (correlation inc)	1.00176	0.973445	1.0309	0.904207	ADAM_23_7049_2.csv	Fenland	0.987073	ADAM_23_7049_2.csv:THR:Fenland				FALSE	FALSE	FALSE
ADAM23	UKBPPP;deCODE;Fenland	ADAM23:THR	-0.01926	0.62467	0.812941	THR	Inverse variance weighted (correlation inc)	0.9964	0.978451	1.01468	0.697398	ADAM23_O75077_OID20651_v1_Inflammation.csv	UKBPPP	0.959551	ADAM23_O75077_OID20651_v1_Inflammation.csv:THR:UKBPPP				FALSE	FALSE	FALSE
ADAM23	UKBPPP;deCODE;Fenland	ADAM23:THR	-0.01926	0.62467	0.812941	THR	Inverse variance weighted (correlation inc)	1.00188	0.980548	1.02367	0.864352	7049_2_ADAM23_ADAM_23.csv	deCODE	0.98617	7049_2_ADAM23_ADAM_23.csv:THR:deCODE				FALSE	FALSE	FALSE
ADAM23	UKBPPP;deCODE;Fenland	ADAM23:ThumbOA	-0.00718311	0.905292	0.99602	THUMB	Inverse variance weighted (correlation inc)	0.97678	0.946047	1.00851	0.149772	ADAM23_O75077_OID20651_v1_Inflammation.csv	UKBPPP	0.763097	ADAM23_O75077_OID20651_v1_Inflammation.csv:THUMB:UKBPPP				FALSE	FALSE	FALSE
ADAM23	UKBPPP;deCODE;Fenland	ADAM23:ThumbOA	-0.00718311	0.905292	0.99602	THUMB	Inverse variance weighted (correlation inc)	0.993156	0.949089	1.03927	0.766774	ADAM_23_7049_2.csv	Fenland	0.964626	ADAM_23_7049_2.csv:THUMB:Fenland				FALSE	FALSE	FALSE
ADAM23	UKBPPP;deCODE;Fenland	ADAM23:ThumbOA	-0.00718311	0.905292	0.99602	THUMB	Inverse variance weighted (correlation inc)	0.988586	0.950762	1.02792	0.564116	7049_2_ADAM23_ADAM_23.csv	deCODE	0.932166	7049_2_ADAM23_ADAM_23.csv:THUMB:deCODE				FALSE	FALSE	FALSE
ADAM23	UKBPPP;deCODE;Fenland	ADAM23:TJR	0.0175804	0.502131	0.713671	TJR	Inverse variance weighted (correlation inc)	0.999698	0.978773	1.02107	0.977661	7049_2_ADAM23_ADAM_23.csv	deCODE	0.988017	7049_2_ADAM23_ADAM_23.csv:TJR:deCODE				FALSE	FALSE	FALSE
ADAM23	UKBPPP;deCODE;Fenland	ADAM23:TJR	0.0175804	0.502131	0.713671	TJR	Inverse variance weighted (correlation inc)	0.99108	0.975722	1.00668	0.260805	ADAM23_O75077_OID20651_v1_Inflammation.csv	UKBPPP	0.714343	ADAM23_O75077_OID20651_v1_Inflammation.csv:TJR:UKBPPP				FALSE	FALSE	FALSE
ADAM23	UKBPPP;deCODE;Fenland	ADAM23:TJR	0.0175804	0.502131	0.713671	TJR	Inverse variance weighted (correlation inc)	0.997544	0.970845	1.02498	0.859016	ADAM_23_7049_2.csv	Fenland	0.962812	ADAM_23_7049_2.csv:TJR:Fenland				FALSE	FALSE	FALSE
ADAM23	UKBPPP;deCODE;Fenland	ADAM23:TKR	0.0550306	0.12905	0.688347	TKR	Inverse variance weighted (correlation inc)	0.98053	0.961433	1.00001	0.0500708	ADAM23_O75077_OID20651_v1_Inflammation.csv	UKBPPP	0.413143	ADAM23_O75077_OID20651_v1_Inflammation.csv:TKR:UKBPPP				FALSE	FALSE	FALSE
ADAM23	UKBPPP;deCODE;Fenland	ADAM23:TKR	0.0550306	0.12905	0.688347	TKR	Inverse variance weighted (correlation inc)	0.986821	0.960574	1.01378	0.334745	7049_2_ADAM23_ADAM_23.csv	deCODE	0.781826	7049_2_ADAM23_ADAM_23.csv:TKR:deCODE				FALSE	FALSE	FALSE
ADAM23	UKBPPP;deCODE;Fenland	ADAM23:TKR	0.0550306	0.12905	0.688347	TKR	Inverse variance weighted (correlation inc)	0.990427	0.958555	1.02336	0.56433	ADAM_23_7049_2.csv	Fenland	0.894421	ADAM_23_7049_2.csv:TKR:Fenland				FALSE	FALSE	FALSE
ADAM29	deCODE;Fenland														NA:NA:NA
ADAM30	deCODE;Fenland														NA:NA:NA
ADAM32	deCODE;Fenland														NA:NA:NA
ADAM7	deCODE;Fenland														NA:NA:NA
ADAM8	UKBPPP	ADAM8:AllOA	0.0144806	0.00130324	0.00630689	ALLOA	Inverse variance weighted (correlation inc)	1.00792	0.99622	1.01976	0.185412	ADAM8_P78325_OID21039_v1_Neurology.csv	UKBPPP	0.628323	ADAM8_P78325_OID21039_v1_Neurology.csv:ALLOA:UKBPPP				FALSE	FALSE	FALSE
ADAM8	UKBPPP	ADAM8:FingerOA	0.143668	0.155575	0.757919	FINGER							UKB		NA:FINGER:UKB					FALSE	FALSE
ADAM8	UKBPPP	ADAM8:HandOA	0.00120479	0.952154	0.997994	HAND	Inverse variance weighted (correlation inc)	1.05147	0.999146	1.10654	0.053954	ADAM8_P78325_OID21039_v1_Neurology.csv	UKBPPP	0.583826	ADAM8_P78325_OID21039_v1_Neurology.csv:HAND:UKBPPP				FALSE	FALSE	FALSE
ADAM8	UKBPPP	ADAM8:HipOA	0.0437537	0.000548249	0.0123364	HIP	Inverse variance weighted (correlation inc)	1.01821	0.998543	1.03827	0.0697605	ADAM8_P78325_OID21039_v1_Neurology.csv	UKBPPP	0.49017	ADAM8_P78325_OID21039_v1_Neurology.csv:HIP:UKBPPP				FALSE	FALSE	FALSE
ADAM8	UKBPPP	ADAM8:KneeHipOA	0.0293115	5.47314e-05	0.000828912	KNEEHIP	Inverse variance weighted (correlation inc)	1.01476	0.999649	1.03009	0.0555968	ADAM8_P78325_OID21039_v1_Neurology.csv	UKBPPP	0.398347	ADAM8_P78325_OID21039_v1_Neurology.csv:KNEEHIP:UKBPPP				FALSE	FALSE	FALSE
ADAM8	UKBPPP	ADAM8:KneeOA	0.0207089	0.0143423	0.09829	KNEE	Inverse variance weighted (correlation inc)	1.01683	1.0001	1.03384	0.0486347	ADAM8_P78325_OID21039_v1_Neurology.csv	UKBPPP	0.388616	ADAM8_P78325_OID21039_v1_Neurology.csv:KNEE:UKBPPP				FALSE	FALSE	FALSE
ADAM8	UKBPPP	ADAM8:SpineOA	0.0508582	0.00570697	0.0500685	SPINE	Inverse variance weighted (correlation inc)	1.0045	0.977548	1.0322	0.746066	ADAM8_P78325_OID21039_v1_Neurology.csv	UKBPPP	0.972532	ADAM8_P78325_OID21039_v1_Neurology.csv:SPINE:UKBPPP				FALSE	FALSE	FALSE
ADAM8	UKBPPP	ADAM8:THR	0.0645682	0.0449678	0.184349	THR	Inverse variance weighted (correlation inc)	1.03521	1.00905	1.06205	0.00805712	ADAM8_P78325_OID21039_v1_Neurology.csv	UKBPPP	0.162564	ADAM8_P78325_OID21039_v1_Neurology.csv:THR:UKBPPP				FALSE	FALSE	FALSE
ADAM8	UKBPPP	ADAM8:ThumbOA	-0.00379883	0.93869	0.99602	THUMB	Inverse variance weighted (correlation inc)	1.03348	0.972714	1.09804	0.286787	ADAM8_P78325_OID21039_v1_Neurology.csv	UKBPPP	0.832594	ADAM8_P78325_OID21039_v1_Neurology.csv:THUMB:UKBPPP				FALSE	FALSE	FALSE
ADAM8	UKBPPP	ADAM8:TJR	0.0491815	0.0217251	0.14768	TJR	Inverse variance weighted (correlation inc)	1.02702	1.00507	1.04946	0.0155943	ADAM8_P78325_OID21039_v1_Neurology.csv	UKBPPP	0.238287	ADAM8_P78325_OID21039_v1_Neurology.csv:TJR:UKBPPP				FALSE	FALSE	FALSE
ADAM8	UKBPPP	ADAM8:TKR	0.0427338	0.149639	0.714168	TKR	Inverse variance weighted (correlation inc)	1.01962	0.994026	1.04586	0.134141	ADAM8_P78325_OID21039_v1_Neurology.csv	UKBPPP	0.595957	ADAM8_P78325_OID21039_v1_Neurology.csv:TKR:UKBPPP				FALSE	FALSE	FALSE
ADAM9	UKBPPP;deCODE;Fenland	ADAM9:AllOA	0.0302397	2.77874e-12	8.64068e-11	ALLOA	Inverse variance weighted (correlation inc)	1.01339	0.976426	1.05175	0.482939	ADAM9_Q13443_OID31488_v1_Oncology_II.csv	UKBPPP	0.853916	ADAM9_Q13443_OID31488_v1_Oncology_II.csv:ALLOA:UKBPPP				FALSE	FALSE	FALSE
ADAM9	UKBPPP;deCODE;Fenland	ADAM9:AllOA	0.0302397	2.77874e-12	8.64068e-11	ALLOA	Wald ratio	1.01082	0.871621	1.17225	0.8868	3795_6_ADAM9_ADAM_9.csv	deCODE	0.983207	3795_6_ADAM9_ADAM_9.csv:ALLOA:deCODE				FALSE	FALSE	FALSE
ADAM9	UKBPPP;deCODE;Fenland	ADAM9:FingerOA	0.0213542	0.826144	0.955805	FINGER	Wald ratio	1.68394	0.820091	3.45774	0.1557	3795_6_ADAM9_ADAM_9.csv	deCODE	0.861803	3795_6_ADAM9_ADAM_9.csv:FINGER:deCODE				FALSE	FALSE	FALSE
ADAM9	UKBPPP;deCODE;Fenland	ADAM9:HandOA	-0.00651374	0.735682	0.997994	HAND	Inverse variance weighted (correlation inc)	1.05478	0.957399	1.16206	0.280545	ADAM9_Q13443_OID31488_v1_Oncology_II.csv	UKBPPP	0.833425	ADAM9_Q13443_OID31488_v1_Oncology_II.csv:HAND:UKBPPP				FALSE	FALSE	FALSE
ADAM9	UKBPPP;deCODE;Fenland	ADAM9:HandOA	-0.00651374	0.735682	0.997994	HAND	Wald ratio	1.23633	0.805565	1.89743	0.3317	3795_6_ADAM9_ADAM_9.csv	deCODE	0.918925	3795_6_ADAM9_ADAM_9.csv:HAND:deCODE				FALSE	FALSE	FALSE
ADAM9	UKBPPP;deCODE;Fenland	ADAM9:HipOA	0.0379847	0.00179548	0.0277682	HIP	Inverse variance weighted (correlation inc)	1.03271	0.969739	1.09976	0.316032	ADAM9_Q13443_OID31488_v1_Oncology_II.csv	UKBPPP	0.77548	ADAM9_Q13443_OID31488_v1_Oncology_II.csv:HIP:UKBPPP				FALSE	FALSE	FALSE
ADAM9	UKBPPP;deCODE;Fenland	ADAM9:HipOA	0.0379847	0.00179548	0.0277682	HIP	Wald ratio	1.10169	0.840088	1.44476	0.4838	3795_6_ADAM9_ADAM_9.csv	deCODE	0.861438	3795_6_ADAM9_ADAM_9.csv:HIP:deCODE				FALSE	FALSE	FALSE
ADAM9	UKBPPP;deCODE;Fenland	ADAM9:KneeHipOA	0.0386813	3.01287e-08	1.22314e-06	KNEEHIP	Inverse variance weighted (correlation inc)	1.02338	0.976165	1.07288	0.337584	ADAM9_Q13443_OID31488_v1_Oncology_II.csv	UKBPPP	0.749155	ADAM9_Q13443_OID31488_v1_Oncology_II.csv:KNEEHIP:UKBPPP				FALSE	FALSE	FALSE
ADAM9	UKBPPP;deCODE;Fenland	ADAM9:KneeHipOA	0.0386813	3.01287e-08	1.22314e-06	KNEEHIP	Wald ratio	1.00154	0.82882	1.21025	0.9873	3795_6_ADAM9_ADAM_9.csv	deCODE	0.998309	3795_6_ADAM9_ADAM_9.csv:KNEEHIP:deCODE				FALSE	FALSE	FALSE
ADAM9	UKBPPP;deCODE;Fenland	ADAM9:KneeOA	0.0404371	6.49815e-07	4.12915e-05	KNEE	Wald ratio	0.988537	0.788689	1.23902	0.9203	3795_6_ADAM9_ADAM_9.csv	deCODE	0.979654	3795_6_ADAM9_ADAM_9.csv:KNEE:deCODE				FALSE	FALSE	FALSE
ADAM9	UKBPPP;deCODE;Fenland	ADAM9:KneeOA	0.0404371	6.49815e-07	4.12915e-05	KNEE	Inverse variance weighted (correlation inc)	1.03206	0.973709	1.09392	0.287874	ADAM9_Q13443_OID31488_v1_Oncology_II.csv	UKBPPP	0.740315	ADAM9_Q13443_OID31488_v1_Oncology_II.csv:KNEE:UKBPPP				FALSE	FALSE	FALSE
ADAM9	UKBPPP;deCODE;Fenland	ADAM9:SpineOA	0.0485582	0.00602653	0.0522716	SPINE	Inverse variance weighted (correlation inc)	0.989486	0.922633	1.06118	0.767127	ADAM9_Q13443_OID31488_v1_Oncology_II.csv	UKBPPP	0.972532	ADAM9_Q13443_OID31488_v1_Oncology_II.csv:SPINE:UKBPPP				FALSE	FALSE	FALSE
ADAM9	UKBPPP;deCODE;Fenland	ADAM9:SpineOA	0.0485582	0.00602653	0.0522716	SPINE	Wald ratio	1.06916	0.783887	1.45824	0.6728	3795_6_ADAM9_ADAM_9.csv	deCODE	0.96855	3795_6_ADAM9_ADAM_9.csv:SPINE:deCODE				FALSE	FALSE	FALSE
ADAM9	UKBPPP;deCODE;Fenland	ADAM9:THR	0.0238422	0.441067	0.687961	THR	Inverse variance weighted (correlation inc)	1.02106	0.941005	1.10792	0.616901	ADAM9_Q13443_OID31488_v1_Oncology_II.csv	UKBPPP	0.943117	ADAM9_Q13443_OID31488_v1_Oncology_II.csv:THR:UKBPPP				FALSE	FALSE	FALSE
ADAM9	UKBPPP;deCODE;Fenland	ADAM9:THR	0.0238422	0.441067	0.687961	THR	Wald ratio	1.04962	0.732363	1.5043	0.792	3795_6_ADAM9_ADAM_9.csv	deCODE	0.975715	3795_6_ADAM9_ADAM_9.csv:THR:deCODE				FALSE	FALSE	FALSE
ADAM9	UKBPPP;deCODE;Fenland	ADAM9:ThumbOA	0.0131052	0.782455	0.99602	THUMB	Wald ratio	1.23823	0.666437	2.30061	0.499	3795_6_ADAM9_ADAM_9.csv	deCODE	0.911653	3795_6_ADAM9_ADAM_9.csv:THUMB:deCODE				FALSE	FALSE	FALSE
ADAM9	UKBPPP;deCODE;Fenland	ADAM9:ThumbOA	0.0131052	0.782455	0.99602	THUMB	Inverse variance weighted (correlation inc)	1.07947	0.917756	1.26967	0.35575	ADAM9_Q13443_OID31488_v1_Oncology_II.csv	UKBPPP	0.851002	ADAM9_Q13443_OID31488_v1_Oncology_II.csv:THUMB:UKBPPP				FALSE	FALSE	FALSE
ADAM9	UKBPPP;deCODE;Fenland	ADAM9:TJR	0.0368295	0.0736967	0.271989	TJR	Wald ratio	1.06179	0.787713	1.43122	0.6939	3795_6_ADAM9_ADAM_9.csv	deCODE	0.927628	3795_6_ADAM9_ADAM_9.csv:TJR:deCODE				FALSE	FALSE	FALSE
ADAM9	UKBPPP;deCODE;Fenland	ADAM9:TJR	0.0368295	0.0736967	0.271989	TJR	Inverse variance weighted (correlation inc)	1.04743	0.977553	1.1223	0.188338	ADAM9_Q13443_OID31488_v1_Oncology_II.csv	UKBPPP	0.633025	ADAM9_Q13443_OID31488_v1_Oncology_II.csv:TJR:UKBPPP				FALSE	FALSE	FALSE
ADAM9	UKBPPP;deCODE;Fenland	ADAM9:TKR	0.0608758	0.0326901	0.411867	TKR	Wald ratio	1.02097	0.702076	1.48471	0.9135	3795_6_ADAM9_ADAM_9.csv	deCODE	0.98316	3795_6_ADAM9_ADAM_9.csv:TKR:deCODE				FALSE	FALSE	FALSE
ADAM9	UKBPPP;deCODE;Fenland	ADAM9:TKR	0.0608758	0.0326901	0.411867	TKR	Inverse variance weighted (correlation inc)	1.09607	1.00521	1.19515	0.0377427	ADAM9_Q13443_OID31488_v1_Oncology_II.csv	UKBPPP	0.382446	ADAM9_Q13443_OID31488_v1_Oncology_II.csv:TKR:UKBPPP				FALSE	FALSE	FALSE
ADAMDEC1	deCODE;Fenland														NA:NA:NA
ADAMTS1	UKBPPP;deCODE;Fenland	ADAMTS1:AllOA	0.00146512	0.742234	0.833801	ALLOA	Inverse variance weighted (correlation inc)	1.09828	0.983773	1.22611	0.0951655	ADAMTS1_Q9UHI8_OID30528_v1_Inflammation_II.csv	UKBPPP	0.490864	ADAMTS1_Q9UHI8_OID30528_v1_Inflammation_II.csv:ALLOA:UKBPPP				FALSE	FALSE	FALSE
ADAMTS1	UKBPPP;deCODE;Fenland	ADAMTS1:FingerOA	0.233369	0.0196796	0.554115	FINGER							UKB		NA:FINGER:UKB					FALSE	FALSE
ADAMTS1	UKBPPP;deCODE;Fenland	ADAMTS1:HandOA	-0.00494095	0.803515	0.997994	HAND	Inverse variance weighted (correlation inc)	1.28905	0.928511	1.78958	0.129299	ADAMTS1_Q9UHI8_OID30528_v1_Inflammation_II.csv	UKBPPP	0.70916	ADAMTS1_Q9UHI8_OID30528_v1_Inflammation_II.csv:HAND:UKBPPP				FALSE	FALSE	FALSE
ADAMTS1	UKBPPP;deCODE;Fenland	ADAMTS1:HipOA	0.0115439	0.356594	0.632862	HIP	Inverse variance weighted (correlation inc)	1.272	1.03245	1.56714	0.0238241	ADAMTS1_Q9UHI8_OID30528_v1_Inflammation_II.csv	UKBPPP	0.291703	ADAMTS1_Q9UHI8_OID30528_v1_Inflammation_II.csv:HIP:UKBPPP				FALSE	FALSE	FALSE
ADAMTS1	UKBPPP;deCODE;Fenland	ADAMTS1:KneeHipOA	-0.00729453	0.310081	0.489399	KNEEHIP	Inverse variance weighted (correlation inc)	1.20697	1.03657	1.40538	0.0154119	ADAMTS1_Q9UHI8_OID30528_v1_Inflammation_II.csv	UKBPPP	0.218742	ADAMTS1_Q9UHI8_OID30528_v1_Inflammation_II.csv:KNEEHIP:UKBPPP				FALSE	FALSE	FALSE
ADAMTS1	UKBPPP;deCODE;Fenland	ADAMTS1:KneeOA	-0.0170006	0.042119	0.18311	KNEE	Inverse variance weighted (correlation inc)	1.14432	0.970549	1.3492	0.108656	ADAMTS1_Q9UHI8_OID30528_v1_Inflammation_II.csv	UKBPPP	0.50162	ADAMTS1_Q9UHI8_OID30528_v1_Inflammation_II.csv:KNEE:UKBPPP				FALSE	FALSE	FALSE
ADAMTS1	UKBPPP;deCODE;Fenland	ADAMTS1:SpineOA	0.0297206	0.10243	0.362711	SPINE	Inverse variance weighted (correlation inc)	1.2096	0.959319	1.52518	0.107648	ADAMTS1_Q9UHI8_OID30528_v1_Inflammation_II.csv	UKBPPP	0.779652	ADAMTS1_Q9UHI8_OID30528_v1_Inflammation_II.csv:SPINE:UKBPPP				FALSE	FALSE	FALSE
ADAMTS1	UKBPPP;deCODE;Fenland	ADAMTS1:THR	-0.0138469	0.66376	0.833947	THR	Inverse variance weighted (correlation inc)	1.11546	0.84298	1.47603	0.444469	ADAMTS1_Q9UHI8_OID30528_v1_Inflammation_II.csv	UKBPPP	0.884639	ADAMTS1_Q9UHI8_OID30528_v1_Inflammation_II.csv:THR:UKBPPP				FALSE	FALSE	FALSE
ADAMTS1	UKBPPP;deCODE;Fenland	ADAMTS1:ThumbOA	0.0109869	0.822041	0.99602	THUMB	Inverse variance weighted (correlation inc)	1.28705	0.765567	2.16376	0.341041	ADAMTS1_Q9UHI8_OID30528_v1_Inflammation_II.csv	UKBPPP	0.846958	ADAMTS1_Q9UHI8_OID30528_v1_Inflammation_II.csv:THUMB:UKBPPP				FALSE	FALSE	FALSE
ADAMTS1	UKBPPP;deCODE;Fenland	ADAMTS1:TJR	0.0144978	0.493945	0.709655	TJR	Inverse variance weighted (correlation inc)	1.19492	0.947974	1.5062	0.131639	ADAMTS1_Q9UHI8_OID30528_v1_Inflammation_II.csv	UKBPPP	0.568868	ADAMTS1_Q9UHI8_OID30528_v1_Inflammation_II.csv:TJR:UKBPPP				FALSE	FALSE	FALSE
ADAMTS1	UKBPPP;deCODE;Fenland	ADAMTS1:TKR	0.0091273	0.755692	0.984297	TKR	Inverse variance weighted (correlation inc)	1.3043	0.980164	1.73563	0.0683712	ADAMTS1_Q9UHI8_OID30528_v1_Inflammation_II.csv	UKBPPP	0.455462	ADAMTS1_Q9UHI8_OID30528_v1_Inflammation_II.csv:TKR:UKBPPP				FALSE	FALSE	FALSE
ADAMTS13	UKBPPP;deCODE;Fenland	ADAMTS13:AllOA	-0.00894799	0.0140134	0.0402764	ALLOA	Inverse variance weighted (correlation inc)	0.988949	0.976662	1.00139	0.0815109	ADAMTS13_Q76LX8_OID20249_v1_Cardiometabolic.csv	UKBPPP	0.455619	ADAMTS13_Q76LX8_OID20249_v1_Cardiometabolic.csv:ALLOA:UKBPPP				FALSE	FALSE	FALSE
ADAMTS13	UKBPPP;deCODE;Fenland	ADAMTS13:AllOA	-0.00894799	0.0140134	0.0402764	ALLOA	Inverse variance weighted (correlation inc)	1.00026	0.989202	1.01145	0.963163	ATS13_3175_51.csv	Fenland	0.990339	ATS13_3175_51.csv:ALLOA:Fenland				FALSE	FALSE	FALSE
ADAMTS13	UKBPPP;deCODE;Fenland	ADAMTS13:AllOA	-0.00894799	0.0140134	0.0402764	ALLOA	Inverse variance weighted (correlation inc)	0.9995	0.988451	1.01067	0.929746	3175_51_ADAMTS13_ATS13.csv	deCODE	0.989743	3175_51_ADAMTS13_ATS13.csv:ALLOA:deCODE				FALSE	FALSE	FALSE
ADAMTS13	UKBPPP;deCODE;Fenland	ADAMTS13:FingerOA	-0.223229	0.00635925	0.453368	FINGER	Inverse variance weighted (correlation inc)	0.982581	0.934821	1.03278	0.489412	3175_51_ADAMTS13_ATS13.csv	deCODE	0.964313	3175_51_ADAMTS13_ATS13.csv:FINGER:deCODE				FALSE	FALSE	FALSE
ADAMTS13	UKBPPP;deCODE;Fenland	ADAMTS13:FingerOA	-0.223229	0.00635925	0.453368	FINGER	Inverse variance weighted (correlation inc)	0.980262	0.934013	1.0288	0.418816	ATS13_3175_51.csv	Fenland	0.94391	ATS13_3175_51.csv:FINGER:Fenland				FALSE	FALSE	FALSE
ADAMTS13	UKBPPP;deCODE;Fenland	ADAMTS13:HandOA	0.00387093	0.811577	0.997994	HAND	Inverse variance weighted (correlation inc)	0.977844	0.943651	1.01328	0.217291	ADAMTS13_Q76LX8_OID20249_v1_Cardiometabolic.csv	UKBPPP	0.798574	ADAMTS13_Q76LX8_OID20249_v1_Cardiometabolic.csv:HAND:UKBPPP				FALSE	FALSE	FALSE
ADAMTS13	UKBPPP;deCODE;Fenland	ADAMTS13:HandOA	0.00387093	0.811577	0.997994	HAND	Inverse variance weighted (correlation inc)	0.978509	0.95551	1.00206	0.0734056	ATS13_3175_51.csv	Fenland	0.5885	ATS13_3175_51.csv:HAND:Fenland				FALSE	FALSE	FALSE
ADAMTS13	UKBPPP;deCODE;Fenland	ADAMTS13:HandOA	0.00387093	0.811577	0.997994	HAND	Inverse variance weighted (correlation inc)	0.977613	0.949876	1.00616	0.123121	3175_51_ADAMTS13_ATS13.csv	deCODE	0.733339	3175_51_ADAMTS13_ATS13.csv:HAND:deCODE				FALSE	FALSE	FALSE
ADAMTS13	UKBPPP;deCODE;Fenland	ADAMTS13:HipOA	-0.0278915	0.00644546	0.0713639	HIP	Inverse variance weighted (correlation inc)	0.991702	0.967871	1.01612	0.501925	ATS13_3175_51.csv	Fenland	0.871787	ATS13_3175_51.csv:HIP:Fenland				FALSE	FALSE	FALSE
ADAMTS13	UKBPPP;deCODE;Fenland	ADAMTS13:HipOA	-0.0278915	0.00644546	0.0713639	HIP	Inverse variance weighted (correlation inc)	0.991043	0.959781	1.02332	0.582199	ADAMTS13_Q76LX8_OID20249_v1_Cardiometabolic.csv	UKBPPP	0.902622	ADAMTS13_Q76LX8_OID20249_v1_Cardiometabolic.csv:HIP:UKBPPP				FALSE	FALSE	FALSE
ADAMTS13	UKBPPP;deCODE;Fenland	ADAMTS13:HipOA	-0.0278915	0.00644546	0.0713639	HIP	Inverse variance weighted (correlation inc)	0.984147	0.962375	1.00641	0.161496	3175_51_ADAMTS13_ATS13.csv	deCODE	0.655241	3175_51_ADAMTS13_ATS13.csv:HIP:deCODE				FALSE	FALSE	FALSE
ADAMTS13	UKBPPP;deCODE;Fenland	ADAMTS13:KneeHipOA	-0.0157623	0.00730297	0.0402766	KNEEHIP	Inverse variance weighted (correlation inc)	0.989598	0.976377	1.003	0.127586	3175_51_ADAMTS13_ATS13.csv	deCODE	0.567149	3175_51_ADAMTS13_ATS13.csv:KNEEHIP:deCODE				FALSE	FALSE	FALSE
ADAMTS13	UKBPPP;deCODE;Fenland	ADAMTS13:KneeHipOA	-0.0157623	0.00730297	0.0402766	KNEEHIP	Inverse variance weighted (correlation inc)	0.976167	0.956321	0.996425	0.0213492	ADAMTS13_Q76LX8_OID20249_v1_Cardiometabolic.csv	UKBPPP	0.25397	ADAMTS13_Q76LX8_OID20249_v1_Cardiometabolic.csv:KNEEHIP:UKBPPP				FALSE	FALSE	FALSE
ADAMTS13	UKBPPP;deCODE;Fenland	ADAMTS13:KneeHipOA	-0.0157623	0.00730297	0.0402766	KNEEHIP	Inverse variance weighted (correlation inc)	0.986081	0.97164	1.00074	0.0625584	ATS13_3175_51.csv	Fenland	0.393404	ATS13_3175_51.csv:KNEEHIP:Fenland				FALSE	FALSE	FALSE
ADAMTS13	UKBPPP;deCODE;Fenland	ADAMTS13:KneeOA	-0.00968166	0.156908	0.383802	KNEE	Inverse variance weighted (correlation inc)	0.975736	0.952325	0.999722	0.0474269	ADAMTS13_Q76LX8_OID20249_v1_Cardiometabolic.csv	UKBPPP	0.388616	ADAMTS13_Q76LX8_OID20249_v1_Cardiometabolic.csv:KNEE:UKBPPP				FALSE	FALSE	FALSE
ADAMTS13	UKBPPP;deCODE;Fenland	ADAMTS13:KneeOA	-0.00968166	0.156908	0.383802	KNEE	Inverse variance weighted (correlation inc)	0.986215	0.968571	1.00418	0.13179	ATS13_3175_51.csv	Fenland	0.574225	ATS13_3175_51.csv:KNEE:Fenland				FALSE	FALSE	FALSE
ADAMTS13	UKBPPP;deCODE;Fenland	ADAMTS13:KneeOA	-0.00968166	0.156908	0.383802	KNEE	Inverse variance weighted (correlation inc)	0.994576	0.980334	1.00903	0.459894	3175_51_ADAMTS13_ATS13.csv	deCODE	0.839636	3175_51_ADAMTS13_ATS13.csv:KNEE:deCODE				FALSE	FALSE	FALSE
ADAMTS13	UKBPPP;deCODE;Fenland	ADAMTS13:SpineOA	-0.0269223	0.0703941	0.291035	SPINE	Inverse variance weighted (correlation inc)	0.986868	0.968081	1.00602	0.177678	3175_51_ADAMTS13_ATS13.csv	deCODE	0.8302	3175_51_ADAMTS13_ATS13.csv:SPINE:deCODE				FALSE	FALSE	FALSE
ADAMTS13	UKBPPP;deCODE;Fenland	ADAMTS13:SpineOA	-0.0269223	0.0703941	0.291035	SPINE	Inverse variance weighted (correlation inc)	0.988112	0.960207	1.01683	0.413224	ADAMTS13_Q76LX8_OID20249_v1_Cardiometabolic.csv	UKBPPP	0.899357	ADAMTS13_Q76LX8_OID20249_v1_Cardiometabolic.csv:SPINE:UKBPPP				FALSE	FALSE	FALSE
ADAMTS13	UKBPPP;deCODE;Fenland	ADAMTS13:THR	-0.0328684	0.206926	0.444738	THR	Inverse variance weighted (correlation inc)	0.996002	0.969071	1.02368	0.774505	ATS13_3175_51.csv	Fenland	0.977576	ATS13_3175_51.csv:THR:Fenland				FALSE	FALSE	FALSE
ADAMTS13	UKBPPP;deCODE;Fenland	ADAMTS13:THR	-0.0328684	0.206926	0.444738	THR	Inverse variance weighted (correlation inc)	0.997985	0.964651	1.03247	0.90738	ADAMTS13_Q76LX8_OID20249_v1_Cardiometabolic.csv	UKBPPP	0.988657	ADAMTS13_Q76LX8_OID20249_v1_Cardiometabolic.csv:THR:UKBPPP				FALSE	FALSE	FALSE
ADAMTS13	UKBPPP;deCODE;Fenland	ADAMTS13:THR	-0.0328684	0.206926	0.444738	THR	Inverse variance weighted (correlation inc)	0.987161	0.960619	1.01444	0.352748	3175_51_ADAMTS13_ATS13.csv	deCODE	0.802667	3175_51_ADAMTS13_ATS13.csv:THR:deCODE				FALSE	FALSE	FALSE
ADAMTS13	UKBPPP;deCODE;Fenland	ADAMTS13:ThumbOA	-0.0257875	0.518505	0.99602	THUMB	Inverse variance weighted (correlation inc)	1.00951	0.961684	1.05972	0.702265	ADAMTS13_Q76LX8_OID20249_v1_Cardiometabolic.csv	UKBPPP	0.955409	ADAMTS13_Q76LX8_OID20249_v1_Cardiometabolic.csv:THUMB:UKBPPP				FALSE	FALSE	FALSE
ADAMTS13	UKBPPP;deCODE;Fenland	ADAMTS13:ThumbOA	-0.0257875	0.518505	0.99602	THUMB	Inverse variance weighted (correlation inc)	0.996203	0.95612	1.03797	0.855943	3175_51_ADAMTS13_ATS13.csv	deCODE	0.981149	3175_51_ADAMTS13_ATS13.csv:THUMB:deCODE				FALSE	FALSE	FALSE
ADAMTS13	UKBPPP;deCODE;Fenland	ADAMTS13:ThumbOA	-0.0257875	0.518505	0.99602	THUMB	Inverse variance weighted (correlation inc)	1.0092	0.973955	1.04572	0.61359	ATS13_3175_51.csv	Fenland	0.940478	ATS13_3175_51.csv:THUMB:Fenland				FALSE	FALSE	FALSE
ADAMTS13	UKBPPP;deCODE;Fenland	ADAMTS13:TJR	-0.0266154	0.12457	0.354546	TJR	Inverse variance weighted (correlation inc)	0.986689	0.965696	1.00814	0.221988	3175_51_ADAMTS13_ATS13.csv	deCODE	0.697072	3175_51_ADAMTS13_ATS13.csv:TJR:deCODE				FALSE	FALSE	FALSE
ADAMTS13	UKBPPP;deCODE;Fenland	ADAMTS13:TJR	-0.0266154	0.12457	0.354546	TJR	Inverse variance weighted (correlation inc)	0.992973	0.972268	1.01412	0.511905	ATS13_3175_51.csv	Fenland	0.83699	ATS13_3175_51.csv:TJR:Fenland				FALSE	FALSE	FALSE
ADAMTS13	UKBPPP;deCODE;Fenland	ADAMTS13:TJR	-0.0266154	0.12457	0.354546	TJR	Inverse variance weighted (correlation inc)	0.98804	0.961314	1.01551	0.389779	ADAMTS13_Q76LX8_OID20249_v1_Cardiometabolic.csv	UKBPPP	0.795349	ADAMTS13_Q76LX8_OID20249_v1_Cardiometabolic.csv:TJR:UKBPPP				FALSE	FALSE	FALSE
ADAMTS13	UKBPPP;deCODE;Fenland	ADAMTS13:TKR	-0.0153092	0.523297	0.952975	TKR	Inverse variance weighted (correlation inc)	0.993285	0.9682	1.01902	0.605655	3175_51_ADAMTS13_ATS13.csv	deCODE	0.889535	3175_51_ADAMTS13_ATS13.csv:TKR:deCODE				FALSE	FALSE	FALSE
ADAMTS13	UKBPPP;deCODE;Fenland	ADAMTS13:TKR	-0.0153092	0.523297	0.952975	TKR	Inverse variance weighted (correlation inc)	0.985094	0.960591	1.01022	0.242541	ATS13_3175_51.csv	Fenland	0.697719	ATS13_3175_51.csv:TKR:Fenland				FALSE	FALSE	FALSE
ADAMTS13	UKBPPP;deCODE;Fenland	ADAMTS13:TKR	-0.0153092	0.523297	0.952975	TKR	Inverse variance weighted (correlation inc)	0.975325	0.93944	1.01258	0.191444	ADAMTS13_Q76LX8_OID20249_v1_Cardiometabolic.csv	UKBPPP	0.663127	ADAMTS13_Q76LX8_OID20249_v1_Cardiometabolic.csv:TKR:UKBPPP				FALSE	FALSE	FALSE
ADAMTS15	UKBPPP;deCODE;Fenland	ADAMTS15:AllOA	0.0219402	0.00139067	0.00665291	ALLOA	Wald ratio	1.00063	0.894156	1.11979	0.9912	ATS15_4533_76.csv	Fenland	0.997059	ATS15_4533_76.csv:ALLOA:Fenland				FALSE	FALSE	FALSE
ADAMTS15	UKBPPP;deCODE;Fenland	ADAMTS15:AllOA	0.0219402	0.00139067	0.00665291	ALLOA	Inverse variance weighted (correlation inc)	1.00298	0.943456	1.06627	0.923947	ADAMTS15_Q8TE58_OID21275_v1_Oncology.csv	UKBPPP	0.98251	ADAMTS15_Q8TE58_OID21275_v1_Oncology.csv:ALLOA:UKBPPP				FALSE	FALSE	FALSE
ADAMTS15	UKBPPP;deCODE;Fenland	ADAMTS15:FingerOA	0.103253	0.50305	0.874148	FINGER							UKB		NA:FINGER:UKB					FALSE	FALSE
ADAMTS15	UKBPPP;deCODE;Fenland	ADAMTS15:HandOA	-0.00085987	0.977583	0.997994	HAND	Inverse variance weighted (correlation inc)	0.931485	0.789024	1.09967	0.401969	ADAMTS15_Q8TE58_OID21275_v1_Oncology.csv	UKBPPP	0.883823	ADAMTS15_Q8TE58_OID21275_v1_Oncology.csv:HAND:UKBPPP				FALSE	FALSE	FALSE
ADAMTS15	UKBPPP;deCODE;Fenland	ADAMTS15:HipOA	0.00911798	0.636537	0.825766	HIP	Inverse variance weighted (correlation inc)	1.01876	0.899592	1.15371	0.76968	ADAMTS15_Q8TE58_OID21275_v1_Oncology.csv	UKBPPP	0.950604	ADAMTS15_Q8TE58_OID21275_v1_Oncology.csv:HIP:UKBPPP				FALSE	FALSE	FALSE
ADAMTS15	UKBPPP;deCODE;Fenland	ADAMTS15:KneeHipOA	-0.00416035	0.707132	0.817584	KNEEHIP	Wald ratio	1.0338	0.89585	1.19299	0.6492	ATS15_4533_76.csv	Fenland	0.928703	ATS15_4533_76.csv:KNEEHIP:Fenland				FALSE	FALSE	FALSE
ADAMTS15	UKBPPP;deCODE;Fenland	ADAMTS15:KneeHipOA	-0.00416035	0.707132	0.817584	KNEEHIP	Inverse variance weighted (correlation inc)	1.01927	0.925385	1.12268	0.698672	ADAMTS15_Q8TE58_OID21275_v1_Oncology.csv	UKBPPP	0.922474	ADAMTS15_Q8TE58_OID21275_v1_Oncology.csv:KNEEHIP:UKBPPP				FALSE	FALSE	FALSE
ADAMTS15	UKBPPP;deCODE;Fenland	ADAMTS15:KneeOA	-0.0106752	0.407559	0.647168	KNEE	Inverse variance weighted (correlation inc)	1.01534	0.931742	1.10644	0.728381	ADAMTS15_Q8TE58_OID21275_v1_Oncology.csv	UKBPPP	0.931444	ADAMTS15_Q8TE58_OID21275_v1_Oncology.csv:KNEE:UKBPPP				FALSE	FALSE	FALSE
ADAMTS15	UKBPPP;deCODE;Fenland	ADAMTS15:SpineOA	0.0301974	0.281529	0.620608	SPINE	Inverse variance weighted (correlation inc)	1.05974	0.912094	1.23129	0.448442	ADAMTS15_Q8TE58_OID21275_v1_Oncology.csv	UKBPPP	0.901961	ADAMTS15_Q8TE58_OID21275_v1_Oncology.csv:SPINE:UKBPPP				FALSE	FALSE	FALSE
ADAMTS15	UKBPPP;deCODE;Fenland	ADAMTS15:THR	-0.000260914	0.995758	0.997123	THR	Inverse variance weighted (correlation inc)	1.02552	0.860861	1.22168	0.777773	ADAMTS15_Q8TE58_OID21275_v1_Oncology.csv	UKBPPP	0.964554	ADAMTS15_Q8TE58_OID21275_v1_Oncology.csv:THR:UKBPPP				FALSE	FALSE	FALSE
ADAMTS15	UKBPPP;deCODE;Fenland	ADAMTS15:ThumbOA	0.00537962	0.943022	0.99602	THUMB	Inverse variance weighted (correlation inc)	1.05318	0.847097	1.30941	0.640929	ADAMTS15_Q8TE58_OID21275_v1_Oncology.csv	UKBPPP	0.933161	ADAMTS15_Q8TE58_OID21275_v1_Oncology.csv:THUMB:UKBPPP				FALSE	FALSE	FALSE
ADAMTS15	UKBPPP;deCODE;Fenland	ADAMTS15:TJR	0.023125	0.478885	0.701324	TJR	Wald ratio	0.978394	0.795406	1.20348	0.8362	ATS15_4533_76.csv	Fenland	0.958889	ATS15_4533_76.csv:TJR:Fenland				FALSE	FALSE	FALSE
ADAMTS15	UKBPPP;deCODE;Fenland	ADAMTS15:TJR	0.023125	0.478885	0.701324	TJR	Inverse variance weighted (correlation inc)	1.08552	0.930009	1.26703	0.298259	ADAMTS15_Q8TE58_OID21275_v1_Oncology.csv	UKBPPP	0.753819	ADAMTS15_Q8TE58_OID21275_v1_Oncology.csv:TJR:UKBPPP				FALSE	FALSE	FALSE
ADAMTS15	UKBPPP;deCODE;Fenland	ADAMTS15:TKR	0.0580825	0.198801	0.769807	TKR	Inverse variance weighted (correlation inc)	1.13405	1.00171	1.28388	0.0469227	ADAMTS15_Q8TE58_OID21275_v1_Oncology.csv	UKBPPP	0.405546	ADAMTS15_Q8TE58_OID21275_v1_Oncology.csv:TKR:UKBPPP				FALSE	FALSE	FALSE
ADAMTS16	UKBPPP	ADAMTS16:AllOA	0.006791	0.15946	0.265888	ALLOA	Inverse variance weighted (correlation inc)	1.00031	0.976526	1.02467	0.979898	ADAMTS16_Q8TE57_OID20089_v1_Cardiometabolic.csv	UKBPPP	0.996	ADAMTS16_Q8TE57_OID20089_v1_Cardiometabolic.csv:ALLOA:UKBPPP				FALSE	FALSE	FALSE
ADAMTS16	UKBPPP	ADAMTS16:FingerOA	-0.0841561	0.43764	0.851048	FINGER							UKB		NA:FINGER:UKB					FALSE	FALSE
ADAMTS16	UKBPPP	ADAMTS16:HandOA	-0.0275651	0.200207	0.997994	HAND	Inverse variance weighted (correlation inc)	1.04565	0.960403	1.13847	0.303543	ADAMTS16_Q8TE57_OID20089_v1_Cardiometabolic.csv	UKBPPP	0.833425	ADAMTS16_Q8TE57_OID20089_v1_Cardiometabolic.csv:HAND:UKBPPP				FALSE	FALSE	FALSE
ADAMTS16	UKBPPP	ADAMTS16:HipOA	-0.012623	0.352227	0.628756	HIP	Inverse variance weighted (correlation inc)	0.995646	0.952388	1.04087	0.847332	ADAMTS16_Q8TE57_OID20089_v1_Cardiometabolic.csv	UKBPPP	0.970515	ADAMTS16_Q8TE57_OID20089_v1_Cardiometabolic.csv:HIP:UKBPPP				FALSE	FALSE	FALSE
ADAMTS16	UKBPPP	ADAMTS16:KneeHipOA	0.00547664	0.481871	0.654717	KNEEHIP	Inverse variance weighted (correlation inc)	0.99515	0.957252	1.03455	0.806138	ADAMTS16_Q8TE57_OID20089_v1_Cardiometabolic.csv	UKBPPP	0.951341	ADAMTS16_Q8TE57_OID20089_v1_Cardiometabolic.csv:KNEEHIP:UKBPPP				FALSE	FALSE	FALSE
ADAMTS16	UKBPPP	ADAMTS16:KneeOA	0.010538	0.245005	0.494524	KNEE	Inverse variance weighted (correlation inc)	0.990892	0.950899	1.03257	0.663332	ADAMTS16_Q8TE57_OID20089_v1_Cardiometabolic.csv	UKBPPP	0.903997	ADAMTS16_Q8TE57_OID20089_v1_Cardiometabolic.csv:KNEE:UKBPPP				FALSE	FALSE	FALSE
ADAMTS16	UKBPPP	ADAMTS16:SpineOA	0.0354212	0.0724497	0.294945	SPINE	Inverse variance weighted (correlation inc)	1.03646	0.978397	1.09797	0.22342	ADAMTS16_Q8TE57_OID20089_v1_Cardiometabolic.csv	UKBPPP	0.812148	ADAMTS16_Q8TE57_OID20089_v1_Cardiometabolic.csv:SPINE:UKBPPP				FALSE	FALSE	FALSE
ADAMTS16	UKBPPP	ADAMTS16:THR	-0.01461	0.672077	0.836662	THR	Inverse variance weighted (correlation inc)	0.998995	0.941163	1.06038	0.973634	ADAMTS16_Q8TE57_OID20089_v1_Cardiometabolic.csv	UKBPPP	0.993918	ADAMTS16_Q8TE57_OID20089_v1_Cardiometabolic.csv:THR:UKBPPP				FALSE	FALSE	FALSE
ADAMTS16	UKBPPP	ADAMTS16:ThumbOA	-0.00625204	0.905976	0.99602	THUMB	Inverse variance weighted (correlation inc)	1.09776	0.964899	1.24891	0.15645	ADAMTS16_Q8TE57_OID20089_v1_Cardiometabolic.csv	UKBPPP	0.770925	ADAMTS16_Q8TE57_OID20089_v1_Cardiometabolic.csv:THUMB:UKBPPP				FALSE	FALSE	FALSE
ADAMTS16	UKBPPP	ADAMTS16:TJR	0.0125788	0.583887	0.77825	TJR	Inverse variance weighted (correlation inc)	1.00481	0.954803	1.05743	0.853949	ADAMTS16_Q8TE57_OID20089_v1_Cardiometabolic.csv	UKBPPP	0.954141	ADAMTS16_Q8TE57_OID20089_v1_Cardiometabolic.csv:TJR:UKBPPP				FALSE	FALSE	FALSE
ADAMTS16	UKBPPP	ADAMTS16:TKR	0.0362801	0.253722	0.823061	TKR	Inverse variance weighted (correlation inc)	1.01242	0.950583	1.07828	0.701055	ADAMTS16_Q8TE57_OID20089_v1_Cardiometabolic.csv	UKBPPP	0.94622	ADAMTS16_Q8TE57_OID20089_v1_Cardiometabolic.csv:TKR:UKBPPP				FALSE	FALSE	FALSE
ADAMTS3	deCODE;Fenland														NA:NA:NA
ADAMTS4	UKBPPP;deCODE;Fenland	ADAMTS4:AllOA	0.013818	0.00588607	0.0208888	ALLOA	Inverse variance weighted (correlation inc)	0.998944	0.939011	1.0627	0.97331	ADAMTS_4_2809_25.csv	Fenland	0.993024	ADAMTS_4_2809_25.csv:ALLOA:Fenland				FALSE	FALSE	TRUE
ADAMTS4	UKBPPP;deCODE;Fenland	ADAMTS4:AllOA	0.013818	0.00588607	0.0208888	ALLOA	Inverse variance weighted (correlation inc)	1.01247	0.968365	1.05857	0.585612	ADAMTS4_O75173_OID30471_v1_Inflammation_II.csv	UKBPPP	0.887661	ADAMTS4_O75173_OID30471_v1_Inflammation_II.csv:ALLOA:UKBPPP				FALSE	FALSE	TRUE
ADAMTS4	UKBPPP;deCODE;Fenland	ADAMTS4:AllOA	0.013818	0.00588607	0.0208888	ALLOA	Wald ratio	1.0348	0.893574	1.19835	0.6477	2809_25_ADAMTS4_ADAMTS_4.csv	deCODE	0.920649	2809_25_ADAMTS4_ADAMTS_4.csv:ALLOA:deCODE				FALSE	FALSE	TRUE
ADAMTS4	UKBPPP;deCODE;Fenland	ADAMTS4:FingerOA	-0.138712	0.218409	0.778095	FINGER	Inverse variance weighted (correlation inc)	1.12159	0.799525	1.5734	0.506396	ADAMTS_4_2809_25.csv	Fenland	0.96272	ADAMTS_4_2809_25.csv:FINGER:Fenland				FALSE	FALSE	TRUE
ADAMTS4	UKBPPP;deCODE;Fenland	ADAMTS4:FingerOA	-0.138712	0.218409	0.778095	FINGER	Wald ratio	1.21819	0.544558	2.72513	0.6309	2809_25_ADAMTS4_ADAMTS_4.csv	deCODE	0.980119	2809_25_ADAMTS4_ADAMTS_4.csv:FINGER:deCODE				FALSE	FALSE	TRUE
ADAMTS4	UKBPPP;deCODE;Fenland	ADAMTS4:HandOA	-0.0481407	0.0313834	0.997994	HAND	Inverse variance weighted (correlation inc)	1.10746	0.919756	1.33346	0.281391	ADAMTS_4_2809_25.csv	Fenland	0.839541	ADAMTS_4_2809_25.csv:HAND:Fenland				FALSE	FALSE	TRUE
ADAMTS4	UKBPPP;deCODE;Fenland	ADAMTS4:HandOA	-0.0481407	0.0313834	0.997994	HAND	Wald ratio	0.992136	0.561707	1.7524	0.9783	2809_25_ADAMTS4_ADAMTS_4.csv	deCODE	0.996688	2809_25_ADAMTS4_ADAMTS_4.csv:HAND:deCODE				FALSE	FALSE	TRUE
ADAMTS4	UKBPPP;deCODE;Fenland	ADAMTS4:HandOA	-0.0481407	0.0313834	0.997994	HAND	Inverse variance weighted (correlation inc)	0.966791	0.842689	1.10917	0.629932	ADAMTS4_O75173_OID30471_v1_Inflammation_II.csv	UKBPPP	0.959281	ADAMTS4_O75173_OID30471_v1_Inflammation_II.csv:HAND:UKBPPP				FALSE	FALSE	TRUE
ADAMTS4	UKBPPP;deCODE;Fenland	ADAMTS4:HipOA	0.0301768	0.032394	0.194869	HIP	Wald ratio	0.919238	0.688171	1.22789	0.5686	2809_25_ADAMTS4_ADAMTS_4.csv	deCODE	0.895325	2809_25_ADAMTS4_ADAMTS_4.csv:HIP:deCODE				FALSE	FALSE	TRUE
ADAMTS4	UKBPPP;deCODE;Fenland	ADAMTS4:HipOA	0.0301768	0.032394	0.194869	HIP	Inverse variance weighted (correlation inc)	0.987971	0.880145	1.10901	0.837376	ADAMTS_4_2809_25.csv	Fenland	0.973839	ADAMTS_4_2809_25.csv:HIP:Fenland				FALSE	FALSE	TRUE
ADAMTS4	UKBPPP;deCODE;Fenland	ADAMTS4:HipOA	0.0301768	0.032394	0.194869	HIP	Inverse variance weighted (correlation inc)	0.982351	0.887741	1.08704	0.73036	ADAMTS4_O75173_OID30471_v1_Inflammation_II.csv	UKBPPP	0.938969	ADAMTS4_O75173_OID30471_v1_Inflammation_II.csv:HIP:UKBPPP				FALSE	FALSE	TRUE
ADAMTS4	UKBPPP;deCODE;Fenland	ADAMTS4:KneeHipOA	0.0126569	0.117896	0.256929	KNEEHIP	Inverse variance weighted (correlation inc)	1.03164	0.96992	1.09729	0.322322	ADAMTS4_O75173_OID30471_v1_Inflammation_II.csv	UKBPPP	0.740178	ADAMTS4_O75173_OID30471_v1_Inflammation_II.csv:KNEEHIP:UKBPPP				FALSE	FALSE	TRUE
ADAMTS4	UKBPPP;deCODE;Fenland	ADAMTS4:KneeHipOA	0.0126569	0.117896	0.256929	KNEEHIP	Inverse variance weighted (correlation inc)	1.0096	0.928779	1.09745	0.822432	ADAMTS_4_2809_25.csv	Fenland	0.970037	ADAMTS_4_2809_25.csv:KNEEHIP:Fenland				FALSE	FALSE	TRUE
ADAMTS4	UKBPPP;deCODE;Fenland	ADAMTS4:KneeHipOA	0.0126569	0.117896	0.256929	KNEEHIP	Wald ratio	1.07647	0.870276	1.33151	0.497	2809_25_ADAMTS4_ADAMTS_4.csv	deCODE	0.865552	2809_25_ADAMTS4_ADAMTS_4.csv:KNEEHIP:deCODE				FALSE	FALSE	TRUE
ADAMTS4	UKBPPP;deCODE;Fenland	ADAMTS4:KneeOA	0.00587251	0.533112	0.742591	KNEE	Inverse variance weighted (correlation inc)	0.970866	0.89003	1.05905	0.505027	ADAMTS_4_2809_25.csv	Fenland	0.85635	ADAMTS_4_2809_25.csv:KNEE:Fenland				FALSE	FALSE	TRUE
ADAMTS4	UKBPPP;deCODE;Fenland	ADAMTS4:KneeOA	0.00587251	0.533112	0.742591	KNEE	Wald ratio	1.20227	0.953661	1.51569	0.1191	2809_25_ADAMTS4_ADAMTS_4.csv	deCODE	0.520399	2809_25_ADAMTS4_ADAMTS_4.csv:KNEE:deCODE				FALSE	FALSE	TRUE
ADAMTS4	UKBPPP;deCODE;Fenland	ADAMTS4:KneeOA	0.00587251	0.533112	0.742591	KNEE	Inverse variance weighted (correlation inc)	1.06014	0.991609	1.1334	0.0867424	ADAMTS4_O75173_OID30471_v1_Inflammation_II.csv	UKBPPP	0.463903	ADAMTS4_O75173_OID30471_v1_Inflammation_II.csv:KNEE:UKBPPP				FALSE	FALSE	TRUE
BRK1	UKBPPP	BRK1:AllOA	0.0869097	5.94409e-37	1.93051e-34	ALLOA							UKB		NA:ALLOA:UKB					TRUE	TRUE
CCN3	UKBPPP;Fenland	CCN3:AllOA	0.0653148	1.19395e-36	3.4899e-34	ALLOA	Inverse variance weighted (correlation inc)	0.997891	0.983465	1.01253	0.776232	CCN3_P48745_OID20299_v1_Cardiometabolic.csv	UKBPPP	0.948728	CCN3_P48745_OID20299_v1_Cardiometabolic.csv:ALLOA:UKBPPP				FALSE	TRUE	TRUE
ADAMTS4	UKBPPP;deCODE;Fenland	ADAMTS4:THR	0.0464645	0.195287	0.432101	THR	Inverse variance weighted (correlation inc)	0.984006	0.841579	1.15054	0.839826	ADAMTS_4_2809_25.csv	Fenland	0.982909	ADAMTS_4_2809_25.csv:THR:Fenland				FALSE	FALSE	TRUE
ADAMTS4	UKBPPP;deCODE;Fenland	ADAMTS4:THR	0.0464645	0.195287	0.432101	THR	Wald ratio	0.82522	0.573414	1.1876	0.301	2809_25_ADAMTS4_ADAMTS_4.csv	deCODE	0.770657	2809_25_ADAMTS4_ADAMTS_4.csv:THR:deCODE				FALSE	FALSE	TRUE
ADAMTS4	UKBPPP;deCODE;Fenland	ADAMTS4:THR	0.0464645	0.195287	0.432101	THR	Inverse variance weighted (correlation inc)	0.964312	0.840383	1.10652	0.604604	ADAMTS4_O75173_OID30471_v1_Inflammation_II.csv	UKBPPP	0.942567	ADAMTS4_O75173_OID30471_v1_Inflammation_II.csv:THR:UKBPPP				FALSE	FALSE	TRUE
ADAMTS4	UKBPPP;deCODE;Fenland	ADAMTS4:ThumbOA	0.0213225	0.698363	0.99602	THUMB	Inverse variance weighted (correlation inc)	0.946028	0.773816	1.15657	0.588376	ADAMTS4_O75173_OID30471_v1_Inflammation_II.csv	UKBPPP	0.928161	ADAMTS4_O75173_OID30471_v1_Inflammation_II.csv:THUMB:UKBPPP				FALSE	FALSE	TRUE
ADAMTS4	UKBPPP;deCODE;Fenland	ADAMTS4:ThumbOA	0.0213225	0.698363	0.99602	THUMB	Inverse variance weighted (correlation inc)	1.39631	1.04281	1.86964	0.0249971	ADAMTS_4_2809_25.csv	Fenland	0.498347	ADAMTS_4_2809_25.csv:THUMB:Fenland				FALSE	FALSE	TRUE
ADAMTS4	UKBPPP;deCODE;Fenland	ADAMTS4:ThumbOA	0.0213225	0.698363	0.99602	THUMB	Wald ratio	0.721577	0.360557	1.44408	0.3566	2809_25_ADAMTS4_ADAMTS_4.csv	deCODE	0.875071	2809_25_ADAMTS4_ADAMTS_4.csv:THUMB:deCODE				FALSE	FALSE	TRUE
ADAMTS4	UKBPPP;deCODE;Fenland	ADAMTS4:TJR	0.0271552	0.255329	0.503934	TJR	Inverse variance weighted (correlation inc)	1.07066	0.938949	1.22085	0.307997	ADAMTS_4_2809_25.csv	Fenland	0.740187	ADAMTS_4_2809_25.csv:TJR:Fenland				FALSE	FALSE	TRUE
ADAMTS4	UKBPPP;deCODE;Fenland	ADAMTS4:TJR	0.0271552	0.255329	0.503934	TJR	Wald ratio	1.043	0.761801	1.42801	0.7928	2809_25_ADAMTS4_ADAMTS_4.csv	deCODE	0.958887	2809_25_ADAMTS4_ADAMTS_4.csv:TJR:deCODE				FALSE	FALSE	TRUE
ADAMTS4	UKBPPP;deCODE;Fenland	ADAMTS4:TJR	0.0271552	0.255329	0.503934	TJR	Inverse variance weighted (correlation inc)	1.03786	0.932717	1.15486	0.495305	ADAMTS4_O75173_OID30471_v1_Inflammation_II.csv	UKBPPP	0.843413	ADAMTS4_O75173_OID30471_v1_Inflammation_II.csv:TJR:UKBPPP				FALSE	FALSE	TRUE
ADAMTS4	UKBPPP;deCODE;Fenland	ADAMTS4:TKR	0.0225049	0.49581	0.942909	TKR	Inverse variance weighted (correlation inc)	1.14468	1.02531	1.27794	0.016181	ADAMTS4_O75173_OID30471_v1_Inflammation_II.csv	UKBPPP	0.250259	ADAMTS4_O75173_OID30471_v1_Inflammation_II.csv:TKR:UKBPPP				FALSE	FALSE	TRUE
ADAMTS4	UKBPPP;deCODE;Fenland	ADAMTS4:TKR	0.0225049	0.49581	0.942909	TKR	Wald ratio	1.49576	1.02606	2.18047	0.03628	2809_25_ADAMTS4_ADAMTS_4.csv	deCODE	0.348855	2809_25_ADAMTS4_ADAMTS_4.csv:TKR:deCODE				FALSE	FALSE	TRUE
ADAMTS4	UKBPPP;deCODE;Fenland	ADAMTS4:TKR	0.0225049	0.49581	0.942909	TKR	Inverse variance weighted (correlation inc)	1.05541	0.900555	1.2369	0.505305	ADAMTS_4_2809_25.csv	Fenland	0.874772	ADAMTS_4_2809_25.csv:TKR:Fenland				FALSE	FALSE	TRUE
ADAMTS5	deCODE;Fenland	ADAMTS5:AllOA				ALLOA	Inverse variance weighted (correlation inc)	0.990304	0.9747	1.00616	0.229154	3168_8_ADAMTS5_ADAMTS_5.csv	deCODE	0.667879	3168_8_ADAMTS5_ADAMTS_5.csv:ALLOA:deCODE				FALSE
ADAMTS5	deCODE;Fenland	ADAMTS5:AllOA				ALLOA	Inverse variance weighted (correlation inc)	0.98813	0.978134	0.998228	0.0213472	ADAMTS_5_3168_8.csv	Fenland	0.227057	ADAMTS_5_3168_8.csv:ALLOA:Fenland				FALSE
ADAMTS5	deCODE;Fenland	ADAMTS5:FingerOA				FINGER	Inverse variance weighted (correlation inc)	0.942145	0.880198	1.00845	0.0858915	3168_8_ADAMTS5_ADAMTS_5.csv	deCODE	0.830707	3168_8_ADAMTS5_ADAMTS_5.csv:FINGER:deCODE				FALSE
ADAMTS5	deCODE;Fenland	ADAMTS5:FingerOA				FINGER	Inverse variance weighted (correlation inc)	0.931712	0.881158	0.985166	0.0129518	ADAMTS_5_3168_8.csv	Fenland	0.556466	ADAMTS_5_3168_8.csv:FINGER:Fenland				FALSE
ADAMTS5	deCODE;Fenland	ADAMTS5:HandOA				HAND	Inverse variance weighted (correlation inc)	0.95701	0.911487	1.00481	0.0772033	3168_8_ADAMTS5_ADAMTS_5.csv	deCODE	0.658451	3168_8_ADAMTS5_ADAMTS_5.csv:HAND:deCODE				FALSE
ADAMTS5	deCODE;Fenland	ADAMTS5:HandOA				HAND	Inverse variance weighted (correlation inc)	0.961241	0.929487	0.994079	0.021084	ADAMTS_5_3168_8.csv	Fenland	0.444423	ADAMTS_5_3168_8.csv:HAND:Fenland				FALSE
ADAMTS5	deCODE;Fenland	ADAMTS5:HipOA				HIP	Inverse variance weighted (correlation inc)	0.975926	0.943913	1.00902	0.152123	3168_8_ADAMTS5_ADAMTS_5.csv	deCODE	0.644743	3168_8_ADAMTS5_ADAMTS_5.csv:HIP:deCODE				FALSE
ADAMTS5	deCODE;Fenland	ADAMTS5:HipOA				HIP	Inverse variance weighted (correlation inc)	0.974076	0.952234	0.996419	0.0232049	ADAMTS_5_3168_8.csv	Fenland	0.274795	ADAMTS_5_3168_8.csv:HIP:Fenland				FALSE
ADAMTS5	deCODE;Fenland	ADAMTS5:KneeHipOA				KNEEHIP	Inverse variance weighted (correlation inc)	0.979062	0.954999	1.00373	0.0955705	3168_8_ADAMTS5_ADAMTS_5.csv	deCODE	0.522156	3168_8_ADAMTS5_ADAMTS_5.csv:KNEEHIP:deCODE				FALSE
ADAMTS5	deCODE;Fenland	ADAMTS5:KneeHipOA				KNEEHIP	Inverse variance weighted (correlation inc)	0.974659	0.95996	0.989584	0.000931162	ADAMTS_5_3168_8.csv	Fenland	0.039659	ADAMTS_5_3168_8.csv:KNEEHIP:Fenland	Colocalization not detected	0.0572875	0.137707	TRUE
ADAMTS5	deCODE;Fenland	ADAMTS5:KneeOA				KNEE	Inverse variance weighted (correlation inc)	0.979347	0.957821	1.00136	0.0657059	3168_8_ADAMTS5_ADAMTS_5.csv	deCODE	0.40233	3168_8_ADAMTS5_ADAMTS_5.csv:KNEE:deCODE				FALSE
ADAMTS5	deCODE;Fenland	ADAMTS5:KneeOA				KNEE	Inverse variance weighted (correlation inc)	0.976871	0.962378	0.991581	0.00215061	ADAMTS_5_3168_8.csv	Fenland	0.0600887	ADAMTS_5_3168_8.csv:KNEE:Fenland				FALSE
ADAMTS5	deCODE;Fenland	ADAMTS5:SpineOA				SPINE	Inverse variance weighted (correlation inc)	0.988421	0.961197	1.01642	0.413726	3168_8_ADAMTS5_ADAMTS_5.csv	deCODE	0.936628	3168_8_ADAMTS5_ADAMTS_5.csv:SPINE:deCODE				FALSE
ADAMTS5	deCODE;Fenland	ADAMTS5:THR				THR	Inverse variance weighted (correlation inc)	0.949071	0.908213	0.991767	0.0199007	3168_8_ADAMTS5_ADAMTS_5.csv	deCODE	0.292387	3168_8_ADAMTS5_ADAMTS_5.csv:THR:deCODE				FALSE
ADAMTS5	deCODE;Fenland	ADAMTS5:THR				THR	Inverse variance weighted (correlation inc)	0.954151	0.928514	0.980496	0.000731641	ADAMTS_5_3168_8.csv	Fenland	0.0363602	ADAMTS_5_3168_8.csv:THR:Fenland	Colocalised (PPH4< 0.8)	0.785533	0.901283	TRUE
ADAMTS5	deCODE;Fenland	ADAMTS5:ThumbOA				THUMB	Inverse variance weighted (correlation inc)	0.936311	0.890504	0.984473	0.0101268	ADAMTS_5_3168_8.csv	Fenland	0.345048	ADAMTS_5_3168_8.csv:THUMB:Fenland				FALSE
ADAMTS5	deCODE;Fenland	ADAMTS5:ThumbOA				THUMB	Inverse variance weighted (correlation inc)	0.924828	0.860956	0.99344	0.0323339	3168_8_ADAMTS5_ADAMTS_5.csv	deCODE	0.54492	3168_8_ADAMTS5_ADAMTS_5.csv:THUMB:deCODE				FALSE
ADAMTS5	deCODE;Fenland	ADAMTS5:TJR				TJR	Inverse variance weighted (correlation inc)	0.94218	0.900225	0.98609	0.0103859	3168_8_ADAMTS5_ADAMTS_5.csv	deCODE	0.175366	3168_8_ADAMTS5_ADAMTS_5.csv:TJR:deCODE				FALSE
ADAMTS5	deCODE;Fenland	ADAMTS5:TJR				TJR	Inverse variance weighted (correlation inc)	0.942886	0.915753	0.970823	7.89261e-05	ADAMTS_5_3168_8.csv	Fenland	0.00870508	ADAMTS_5_3168_8.csv:TJR:Fenland	Colocalization not detected	0.0754719	0.077306	TRUE
ADAMTS5	deCODE;Fenland	ADAMTS5:TKR				TKR	Inverse variance weighted (correlation inc)	0.954907	0.914003	0.997642	0.0388582	3168_8_ADAMTS5_ADAMTS_5.csv	deCODE	0.353239	3168_8_ADAMTS5_ADAMTS_5.csv:TKR:deCODE				FALSE
ADAMTS5	deCODE;Fenland	ADAMTS5:TKR				TKR	Inverse variance weighted (correlation inc)	0.960796	0.934617	0.987708	0.00454623	ADAMTS_5_3168_8.csv	Fenland	0.121774	ADAMTS_5_3168_8.csv:TKR:Fenland				FALSE
ADAMTS6	deCODE;Fenland														NA:NA:NA
ADAMTS8	UKBPPP	ADAMTS8:AllOA	-0.0374068	1.24726e-07	1.72784e-06	ALLOA	Inverse variance weighted (correlation inc)	1.00318	0.993509	1.01294	0.520869	ADAMTS8_Q9UP79_OID21502_v1_Oncology.csv	UKBPPP	0.868696	ADAMTS8_Q9UP79_OID21502_v1_Oncology.csv:ALLOA:UKBPPP				FALSE	FALSE	TRUE
ADAMTS8	UKBPPP	ADAMTS8:FingerOA	-0.0878001	0.580732	0.893301	FINGER							UKB		NA:FINGER:UKB					FALSE	TRUE
ADAMTS8	UKBPPP	ADAMTS8:HandOA	-0.0136202	0.665969	0.997994	HAND	Inverse variance weighted (correlation inc)	1.0151	0.982016	1.04929	0.3754	ADAMTS8_Q9UP79_OID21502_v1_Oncology.csv	UKBPPP	0.867768	ADAMTS8_Q9UP79_OID21502_v1_Oncology.csv:HAND:UKBPPP				FALSE	FALSE	TRUE
ADAMTS8	UKBPPP	ADAMTS8:HipOA	-0.0533199	0.00735743	0.0776381	HIP	Inverse variance weighted (correlation inc)	0.982407	0.959661	1.00569	0.137519	ADAMTS8_Q9UP79_OID21502_v1_Oncology.csv	UKBPPP	0.605812	ADAMTS8_Q9UP79_OID21502_v1_Oncology.csv:HIP:UKBPPP				FALSE	FALSE	TRUE
ADAMTS8	UKBPPP	ADAMTS8:KneeHipOA	-0.0392408	0.000587734	0.00604911	KNEEHIP	Inverse variance weighted (correlation inc)	0.995797	0.979477	1.01239	0.617367	ADAMTS8_Q9UP79_OID21502_v1_Oncology.csv	UKBPPP	0.896727	ADAMTS8_Q9UP79_OID21502_v1_Oncology.csv:KNEEHIP:UKBPPP				FALSE	FALSE	TRUE
ADAMTS8	UKBPPP	ADAMTS8:KneeOA	-0.0336687	0.011294	0.0837876	KNEE	Inverse variance weighted (correlation inc)	1.00365	0.987533	1.02002	0.6594	ADAMTS8_Q9UP79_OID21502_v1_Oncology.csv	UKBPPP	0.903997	ADAMTS8_Q9UP79_OID21502_v1_Oncology.csv:KNEE:UKBPPP				FALSE	FALSE	TRUE
CCN3	UKBPPP;Fenland	CCN3:AllOA	0.0653148	1.19395e-36	3.4899e-34	ALLOA	Inverse variance weighted (correlation inc)	1.00218	0.964241	1.04162	0.911825	NovH_2737_22.csv	Fenland	0.97977	NovH_2737_22.csv:ALLOA:Fenland				FALSE	TRUE	TRUE
ADAMTS8	UKBPPP	ADAMTS8:THR	-0.0401939	0.427035	0.67639	THR	Inverse variance weighted (correlation inc)	0.978432	0.948793	1.009	0.164741	ADAMTS8_Q9UP79_OID21502_v1_Oncology.csv	UKBPPP	0.653251	ADAMTS8_Q9UP79_OID21502_v1_Oncology.csv:THR:UKBPPP				FALSE	FALSE	TRUE
ADAMTS8	UKBPPP	ADAMTS8:ThumbOA	-0.0802578	0.301059	0.99602	THUMB	Inverse variance weighted (correlation inc)	1.02243	0.977797	1.0691	0.330045	ADAMTS8_Q9UP79_OID21502_v1_Oncology.csv	UKBPPP	0.846958	ADAMTS8_Q9UP79_OID21502_v1_Oncology.csv:THUMB:UKBPPP				FALSE	FALSE	TRUE
ADAMTS8	UKBPPP	ADAMTS8:TJR	-0.0475138	0.158221	0.403688	TJR	Inverse variance weighted (correlation inc)	0.980896	0.954146	1.0084	0.171545	ADAMTS8_Q9UP79_OID21502_v1_Oncology.csv	UKBPPP	0.619514	ADAMTS8_Q9UP79_OID21502_v1_Oncology.csv:TJR:UKBPPP				FALSE	FALSE	TRUE
ADAMTS8	UKBPPP	ADAMTS8:TKR	-0.0534276	0.251635	0.822993	TKR	Inverse variance weighted (correlation inc)	0.979193	0.951743	1.00744	0.147232	ADAMTS8_Q9UP79_OID21502_v1_Oncology.csv	UKBPPP	0.618364	ADAMTS8_Q9UP79_OID21502_v1_Oncology.csv:TKR:UKBPPP				FALSE	FALSE	TRUE
ADAMTSL1	deCODE;Fenland	ADAMTSL1:AllOA				ALLOA	Inverse variance weighted (correlation inc)	0.984122	0.957891	1.01107	0.245564	16890_37_ADAMTSL1_ATL1.csv	deCODE	0.683916	16890_37_ADAMTSL1_ATL1.csv:ALLOA:deCODE				FALSE
ADAMTSL1	deCODE;Fenland	ADAMTSL1:AllOA				ALLOA	Inverse variance weighted (correlation inc)	1.01306	0.992012	1.03455	0.225808	ATL1_16890_37.csv	Fenland	0.68622	ATL1_16890_37.csv:ALLOA:Fenland				FALSE
ADAMTSL1	deCODE;Fenland	ADAMTSL1:FingerOA				FINGER	Inverse variance weighted (correlation inc)	0.877177	0.732378	1.05061	0.154539	16890_37_ADAMTSL1_ATL1.csv	deCODE	0.861803	16890_37_ADAMTSL1_ATL1.csv:FINGER:deCODE				FALSE
ADAMTSL1	deCODE;Fenland	ADAMTSL1:FingerOA				FINGER	Inverse variance weighted (correlation inc)	1.0335	0.91829	1.16317	0.584754	ATL1_16890_37.csv	Fenland	0.968742	ATL1_16890_37.csv:FINGER:Fenland				FALSE
ADAMTSL1	deCODE;Fenland	ADAMTSL1:HandOA				HAND	Inverse variance weighted (correlation inc)	0.973465	0.872194	1.08649	0.631338	16890_37_ADAMTSL1_ATL1.csv	deCODE	0.956372	16890_37_ADAMTSL1_ATL1.csv:HAND:deCODE				FALSE
ADAMTSL1	deCODE;Fenland	ADAMTSL1:HandOA				HAND	Inverse variance weighted (correlation inc)	0.992595	0.934087	1.05477	0.810483	ATL1_16890_37.csv	Fenland	0.97617	ATL1_16890_37.csv:HAND:Fenland				FALSE
ADAMTSL1	deCODE;Fenland	ADAMTSL1:HipOA				HIP	Inverse variance weighted (correlation inc)	1.03711	0.997299	1.07852	0.0680645	ATL1_16890_37.csv	Fenland	0.484309	ATL1_16890_37.csv:HIP:Fenland				FALSE
ADAMTSL1	deCODE;Fenland	ADAMTSL1:HipOA				HIP	Inverse variance weighted (correlation inc)	0.982838	0.907228	1.06475	0.67167	16890_37_ADAMTSL1_ATL1.csv	deCODE	0.930536	16890_37_ADAMTSL1_ATL1.csv:HIP:deCODE				FALSE
ADAMTSL1	deCODE;Fenland	ADAMTSL1:KneeHipOA				KNEEHIP	Inverse variance weighted (correlation inc)	0.987797	0.944789	1.03276	0.588788	16890_37_ADAMTSL1_ATL1.csv	deCODE	0.906516	16890_37_ADAMTSL1_ATL1.csv:KNEEHIP:deCODE				FALSE
ADAMTSL1	deCODE;Fenland	ADAMTSL1:KneeHipOA				KNEEHIP	Inverse variance weighted (correlation inc)	1.02599	0.996106	1.05678	0.0888743	ATL1_16890_37.csv	Fenland	0.474604	ATL1_16890_37.csv:KNEEHIP:Fenland				FALSE
ADAMTSL1	deCODE;Fenland	ADAMTSL1:KneeOA				KNEE	Inverse variance weighted (correlation inc)	0.982312	0.944027	1.02215	0.378918	16890_37_ADAMTSL1_ATL1.csv	deCODE	0.791416	16890_37_ADAMTSL1_ATL1.csv:KNEE:deCODE				FALSE
ADAMTSL1	deCODE;Fenland	ADAMTSL1:KneeOA				KNEE	Inverse variance weighted (correlation inc)	1.01437	0.983089	1.04665	0.371982	ATL1_16890_37.csv	Fenland	0.797981	ATL1_16890_37.csv:KNEE:Fenland				FALSE
ADAMTSL1	deCODE;Fenland	ADAMTSL1:SpineOA				SPINE	Inverse variance weighted (correlation inc)	0.937005	0.879995	0.997708	0.0421906	16890_37_ADAMTSL1_ATL1.csv	deCODE	0.621135	16890_37_ADAMTSL1_ATL1.csv:SPINE:deCODE				FALSE
ADAMTSL1	deCODE;Fenland	ADAMTSL1:THR				THR	Inverse variance weighted (correlation inc)	0.962443	0.887077	1.04421	0.357508	16890_37_ADAMTSL1_ATL1.csv	deCODE	0.80321	16890_37_ADAMTSL1_ATL1.csv:THR:deCODE				FALSE
ADAMTSL1	deCODE;Fenland	ADAMTSL1:THR				THR	Inverse variance weighted (correlation inc)	1.04619	0.99109	1.10435	0.101889	ATL1_16890_37.csv	Fenland	0.569193	ATL1_16890_37.csv:THR:Fenland				FALSE
ADAMTSL1	deCODE;Fenland	ADAMTSL1:ThumbOA				THUMB	Inverse variance weighted (correlation inc)	1.06707	0.90406	1.25947	0.442773	16890_37_ADAMTSL1_ATL1.csv	deCODE	0.896127	16890_37_ADAMTSL1_ATL1.csv:THUMB:deCODE				FALSE
ADAMTSL1	deCODE;Fenland	ADAMTSL1:ThumbOA				THUMB	Inverse variance weighted (correlation inc)	1.04178	0.946244	1.14696	0.40426	ATL1_16890_37.csv	Fenland	0.906506	ATL1_16890_37.csv:THUMB:Fenland				FALSE
ADAMTSL1	deCODE;Fenland	ADAMTSL1:TJR				TJR	Inverse variance weighted (correlation inc)	1.01722	0.9226	1.12154	0.731786	16890_37_ADAMTSL1_ATL1.csv	deCODE	0.946609	16890_37_ADAMTSL1_ATL1.csv:TJR:deCODE				FALSE
ADAMTSL1	deCODE;Fenland	ADAMTSL1:TJR				TJR	Inverse variance weighted (correlation inc)	1.04632	0.999878	1.09491	0.0506135	ATL1_16890_37.csv	Fenland	0.41623	ATL1_16890_37.csv:TJR:Fenland				FALSE
ADAMTSL1	deCODE;Fenland	ADAMTSL1:TKR				TKR	Inverse variance weighted (correlation inc)	1.02769	0.939237	1.12448	0.551916	16890_37_ADAMTSL1_ATL1.csv	deCODE	0.878536	16890_37_ADAMTSL1_ATL1.csv:TKR:deCODE				FALSE
ADAMTSL1	deCODE;Fenland	ADAMTSL1:TKR				TKR	Inverse variance weighted (correlation inc)	1.01633	0.943557	1.09471	0.669155	ATL1_16890_37.csv	Fenland	0.92207	ATL1_16890_37.csv:TKR:Fenland				FALSE
ADAMTSL2	UKBPPP;deCODE;Fenland	ADAMTSL2:AllOA	0.0189626	7.13424e-05	0.000523061	ALLOA	Inverse variance weighted (correlation inc)	0.971903	0.926417	1.01962	0.243872	6379_62_ADAMTSL2_ATL2.csv	deCODE	0.68038	6379_62_ADAMTSL2_ATL2.csv:ALLOA:deCODE				FALSE	FALSE	FALSE
ADAMTSL2	UKBPPP;deCODE;Fenland	ADAMTSL2:AllOA	0.0189626	7.13424e-05	0.000523061	ALLOA	Inverse variance weighted (correlation inc)	0.979701	0.939808	1.02129	0.333582	ATL2_6379_62.csv	Fenland	0.780624	ATL2_6379_62.csv:ALLOA:Fenland				FALSE	FALSE	FALSE
ADAMTSL2	UKBPPP;deCODE;Fenland	ADAMTSL2:AllOA	0.0189626	7.13424e-05	0.000523061	ALLOA	Inverse variance weighted (correlation inc)	1.00254	0.964835	1.04172	0.896812	ADAMTSL2_Q86TH1_OID30370_v1_Cardiometabolic_II.csv	UKBPPP	0.978811	ADAMTSL2_Q86TH1_OID30370_v1_Cardiometabolic_II.csv:ALLOA:UKBPPP				FALSE	FALSE	FALSE
ADAMTSL2	UKBPPP;deCODE;Fenland	ADAMTSL2:FingerOA	0.0428629	0.689409	0.917642	FINGER	Inverse variance weighted (correlation inc)	1.17627	0.945071	1.46402	0.145943	ATL2_6379_62.csv	Fenland	0.873078	ATL2_6379_62.csv:FINGER:Fenland				FALSE	FALSE	FALSE
ADAMTSL2	UKBPPP;deCODE;Fenland	ADAMTSL2:FingerOA	0.0428629	0.689409	0.917642	FINGER	Inverse variance weighted (correlation inc)	1.01854	0.861685	1.20394	0.829543	6379_62_ADAMTSL2_ATL2.csv	deCODE	0.984605	6379_62_ADAMTSL2_ATL2.csv:FINGER:deCODE				FALSE	FALSE	FALSE
ADAMTSL2	UKBPPP;deCODE;Fenland	ADAMTSL2:HandOA	-0.00272946	0.89797	0.997994	HAND	Inverse variance weighted (correlation inc)	1.04992	0.924912	1.19181	0.451373	ATL2_6379_62.csv	Fenland	0.90599	ATL2_6379_62.csv:HAND:Fenland				FALSE	FALSE	FALSE
ADAMTSL2	UKBPPP;deCODE;Fenland	ADAMTSL2:HandOA	-0.00272946	0.89797	0.997994	HAND	Inverse variance weighted (correlation inc)	0.986411	0.895027	1.08713	0.782678	6379_62_ADAMTSL2_ATL2.csv	deCODE	0.973749	6379_62_ADAMTSL2_ATL2.csv:HAND:deCODE				FALSE	FALSE	FALSE
ADAMTSL2	UKBPPP;deCODE;Fenland	ADAMTSL2:HandOA	-0.00272946	0.89797	0.997994	HAND	Inverse variance weighted (correlation inc)	1.06549	0.950329	1.19462	0.277029	ADAMTSL2_Q86TH1_OID30370_v1_Cardiometabolic_II.csv	UKBPPP	0.833425	ADAMTSL2_Q86TH1_OID30370_v1_Cardiometabolic_II.csv:HAND:UKBPPP				FALSE	FALSE	FALSE
ADAMTSL2	UKBPPP;deCODE;Fenland	ADAMTSL2:HipOA	-0.00491514	0.714218	0.864407	HIP	Inverse variance weighted (correlation inc)	0.990218	0.92225	1.0632	0.786431	6379_62_ADAMTSL2_ATL2.csv	deCODE	0.946805	6379_62_ADAMTSL2_ATL2.csv:HIP:deCODE				FALSE	FALSE	FALSE
ADAMTSL2	UKBPPP;deCODE;Fenland	ADAMTSL2:HipOA	-0.00491514	0.714218	0.864407	HIP	Inverse variance weighted (correlation inc)	1.01725	0.923245	1.12083	0.729514	ADAMTSL2_Q86TH1_OID30370_v1_Cardiometabolic_II.csv	UKBPPP	0.938683	ADAMTSL2_Q86TH1_OID30370_v1_Cardiometabolic_II.csv:HIP:UKBPPP				FALSE	FALSE	FALSE
ADAMTSL2	UKBPPP;deCODE;Fenland	ADAMTSL2:HipOA	-0.00491514	0.714218	0.864407	HIP	Inverse variance weighted (correlation inc)	0.98883	0.915918	1.06755	0.773787	ATL2_6379_62.csv	Fenland	0.948123	ATL2_6379_62.csv:HIP:Fenland				FALSE	FALSE	FALSE
ADAMTSL2	UKBPPP;deCODE;Fenland	ADAMTSL2:KneeHipOA	0.00911904	0.236466	0.408022	KNEEHIP	Inverse variance weighted (correlation inc)	0.989776	0.933161	1.04982	0.732359	6379_62_ADAMTSL2_ATL2.csv	deCODE	0.946212	6379_62_ADAMTSL2_ATL2.csv:KNEEHIP:deCODE				FALSE	FALSE	FALSE
ADAMTSL2	UKBPPP;deCODE;Fenland	ADAMTSL2:KneeHipOA	0.00911904	0.236466	0.408022	KNEEHIP	Inverse variance weighted (correlation inc)	1.01741	0.959757	1.07853	0.561968	ATL2_6379_62.csv	Fenland	0.901337	ATL2_6379_62.csv:KNEEHIP:Fenland				FALSE	FALSE	FALSE
ADAMTSL2	UKBPPP;deCODE;Fenland	ADAMTSL2:KneeHipOA	0.00911904	0.236466	0.408022	KNEEHIP	Inverse variance weighted (correlation inc)	1.03691	0.980648	1.0964	0.202861	ADAMTSL2_Q86TH1_OID30370_v1_Cardiometabolic_II.csv	UKBPPP	0.643769	ADAMTSL2_Q86TH1_OID30370_v1_Cardiometabolic_II.csv:KNEEHIP:UKBPPP				FALSE	FALSE	FALSE
ADAMTSL2	UKBPPP;deCODE;Fenland	ADAMTSL2:KneeOA	0.0136635	0.127539	0.340142	KNEE	Inverse variance weighted (correlation inc)	0.951042	0.891398	1.01468	0.128739	6379_62_ADAMTSL2_ATL2.csv	deCODE	0.531729	6379_62_ADAMTSL2_ATL2.csv:KNEE:deCODE				FALSE	FALSE	FALSE
ADAMTSL2	UKBPPP;deCODE;Fenland	ADAMTSL2:KneeOA	0.0136635	0.127539	0.340142	KNEE	Inverse variance weighted (correlation inc)	1.00623	0.952573	1.0629	0.824308	ADAMTSL2_Q86TH1_OID30370_v1_Cardiometabolic_II.csv	UKBPPP	0.963647	ADAMTSL2_Q86TH1_OID30370_v1_Cardiometabolic_II.csv:KNEE:UKBPPP				FALSE	FALSE	FALSE
ADAMTSL2	UKBPPP;deCODE;Fenland	ADAMTSL2:KneeOA	0.0136635	0.127539	0.340142	KNEE	Inverse variance weighted (correlation inc)	0.982159	0.924064	1.04391	0.562789	ATL2_6379_62.csv	Fenland	0.873856	ATL2_6379_62.csv:KNEE:Fenland				FALSE	FALSE	FALSE
ADAMTSL2	UKBPPP;deCODE;Fenland	ADAMTSL2:SpineOA	0.0277272	0.155175	0.46142	SPINE	Inverse variance weighted (correlation inc)	0.988685	0.924217	1.05765	0.740807	6379_62_ADAMTSL2_ATL2.csv	deCODE	0.971247	6379_62_ADAMTSL2_ATL2.csv:SPINE:deCODE				FALSE	FALSE	FALSE
ADAMTSL2	UKBPPP;deCODE;Fenland	ADAMTSL2:SpineOA	0.0277272	0.155175	0.46142	SPINE	Inverse variance weighted (correlation inc)	0.998602	0.907681	1.09863	0.977081	ADAMTSL2_Q86TH1_OID30370_v1_Cardiometabolic_II.csv	UKBPPP	0.997208	ADAMTSL2_Q86TH1_OID30370_v1_Cardiometabolic_II.csv:SPINE:UKBPPP				FALSE	FALSE	FALSE
ADAMTSL2	UKBPPP;deCODE;Fenland	ADAMTSL2:THR	0.063233	0.0640043	0.225297	THR	Inverse variance weighted (correlation inc)	0.996644	0.915441	1.08505	0.938211	6379_62_ADAMTSL2_ATL2.csv	deCODE	0.995223	6379_62_ADAMTSL2_ATL2.csv:THR:deCODE				FALSE	FALSE	FALSE
ADAMTSL2	UKBPPP;deCODE;Fenland	ADAMTSL2:THR	0.063233	0.0640043	0.225297	THR	Inverse variance weighted (correlation inc)	0.964547	0.856166	1.08665	0.552808	ADAMTSL2_Q86TH1_OID30370_v1_Cardiometabolic_II.csv	UKBPPP	0.92842	ADAMTSL2_Q86TH1_OID30370_v1_Cardiometabolic_II.csv:THR:UKBPPP				FALSE	FALSE	FALSE
ADAMTSL2	UKBPPP;deCODE;Fenland	ADAMTSL2:THR	0.063233	0.0640043	0.225297	THR	Inverse variance weighted (correlation inc)	0.944516	0.853996	1.04463	0.266771	ATL2_6379_62.csv	Fenland	0.765179	ATL2_6379_62.csv:THR:Fenland				FALSE	FALSE	FALSE
ADAMTSL2	UKBPPP;deCODE;Fenland	ADAMTSL2:ThumbOA	0.0293163	0.575535	0.99602	THUMB	Inverse variance weighted (correlation inc)	1.0581	0.918103	1.21945	0.435406	6379_62_ADAMTSL2_ATL2.csv	deCODE	0.896127	6379_62_ADAMTSL2_ATL2.csv:THUMB:deCODE				FALSE	FALSE	FALSE
ADAMTSL2	UKBPPP;deCODE;Fenland	ADAMTSL2:ThumbOA	0.0293163	0.575535	0.99602	THUMB	Inverse variance weighted (correlation inc)	1.09674	0.924781	1.30066	0.288573	ADAMTSL2_Q86TH1_OID30370_v1_Cardiometabolic_II.csv	UKBPPP	0.832594	ADAMTSL2_Q86TH1_OID30370_v1_Cardiometabolic_II.csv:THUMB:UKBPPP				FALSE	FALSE	FALSE
ADAMTSL2	UKBPPP;deCODE;Fenland	ADAMTSL2:ThumbOA	0.0293163	0.575535	0.99602	THUMB	Inverse variance weighted (correlation inc)	1.10876	0.916174	1.34184	0.288862	ATL2_6379_62.csv	Fenland	0.84508	ATL2_6379_62.csv:THUMB:Fenland				FALSE	FALSE	FALSE
ADAMTSL2	UKBPPP;deCODE;Fenland	ADAMTSL2:TJR	0.016514	0.467265	0.692661	TJR	Inverse variance weighted (correlation inc)	1.01765	0.926849	1.11735	0.713688	ADAMTSL2_Q86TH1_OID30370_v1_Cardiometabolic_II.csv	UKBPPP	0.917535	ADAMTSL2_Q86TH1_OID30370_v1_Cardiometabolic_II.csv:TJR:UKBPPP				FALSE	FALSE	FALSE
ADAMTSL2	UKBPPP;deCODE;Fenland	ADAMTSL2:TJR	0.016514	0.467265	0.692661	TJR	Inverse variance weighted (correlation inc)	1.00304	0.919573	1.09408	0.945468	ATL2_6379_62.csv	Fenland	0.987438	ATL2_6379_62.csv:TJR:Fenland				FALSE	FALSE	FALSE
ADAMTSL2	UKBPPP;deCODE;Fenland	ADAMTSL2:TJR	0.016514	0.467265	0.692661	TJR	Inverse variance weighted (correlation inc)	1.00342	0.937845	1.07358	0.921131	6379_62_ADAMTSL2_ATL2.csv	deCODE	0.979665	6379_62_ADAMTSL2_ATL2.csv:TJR:deCODE				FALSE	FALSE	FALSE
ADAMTSL2	UKBPPP;deCODE;Fenland	ADAMTSL2:TKR	-0.0116774	0.710351	0.981057	TKR	Inverse variance weighted (correlation inc)	0.964211	0.89236	1.04185	0.356312	6379_62_ADAMTSL2_ATL2.csv	deCODE	0.787213	6379_62_ADAMTSL2_ATL2.csv:TKR:deCODE				FALSE	FALSE	FALSE
ADAMTSL2	UKBPPP;deCODE;Fenland	ADAMTSL2:TKR	-0.0116774	0.710351	0.981057	TKR	Inverse variance weighted (correlation inc)	0.992514	0.900979	1.09335	0.879017	ADAMTSL2_Q86TH1_OID30370_v1_Cardiometabolic_II.csv	UKBPPP	0.982145	ADAMTSL2_Q86TH1_OID30370_v1_Cardiometabolic_II.csv:TKR:UKBPPP				FALSE	FALSE	FALSE
ADAMTSL2	UKBPPP;deCODE;Fenland	ADAMTSL2:TKR	-0.0116774	0.710351	0.981057	TKR	Inverse variance weighted (correlation inc)	0.976216	0.87965	1.08338	0.650586	ATL2_6379_62.csv	Fenland	0.912166	ATL2_6379_62.csv:TKR:Fenland				FALSE	FALSE	FALSE
ADAMTSL4	UKBPPP	ADAMTSL4:AllOA	0.00823093	0.0144548	0.0410828	ALLOA	Inverse variance weighted (correlation inc)	1.03606	1.00568	1.06737	0.0196687	ADAMTSL4_Q6UY14_OID30275_v1_Cardiometabolic_II.csv	UKBPPP	0.23006	ADAMTSL4_Q6UY14_OID30275_v1_Cardiometabolic_II.csv:ALLOA:UKBPPP				FALSE	FALSE	FALSE
ADAMTSL4	UKBPPP	ADAMTSL4:FingerOA	0.0112171	0.882039	0.972906	FINGER							UKB		NA:FINGER:UKB					FALSE	FALSE
ADAMTSL4	UKBPPP	ADAMTSL4:HandOA	-0.00153202	0.918669	0.997994	HAND	Inverse variance weighted (correlation inc)	1.02355	0.967979	1.08232	0.41371	ADAMTSL4_Q6UY14_OID30275_v1_Cardiometabolic_II.csv	UKBPPP	0.896808	ADAMTSL4_Q6UY14_OID30275_v1_Cardiometabolic_II.csv:HAND:UKBPPP				FALSE	FALSE	FALSE
ADAMTSL4	UKBPPP	ADAMTSL4:HipOA	0.0242364	0.0104096	0.0996189	HIP	Inverse variance weighted (correlation inc)	1.033	0.972095	1.09773	0.294998	ADAMTSL4_Q6UY14_OID30275_v1_Cardiometabolic_II.csv	UKBPPP	0.765969	ADAMTSL4_Q6UY14_OID30275_v1_Cardiometabolic_II.csv:HIP:UKBPPP				FALSE	FALSE	FALSE
ADAMTSL4	UKBPPP	ADAMTSL4:KneeHipOA	0.0145998	0.00716327	0.0398066	KNEEHIP	Inverse variance weighted (correlation inc)	1.03292	0.995141	1.07212	0.0884281	ADAMTSL4_Q6UY14_OID30275_v1_Cardiometabolic_II.csv	UKBPPP	0.479203	ADAMTSL4_Q6UY14_OID30275_v1_Cardiometabolic_II.csv:KNEEHIP:UKBPPP				FALSE	FALSE	FALSE
ADAMTSL4	UKBPPP	ADAMTSL4:KneeOA	0.010082	0.110647	0.314919	KNEE	Inverse variance weighted (correlation inc)	1.03486	0.997308	1.07382	0.0692083	ADAMTSL4_Q6UY14_OID30275_v1_Cardiometabolic_II.csv	UKBPPP	0.431156	ADAMTSL4_Q6UY14_OID30275_v1_Cardiometabolic_II.csv:KNEE:UKBPPP				FALSE	FALSE	FALSE
ADAMTSL4	UKBPPP	ADAMTSL4:SpineOA	-0.0114481	0.405035	0.725439	SPINE	Inverse variance weighted (correlation inc)	1.0385	0.997852	1.0808	0.0636792	ADAMTSL4_Q6UY14_OID30275_v1_Cardiometabolic_II.csv	UKBPPP	0.703699	ADAMTSL4_Q6UY14_OID30275_v1_Cardiometabolic_II.csv:SPINE:UKBPPP				FALSE	FALSE	FALSE
ADAMTSL4	UKBPPP	ADAMTSL4:THR	0.0103279	0.667792	0.834883	THR	Inverse variance weighted (correlation inc)	1.00168	0.934757	1.0734	0.961994	ADAMTSL4_Q6UY14_OID30275_v1_Cardiometabolic_II.csv	UKBPPP	0.988657	ADAMTSL4_Q6UY14_OID30275_v1_Cardiometabolic_II.csv:THR:UKBPPP				FALSE	FALSE	FALSE
ADAMTSL4	UKBPPP	ADAMTSL4:ThumbOA	0.00563682	0.878604	0.99602	THUMB	Inverse variance weighted (correlation inc)	1.00602	0.92181	1.09791	0.893018	ADAMTSL4_Q6UY14_OID30275_v1_Cardiometabolic_II.csv	UKBPPP	0.981721	ADAMTSL4_Q6UY14_OID30275_v1_Cardiometabolic_II.csv:THUMB:UKBPPP				FALSE	FALSE	FALSE
ADAMTSL4	UKBPPP	ADAMTSL4:TJR	0.0212015	0.185474	0.437198	TJR	Inverse variance weighted (correlation inc)	1.01683	0.961566	1.07528	0.558231	ADAMTSL4_Q6UY14_OID30275_v1_Cardiometabolic_II.csv	UKBPPP	0.870731	ADAMTSL4_Q6UY14_OID30275_v1_Cardiometabolic_II.csv:TJR:UKBPPP				FALSE	FALSE	FALSE
ADAMTSL4	UKBPPP	ADAMTSL4:TKR	0.0300768	0.174745	0.747846	TKR	Inverse variance weighted (correlation inc)	1.06925	1.01121	1.13063	0.0186993	ADAMTSL4_Q6UY14_OID30275_v1_Cardiometabolic_II.csv	UKBPPP	0.265272	ADAMTSL4_Q6UY14_OID30275_v1_Cardiometabolic_II.csv:TKR:UKBPPP				FALSE	FALSE	FALSE
ADAMTSL5	UKBPPP	ADAMTSL5:AllOA	-0.00381815	0.502765	0.639081	ALLOA	Inverse variance weighted (correlation inc)	0.991563	0.979958	1.00331	0.158349	ADAMTSL5_Q6ZMM2_OID30355_v1_Cardiometabolic_II.csv	UKBPPP	0.608688	ADAMTSL5_Q6ZMM2_OID30355_v1_Cardiometabolic_II.csv:ALLOA:UKBPPP				FALSE	FALSE	FALSE
ADAMTSL5	UKBPPP	ADAMTSL5:FingerOA	0.00967546	0.939735	0.98843	FINGER							UKB		NA:FINGER:UKB					FALSE	FALSE
ADAMTSL5	UKBPPP	ADAMTSL5:HandOA	-0.00238342	0.925241	0.997994	HAND	Inverse variance weighted (correlation inc)	0.944941	0.905205	0.986423	0.00977559	ADAMTSL5_Q6ZMM2_OID30355_v1_Cardiometabolic_II.csv	UKBPPP	0.365355	ADAMTSL5_Q6ZMM2_OID30355_v1_Cardiometabolic_II.csv:HAND:UKBPPP				FALSE	FALSE	FALSE
ADAMTSL5	UKBPPP	ADAMTSL5:HipOA	-0.0255896	0.110099	0.372432	HIP	Inverse variance weighted (correlation inc)	0.991699	0.969159	1.01476	0.477279	ADAMTSL5_Q6ZMM2_OID30355_v1_Cardiometabolic_II.csv	UKBPPP	0.866657	ADAMTSL5_Q6ZMM2_OID30355_v1_Cardiometabolic_II.csv:HIP:UKBPPP				FALSE	FALSE	FALSE
ADAMTSL5	UKBPPP	ADAMTSL5:KneeHipOA	-0.0143043	0.119641	0.259622	KNEEHIP	Inverse variance weighted (correlation inc)	0.994831	0.978511	1.01142	0.539197	ADAMTSL5_Q6ZMM2_OID30355_v1_Cardiometabolic_II.csv	UKBPPP	0.875165	ADAMTSL5_Q6ZMM2_OID30355_v1_Cardiometabolic_II.csv:KNEEHIP:UKBPPP				FALSE	FALSE	FALSE
ADAMTSL5	UKBPPP	ADAMTSL5:KneeOA	-0.0103837	0.331785	0.579335	KNEE	Inverse variance weighted (correlation inc)	0.996216	0.978581	1.01417	0.677348	ADAMTSL5_Q6ZMM2_OID30355_v1_Cardiometabolic_II.csv	UKBPPP	0.910628	ADAMTSL5_Q6ZMM2_OID30355_v1_Cardiometabolic_II.csv:KNEE:UKBPPP				FALSE	FALSE	FALSE
ADAMTSL5	UKBPPP	ADAMTSL5:SpineOA	-0.0502365	0.0309002	0.16851	SPINE	Inverse variance weighted (correlation inc)	0.983975	0.959059	1.00954	0.217	ADAMTSL5_Q6ZMM2_OID30355_v1_Cardiometabolic_II.csv	UKBPPP	0.812148	ADAMTSL5_Q6ZMM2_OID30355_v1_Cardiometabolic_II.csv:SPINE:UKBPPP				FALSE	FALSE	FALSE
ADAMTSL5	UKBPPP	ADAMTSL5:THR	-0.0224896	0.580925	0.783622	THR	Inverse variance weighted (correlation inc)	0.971351	0.944261	0.999218	0.0439844	ADAMTSL5_Q6ZMM2_OID30355_v1_Cardiometabolic_II.csv	UKBPPP	0.417143	ADAMTSL5_Q6ZMM2_OID30355_v1_Cardiometabolic_II.csv:THR:UKBPPP				FALSE	FALSE	FALSE
ADAMTSL5	UKBPPP	ADAMTSL5:ThumbOA	0.0525824	0.4	0.99602	THUMB	Inverse variance weighted (correlation inc)	0.959194	0.889694	1.03412	0.277634	ADAMTSL5_Q6ZMM2_OID30355_v1_Cardiometabolic_II.csv	UKBPPP	0.832594	ADAMTSL5_Q6ZMM2_OID30355_v1_Cardiometabolic_II.csv:THUMB:UKBPPP				FALSE	FALSE	FALSE
ADAMTSL5	UKBPPP	ADAMTSL5:TJR	-0.046816	0.0841594	0.292855	TJR	Inverse variance weighted (correlation inc)	0.97891	0.956149	1.00221	0.0757624	ADAMTSL5_Q6ZMM2_OID30355_v1_Cardiometabolic_II.csv	UKBPPP	0.472744	ADAMTSL5_Q6ZMM2_OID30355_v1_Cardiometabolic_II.csv:TJR:UKBPPP				FALSE	FALSE	FALSE
ADAMTSL5	UKBPPP	ADAMTSL5:TKR	-0.0482656	0.1983	0.769807	TKR	Inverse variance weighted (correlation inc)	1.0002	0.972183	1.02902	0.989218	ADAMTSL5_Q6ZMM2_OID30355_v1_Cardiometabolic_II.csv	UKBPPP	0.998795	ADAMTSL5_Q6ZMM2_OID30355_v1_Cardiometabolic_II.csv:TKR:UKBPPP				FALSE	FALSE	FALSE
ADCK4	deCODE														NA:NA:NA
ADCYAP1	deCODE;Fenland														NA:NA:NA
ADCYAP1R1	UKBPPP	ADCYAP1R1:AllOA	-0.0106724	0.043372	0.0953924	ALLOA							UKB		NA:ALLOA:UKB					FALSE	FALSE
ADCYAP1R1	UKBPPP	ADCYAP1R1:FingerOA	0.0651656	0.582916	0.893301	FINGER							UKB		NA:FINGER:UKB					FALSE	FALSE
ADCYAP1R1	UKBPPP	ADCYAP1R1:HandOA	0.0147724	0.530532	0.997994	HAND							UKB		NA:HAND:UKB					FALSE	FALSE
ADCYAP1R1	UKBPPP	ADCYAP1R1:HipOA	-0.0014824	0.920492	0.969524	HIP							UKB		NA:HIP:UKB					FALSE	FALSE
ADCYAP1R1	UKBPPP	ADCYAP1R1:KneeHipOA	-0.00585339	0.492227	0.662739	KNEEHIP							UKB		NA:KNEEHIP:UKB					FALSE	FALSE
ADCYAP1R1	UKBPPP	ADCYAP1R1:KneeOA	-0.00859209	0.386468	0.629044	KNEE							UKB		NA:KNEE:UKB					FALSE	FALSE
ADCYAP1R1	UKBPPP	ADCYAP1R1:SpineOA	-0.00616439	0.775178	0.908947	SPINE							UKB		NA:SPINE:UKB					FALSE	FALSE
ADCYAP1R1	UKBPPP	ADCYAP1R1:THR	0.0170013	0.652678	0.829825	THR							UKB		NA:THR:UKB					FALSE	FALSE
ADCYAP1R1	UKBPPP	ADCYAP1R1:ThumbOA	0.0149339	0.796582	0.99602	THUMB							UKB		NA:THUMB:UKB					FALSE	FALSE
ADCYAP1R1	UKBPPP	ADCYAP1R1:TJR	-0.00661891	0.792307	0.903518	TJR							UKB		NA:TJR:UKB					FALSE	FALSE
ADCYAP1R1	UKBPPP	ADCYAP1R1:TKR	-0.0296921	0.393419	0.918932	TKR							UKB		NA:TKR:UKB					FALSE	FALSE
ADD1	UKBPPP	ADD1:AllOA	-0.0109887	0.284501	0.419574	ALLOA	Inverse variance weighted (correlation inc)	0.98391	0.934529	1.0359	0.536959	ADD1_P35611_OID30655_v1_Inflammation_II.csv	UKBPPP	0.874774	ADD1_P35611_OID30655_v1_Inflammation_II.csv:ALLOA:UKBPPP				FALSE	FALSE	FALSE
ADD1	UKBPPP	ADD1:FingerOA	0.283224	0.219425	0.778095	FINGER							UKB		NA:FINGER:UKB					FALSE	FALSE
ADD1	UKBPPP	ADD1:HandOA	0.0156783	0.731964	0.997994	HAND	Inverse variance weighted (correlation inc)	1.02438	0.917658	1.14351	0.667845	ADD1_P35611_OID30655_v1_Inflammation_II.csv	UKBPPP	0.959281	ADD1_P35611_OID30655_v1_Inflammation_II.csv:HAND:UKBPPP				FALSE	FALSE	FALSE
ADD1	UKBPPP	ADD1:HipOA	0.000697597	0.980718	0.993552	HIP	Inverse variance weighted (correlation inc)	0.989606	0.923544	1.06039	0.766906	ADD1_P35611_OID30655_v1_Inflammation_II.csv	UKBPPP	0.950604	ADD1_P35611_OID30655_v1_Inflammation_II.csv:HIP:UKBPPP				FALSE	FALSE	FALSE
ADD1	UKBPPP	ADD1:KneeHipOA	0.013267	0.423165	0.598952	KNEEHIP	Inverse variance weighted (correlation inc)	0.96908	0.92113	1.01953	0.225087	ADD1_P35611_OID30655_v1_Inflammation_II.csv	UKBPPP	0.665337	ADD1_P35611_OID30655_v1_Inflammation_II.csv:KNEEHIP:UKBPPP				FALSE	FALSE	FALSE
ADD1	UKBPPP	ADD1:KneeOA	0.0202966	0.292496	0.541719	KNEE	Inverse variance weighted (correlation inc)	0.960373	0.88395	1.0434	0.339215	ADD1_P35611_OID30655_v1_Inflammation_II.csv	UKBPPP	0.766631	ADD1_P35611_OID30655_v1_Inflammation_II.csv:KNEE:UKBPPP				FALSE	FALSE	FALSE
ADD1	UKBPPP	ADD1:SpineOA	-0.0149664	0.721241	0.885049	SPINE	Inverse variance weighted (correlation inc)	0.958948	0.885965	1.03794	0.299315	ADD1_P35611_OID30655_v1_Inflammation_II.csv	UKBPPP	0.844389	ADD1_P35611_OID30655_v1_Inflammation_II.csv:SPINE:UKBPPP				FALSE	FALSE	FALSE
ADD1	UKBPPP	ADD1:THR	0.100984	0.168977	0.39419	THR	Inverse variance weighted (correlation inc)	1.00248	0.911667	1.10233	0.959298	ADD1_P35611_OID30655_v1_Inflammation_II.csv	UKBPPP	0.988657	ADD1_P35611_OID30655_v1_Inflammation_II.csv:THR:UKBPPP				FALSE	FALSE	FALSE
ADD1	UKBPPP	ADD1:ThumbOA	0.078039	0.488237	0.99602	THUMB	Inverse variance weighted (correlation inc)	0.939166	0.792362	1.11317	0.469231	ADD1_P35611_OID30655_v1_Inflammation_II.csv	UKBPPP	0.904594	ADD1_P35611_OID30655_v1_Inflammation_II.csv:THUMB:UKBPPP				FALSE	FALSE	FALSE
ADD1	UKBPPP	ADD1:TJR	0.0933259	0.0560778	0.238389	TJR	Inverse variance weighted (correlation inc)	0.974833	0.90183	1.05375	0.520994	ADD1_P35611_OID30655_v1_Inflammation_II.csv	UKBPPP	0.850873	ADD1_P35611_OID30655_v1_Inflammation_II.csv:TJR:UKBPPP				FALSE	FALSE	FALSE
ADD1	UKBPPP	ADD1:TKR	0.0883664	0.191242	0.767996	TKR	Inverse variance weighted (correlation inc)	0.924282	0.831781	1.02707	0.143319	ADD1_P35611_OID30655_v1_Inflammation_II.csv	UKBPPP	0.614183	ADD1_P35611_OID30655_v1_Inflammation_II.csv:TKR:UKBPPP				FALSE	FALSE	FALSE
ADGRB3	UKBPPP;Fenland	ADGRB3:AllOA	0.00579269	0.257784	0.388002	ALLOA	Inverse variance weighted (correlation inc)	0.998001	0.992299	1.00374	0.493826	ADGRB3_O60242_OID20974_v1_Neurology.csv	UKBPPP	0.85485	ADGRB3_O60242_OID20974_v1_Neurology.csv:ALLOA:UKBPPP				FALSE	FALSE	FALSE
ADGRB3	UKBPPP;Fenland	ADGRB3:FingerOA	0.0533633	0.642566	0.904295	FINGER							UKB		NA:FINGER:UKB					FALSE	FALSE
ADGRB3	UKBPPP;Fenland	ADGRB3:HandOA	0.0186514	0.413748	0.997994	HAND	Inverse variance weighted (correlation inc)	0.991332	0.974406	1.00855	0.321775	ADGRB3_O60242_OID20974_v1_Neurology.csv	UKBPPP	0.84275	ADGRB3_O60242_OID20974_v1_Neurology.csv:HAND:UKBPPP				FALSE	FALSE	FALSE
ADGRB3	UKBPPP;Fenland	ADGRB3:HipOA	-0.0217909	0.12993	0.409624	HIP	Inverse variance weighted (correlation inc)	0.998048	0.987308	1.0089	0.723321	ADGRB3_O60242_OID20974_v1_Neurology.csv	UKBPPP	0.938129	ADGRB3_O60242_OID20974_v1_Neurology.csv:HIP:UKBPPP				FALSE	FALSE	FALSE
ADGRB3	UKBPPP;Fenland	ADGRB3:KneeHipOA	0.00103771	0.9	0.940207	KNEEHIP	Inverse variance weighted (correlation inc)	0.999073	0.991431	1.00677	0.812921	ADGRB3_O60242_OID20974_v1_Neurology.csv	UKBPPP	0.951398	ADGRB3_O60242_OID20974_v1_Neurology.csv:KNEEHIP:UKBPPP				FALSE	FALSE	FALSE
ADGRB3	UKBPPP;Fenland	ADGRB3:KneeOA	0.0104819	0.275519	0.525679	KNEE	Inverse variance weighted (correlation inc)	0.99601	0.988979	1.00309	0.268662	ADGRB3_O60242_OID20974_v1_Neurology.csv	UKBPPP	0.72122	ADGRB3_O60242_OID20974_v1_Neurology.csv:KNEE:UKBPPP				FALSE	FALSE	FALSE
ADGRB3	UKBPPP;Fenland	ADGRB3:SpineOA	-0.0257096	0.218909	0.557864	SPINE	Inverse variance weighted (correlation inc)	0.993812	0.982087	1.00568	0.305324	ADGRB3_O60242_OID20974_v1_Neurology.csv	UKBPPP	0.845722	ADGRB3_O60242_OID20974_v1_Neurology.csv:SPINE:UKBPPP				FALSE	FALSE	FALSE
ADGRB3	UKBPPP;Fenland	ADGRB3:THR	-0.000301325	0.993431	0.9965	THR	Inverse variance weighted (correlation inc)	0.997702	0.984656	1.01092	0.731943	ADGRB3_O60242_OID20974_v1_Neurology.csv	UKBPPP	0.959551	ADGRB3_O60242_OID20974_v1_Neurology.csv:THR:UKBPPP				FALSE	FALSE	FALSE
ADGRB3	UKBPPP;Fenland	ADGRB3:ThumbOA	-0.01952	0.728027	0.99602	THUMB	Inverse variance weighted (correlation inc)	1.00126	0.975116	1.02811	0.92564	ADGRB3_O60242_OID20974_v1_Neurology.csv	UKBPPP	0.991275	ADGRB3_O60242_OID20974_v1_Neurology.csv:THUMB:UKBPPP				FALSE	FALSE	FALSE
ADGRB3	UKBPPP;Fenland	ADGRB3:TJR	-0.02204	0.365486	0.611865	TJR	Inverse variance weighted (correlation inc)	1.00109	0.990971	1.01132	0.833157	ADGRB3_O60242_OID20974_v1_Neurology.csv	UKBPPP	0.947982	ADGRB3_O60242_OID20974_v1_Neurology.csv:TJR:UKBPPP				FALSE	FALSE	FALSE
ADGRB3	UKBPPP;Fenland	ADGRB3:TKR	-0.00776237	0.817878	0.984297	TKR	Inverse variance weighted (correlation inc)	0.995763	0.983831	1.00784	0.490043	ADGRB3_O60242_OID20974_v1_Neurology.csv	UKBPPP	0.862982	ADGRB3_O60242_OID20974_v1_Neurology.csv:TKR:UKBPPP				FALSE	FALSE	FALSE
ADGRD1	UKBPPP	ADGRD1:AllOA	0.00841051	0.133368	0.229315	ALLOA	Inverse variance weighted (correlation inc)	1.00556	0.995562	1.01566	0.276738	ADGRD1_Q6QNK2_OID30588_v1_Inflammation_II.csv	UKBPPP	0.7165	ADGRD1_Q6QNK2_OID30588_v1_Inflammation_II.csv:ALLOA:UKBPPP				FALSE	FALSE	FALSE
ADGRD1	UKBPPP	ADGRD1:FingerOA	0.227956	0.0701202	0.726102	FINGER							UKB		NA:FINGER:UKB					FALSE	FALSE
ADGRD1	UKBPPP	ADGRD1:HandOA	0.0208658	0.403568	0.997994	HAND	Inverse variance weighted (correlation inc)	1.00608	0.976104	1.03697	0.694504	ADGRD1_Q6QNK2_OID30588_v1_Inflammation_II.csv	UKBPPP	0.959281	ADGRD1_Q6QNK2_OID30588_v1_Inflammation_II.csv:HAND:UKBPPP				FALSE	FALSE	FALSE
ADGRD1	UKBPPP	ADGRD1:HipOA	-0.0349157	0.0266472	0.169325	HIP	Inverse variance weighted (correlation inc)	1.01893	0.999981	1.03824	0.0502322	ADGRD1_Q6QNK2_OID30588_v1_Inflammation_II.csv	UKBPPP	0.418973	ADGRD1_Q6QNK2_OID30588_v1_Inflammation_II.csv:HIP:UKBPPP				FALSE	FALSE	FALSE
ADGRD1	UKBPPP	ADGRD1:KneeHipOA	-0.0233838	0.00968636	0.0483987	KNEEHIP	Inverse variance weighted (correlation inc)	1.00465	0.990435	1.01907	0.523469	ADGRD1_Q6QNK2_OID30588_v1_Inflammation_II.csv	UKBPPP	0.872784	ADGRD1_Q6QNK2_OID30588_v1_Inflammation_II.csv:KNEEHIP:UKBPPP				FALSE	FALSE	FALSE
ADGRD1	UKBPPP	ADGRD1:KneeOA	-0.0217957	0.0383275	0.173692	KNEE	Inverse variance weighted (correlation inc)	1.00753	0.992553	1.02274	0.326146	ADGRD1_Q6QNK2_OID30588_v1_Inflammation_II.csv	UKBPPP	0.760514	ADGRD1_Q6QNK2_OID30588_v1_Inflammation_II.csv:KNEE:UKBPPP				FALSE	FALSE	FALSE
ADGRD1	UKBPPP	ADGRD1:SpineOA	-0.0241013	0.292416	0.631618	SPINE	Inverse variance weighted (correlation inc)	1.00515	0.98465	1.02608	0.62512	ADGRD1_Q6QNK2_OID30588_v1_Inflammation_II.csv	UKBPPP	0.949376	ADGRD1_Q6QNK2_OID30588_v1_Inflammation_II.csv:SPINE:UKBPPP				FALSE	FALSE	FALSE
ADGRD1	UKBPPP	ADGRD1:THR	-0.00762058	0.849157	0.933115	THR	Inverse variance weighted (correlation inc)	1.03313	1.00889	1.05794	0.00711813	ADGRD1_Q6QNK2_OID30588_v1_Inflammation_II.csv	UKBPPP	0.155842	ADGRD1_Q6QNK2_OID30588_v1_Inflammation_II.csv:THR:UKBPPP				FALSE	FALSE	FALSE
ADGRD1	UKBPPP	ADGRD1:ThumbOA	0.0602548	0.326787	0.99602	THUMB	Inverse variance weighted (correlation inc)	1.01144	0.967945	1.05689	0.61197	ADGRD1_Q6QNK2_OID30588_v1_Inflammation_II.csv	UKBPPP	0.932482	ADGRD1_Q6QNK2_OID30588_v1_Inflammation_II.csv:THUMB:UKBPPP				FALSE	FALSE	FALSE
ADGRD1	UKBPPP	ADGRD1:TJR	-0.0143265	0.591015	0.783108	TJR	Inverse variance weighted (correlation inc)	1.00628	0.985357	1.02765	0.559129	ADGRD1_Q6QNK2_OID30588_v1_Inflammation_II.csv	UKBPPP	0.870731	ADGRD1_Q6QNK2_OID30588_v1_Inflammation_II.csv:TJR:UKBPPP				FALSE	FALSE	FALSE
ADGRD1	UKBPPP	ADGRD1:TKR	-0.028376	0.441904	0.934294	TKR	Inverse variance weighted (correlation inc)	1.01125	0.986409	1.03672	0.377921	ADGRD1_Q6QNK2_OID30588_v1_Inflammation_II.csv	UKBPPP	0.816218	ADGRD1_Q6QNK2_OID30588_v1_Inflammation_II.csv:TKR:UKBPPP				FALSE	FALSE	FALSE
ADGRE1	UKBPPP	ADGRE1:AllOA	0.0141631	0.0751808	0.148791	ALLOA	Inverse variance weighted (correlation inc)	0.99996	0.989637	1.01039	0.994025	ADGRE1_Q14246_OID31483_v1_Oncology_II.csv	UKBPPP	0.996	ADGRE1_Q14246_OID31483_v1_Oncology_II.csv:ALLOA:UKBPPP				FALSE	FALSE	FALSE
ADGRE1	UKBPPP	ADGRE1:FingerOA	-0.0760301	0.670656	0.911213	FINGER							UKB		NA:FINGER:UKB					FALSE	FALSE
ADGRE1	UKBPPP	ADGRE1:HandOA	0.000599824	0.986514	0.998215	HAND	Inverse variance weighted (correlation inc)	1.01569	0.978773	1.054	0.409865	ADGRE1_Q14246_OID31483_v1_Oncology_II.csv	UKBPPP	0.892984	ADGRE1_Q14246_OID31483_v1_Oncology_II.csv:HAND:UKBPPP				FALSE	FALSE	FALSE
ADGRE1	UKBPPP	ADGRE1:HipOA	-0.0265394	0.235582	0.530922	HIP	Inverse variance weighted (correlation inc)	0.99884	0.977805	1.02033	0.914854	ADGRE1_Q14246_OID31483_v1_Oncology_II.csv	UKBPPP	0.989051	ADGRE1_Q14246_OID31483_v1_Oncology_II.csv:HIP:UKBPPP				FALSE	FALSE	FALSE
ADGRE1	UKBPPP	ADGRE1:KneeHipOA	0.00380367	0.767068	0.859318	KNEEHIP	Inverse variance weighted (correlation inc)	0.996934	0.981559	1.01255	0.698584	ADGRE1_Q14246_OID31483_v1_Oncology_II.csv	UKBPPP	0.922474	ADGRE1_Q14246_OID31483_v1_Oncology_II.csv:KNEEHIP:UKBPPP				FALSE	FALSE	FALSE
ADGRE1	UKBPPP	ADGRE1:KneeOA	0.0194051	0.194206	0.438922	KNEE	Inverse variance weighted (correlation inc)	0.998997	0.983575	1.01466	0.899361	ADGRE1_Q14246_OID31483_v1_Oncology_II.csv	UKBPPP	0.981338	ADGRE1_Q14246_OID31483_v1_Oncology_II.csv:KNEE:UKBPPP				FALSE	FALSE	FALSE
ADGRE1	UKBPPP	ADGRE1:SpineOA	0.0117537	0.717757	0.88337	SPINE	Inverse variance weighted (correlation inc)	1.00176	0.977734	1.02638	0.887005	ADGRE1_Q14246_OID31483_v1_Oncology_II.csv	UKBPPP	0.974871	ADGRE1_Q14246_OID31483_v1_Oncology_II.csv:SPINE:UKBPPP				FALSE	FALSE	FALSE
ADGRE1	UKBPPP	ADGRE1:THR	0.0110364	0.846246	0.931668	THR	Inverse variance weighted (correlation inc)	0.997399	0.970484	1.02506	0.851945	ADGRE1_Q14246_OID31483_v1_Oncology_II.csv	UKBPPP	0.97768	ADGRE1_Q14246_OID31483_v1_Oncology_II.csv:THR:UKBPPP				FALSE	FALSE	FALSE
ADGRE1	UKBPPP	ADGRE1:ThumbOA	0.00625573	0.942864	0.99602	THUMB	Inverse variance weighted (correlation inc)	1.02068	0.96515	1.07941	0.473231	ADGRE1_Q14246_OID31483_v1_Oncology_II.csv	UKBPPP	0.904594	ADGRE1_Q14246_OID31483_v1_Oncology_II.csv:THUMB:UKBPPP				FALSE	FALSE	FALSE
ADGRE1	UKBPPP	ADGRE1:TJR	0.00347433	0.926904	0.967967	TJR	Inverse variance weighted (correlation inc)	1.00069	0.972193	1.03001	0.962892	ADGRE1_Q14246_OID31483_v1_Oncology_II.csv	UKBPPP	0.988852	ADGRE1_Q14246_OID31483_v1_Oncology_II.csv:TJR:UKBPPP				FALSE	FALSE	FALSE
ADGRE1	UKBPPP	ADGRE1:TKR	0.0160792	0.75903	0.984297	TKR	Inverse variance weighted (correlation inc)	1.00368	0.97449	1.03374	0.807358	ADGRE1_Q14246_OID31483_v1_Oncology_II.csv	UKBPPP	0.973885	ADGRE1_Q14246_OID31483_v1_Oncology_II.csv:TKR:UKBPPP				FALSE	FALSE	FALSE
ADGRE2	UKBPPP;deCODE;Fenland	ADGRE2:AllOA	-0.00356939	0.424257	0.566316	ALLOA	Inverse variance weighted (correlation inc)	1.03806	1.00872	1.06824	0.0106525	EMR2_4546_27.csv	Fenland	0.153396	EMR2_4546_27.csv:ALLOA:Fenland				FALSE	FALSE	FALSE
ADGRE2	UKBPPP;deCODE;Fenland	ADGRE2:AllOA	-0.00356939	0.424257	0.566316	ALLOA	Inverse variance weighted (correlation inc)	0.941606	0.853983	1.03822	0.227293	ADGRE2_Q9UHX3_OID20755_v1_Inflammation.csv	UKBPPP	0.666963	ADGRE2_Q9UHX3_OID20755_v1_Inflammation.csv:ALLOA:UKBPPP				FALSE	FALSE	FALSE
ADGRE2	UKBPPP;deCODE;Fenland	ADGRE2:AllOA	-0.00356939	0.424257	0.566316	ALLOA	Inverse variance weighted (correlation inc)	1.0269	1.00093	1.05354	0.0422167	4546_27_ADGRE2_EMR2.csv	deCODE	0.339337	4546_27_ADGRE2_EMR2.csv:ALLOA:deCODE				FALSE	FALSE	FALSE
ADGRE2	UKBPPP;deCODE;Fenland	ADGRE2:FingerOA	0.0366413	0.714973	0.92472	FINGER	Inverse variance weighted (correlation inc)	1.03095	0.886834	1.19848	0.691581	EMR2_4546_27.csv	Fenland	0.978573	EMR2_4546_27.csv:FINGER:Fenland				FALSE	FALSE	FALSE
ADGRE2	UKBPPP;deCODE;Fenland	ADGRE2:FingerOA	0.0366413	0.714973	0.92472	FINGER	Inverse variance weighted (correlation inc)	0.990581	0.874229	1.12242	0.881985	4546_27_ADGRE2_EMR2.csv	deCODE	0.991097	4546_27_ADGRE2_EMR2.csv:FINGER:deCODE				FALSE	FALSE	FALSE
ADGRE2	UKBPPP;deCODE;Fenland	ADGRE2:HandOA	0.0196468	0.32385	0.997994	HAND	Inverse variance weighted (correlation inc)	1.05422	0.954	1.16497	0.300195	EMR2_4546_27.csv	Fenland	0.845594	EMR2_4546_27.csv:HAND:Fenland				FALSE	FALSE	FALSE
ADGRE2	UKBPPP;deCODE;Fenland	ADGRE2:HandOA	0.0196468	0.32385	0.997994	HAND	Inverse variance weighted (correlation inc)	1.0341	0.952205	1.12305	0.425675	4546_27_ADGRE2_EMR2.csv	deCODE	0.956372	4546_27_ADGRE2_EMR2.csv:HAND:deCODE				FALSE	FALSE	FALSE
ADGRE2	UKBPPP;deCODE;Fenland	ADGRE2:HandOA	0.0196468	0.32385	0.997994	HAND	Inverse variance weighted (correlation inc)	0.8081	0.631454	1.03416	0.0904411	ADGRE2_Q9UHX3_OID20755_v1_Inflammation.csv	UKBPPP	0.654424	ADGRE2_Q9UHX3_OID20755_v1_Inflammation.csv:HAND:UKBPPP				FALSE	FALSE	FALSE
ADGRE2	UKBPPP;deCODE;Fenland	ADGRE2:HipOA	-0.0255464	0.0419035	0.219505	HIP	Inverse variance weighted (correlation inc)	0.95566	0.821628	1.11156	0.556375	ADGRE2_Q9UHX3_OID20755_v1_Inflammation.csv	UKBPPP	0.892199	ADGRE2_Q9UHX3_OID20755_v1_Inflammation.csv:HIP:UKBPPP				FALSE	FALSE	FALSE
ADGRE2	UKBPPP;deCODE;Fenland	ADGRE2:HipOA	-0.0255464	0.0419035	0.219505	HIP	Inverse variance weighted (correlation inc)	1.02073	0.966348	1.07816	0.462687	EMR2_4546_27.csv	Fenland	0.859806	EMR2_4546_27.csv:HIP:Fenland				FALSE	FALSE	FALSE
ADGRE2	UKBPPP;deCODE;Fenland	ADGRE2:HipOA	-0.0255464	0.0419035	0.219505	HIP	Inverse variance weighted (correlation inc)	1.01961	0.970696	1.07099	0.438787	4546_27_ADGRE2_EMR2.csv	deCODE	0.846586	4546_27_ADGRE2_EMR2.csv:HIP:deCODE				FALSE	FALSE	FALSE
ADGRE2	UKBPPP;deCODE;Fenland	ADGRE2:KneeHipOA	-0.00856848	0.23443	0.406589	KNEEHIP	Inverse variance weighted (correlation inc)	0.932774	0.833935	1.04333	0.223301	ADGRE2_Q9UHX3_OID20755_v1_Inflammation.csv	UKBPPP	0.66518	ADGRE2_Q9UHX3_OID20755_v1_Inflammation.csv:KNEEHIP:UKBPPP				FALSE	FALSE	FALSE
ADGRE2	UKBPPP;deCODE;Fenland	ADGRE2:KneeHipOA	-0.00856848	0.23443	0.406589	KNEEHIP	Inverse variance weighted (correlation inc)	1.04433	1.01114	1.0786	0.00848705	4546_27_ADGRE2_EMR2.csv	deCODE	0.155623	4546_27_ADGRE2_EMR2.csv:KNEEHIP:deCODE				FALSE	FALSE	FALSE
ADGRE2	UKBPPP;deCODE;Fenland	ADGRE2:KneeHipOA	-0.00856848	0.23443	0.406589	KNEEHIP	Inverse variance weighted (correlation inc)	1.03198	0.991181	1.07445	0.12613	EMR2_4546_27.csv	Fenland	0.556159	EMR2_4546_27.csv:KNEEHIP:Fenland				FALSE	FALSE	FALSE
ADGRE2	UKBPPP;deCODE;Fenland	ADGRE2:KneeOA	-0.000850421	0.919249	0.964235	KNEE	Inverse variance weighted (correlation inc)	1.0446	0.997875	1.09352	0.061635	EMR2_4546_27.csv	Fenland	0.4018	EMR2_4546_27.csv:KNEE:Fenland				FALSE	FALSE	FALSE
ADGRE2	UKBPPP;deCODE;Fenland	ADGRE2:KneeOA	-0.000850421	0.919249	0.964235	KNEE	Inverse variance weighted (correlation inc)	1.03505	0.99867	1.07277	0.0591467	4546_27_ADGRE2_EMR2.csv	deCODE	0.390183	4546_27_ADGRE2_EMR2.csv:KNEE:deCODE				FALSE	FALSE	FALSE
ADGRE2	UKBPPP;deCODE;Fenland	ADGRE2:KneeOA	-0.000850421	0.919249	0.964235	KNEE	Inverse variance weighted (correlation inc)	0.922197	0.816949	1.041	0.190179	ADGRE2_Q9UHX3_OID20755_v1_Inflammation.csv	UKBPPP	0.628536	ADGRE2_Q9UHX3_OID20755_v1_Inflammation.csv:KNEE:UKBPPP				FALSE	FALSE	FALSE
ADGRE2	UKBPPP;deCODE;Fenland	ADGRE2:SpineOA	-0.0201909	0.268539	0.610374	SPINE	Inverse variance weighted (correlation inc)	0.931704	0.782244	1.10972	0.427788	ADGRE2_Q9UHX3_OID20755_v1_Inflammation.csv	UKBPPP	0.899357	ADGRE2_Q9UHX3_OID20755_v1_Inflammation.csv:SPINE:UKBPPP				FALSE	FALSE	FALSE
ADGRE2	UKBPPP;deCODE;Fenland	ADGRE2:SpineOA	-0.0201909	0.268539	0.610374	SPINE	Inverse variance weighted (correlation inc)	1.0064	0.955597	1.05991	0.809198	4546_27_ADGRE2_EMR2.csv	deCODE	0.980098	4546_27_ADGRE2_EMR2.csv:SPINE:deCODE				FALSE	FALSE	FALSE
ADGRE2	UKBPPP;deCODE;Fenland	ADGRE2:THR	-0.00867963	0.785818	0.897061	THR	Inverse variance weighted (correlation inc)	1.0159	0.960209	1.07481	0.583484	4546_27_ADGRE2_EMR2.csv	deCODE	0.918308	4546_27_ADGRE2_EMR2.csv:THR:deCODE				FALSE	FALSE	FALSE
ADGRE2	UKBPPP;deCODE;Fenland	ADGRE2:THR	-0.00867963	0.785818	0.897061	THR	Inverse variance weighted (correlation inc)	1.02897	0.958956	1.10409	0.427027	EMR2_4546_27.csv	Fenland	0.870318	EMR2_4546_27.csv:THR:Fenland				FALSE	FALSE	FALSE
ADGRE2	UKBPPP;deCODE;Fenland	ADGRE2:THR	-0.00867963	0.785818	0.897061	THR	Inverse variance weighted (correlation inc)	0.909506	0.743913	1.11196	0.354945	ADGRE2_Q9UHX3_OID20755_v1_Inflammation.csv	UKBPPP	0.823061	ADGRE2_Q9UHX3_OID20755_v1_Inflammation.csv:THR:UKBPPP				FALSE	FALSE	FALSE
ADGRE2	UKBPPP;deCODE;Fenland	ADGRE2:ThumbOA	-0.0289825	0.554065	0.99602	THUMB	Inverse variance weighted (correlation inc)	0.783206	0.531968	1.1531	0.215645	ADGRE2_Q9UHX3_OID20755_v1_Inflammation.csv	UKBPPP	0.815814	ADGRE2_Q9UHX3_OID20755_v1_Inflammation.csv:THUMB:UKBPPP				FALSE	FALSE	FALSE
ADGRE2	UKBPPP;deCODE;Fenland	ADGRE2:ThumbOA	-0.0289825	0.554065	0.99602	THUMB	Inverse variance weighted (correlation inc)	1.02573	0.876363	1.20057	0.751677	EMR2_4546_27.csv	Fenland	0.9644	EMR2_4546_27.csv:THUMB:Fenland				FALSE	FALSE	FALSE
ADGRE2	UKBPPP;deCODE;Fenland	ADGRE2:ThumbOA	-0.0289825	0.554065	0.99602	THUMB	Inverse variance weighted (correlation inc)	1.00579	0.900711	1.12313	0.918332	4546_27_ADGRE2_EMR2.csv	deCODE	0.984664	4546_27_ADGRE2_EMR2.csv:THUMB:deCODE				FALSE	FALSE	FALSE
ADGRE2	UKBPPP;deCODE;Fenland	ADGRE2:TJR	-0.00567199	0.789563	0.901995	TJR	Inverse variance weighted (correlation inc)	0.941336	0.794667	1.11508	0.484193	ADGRE2_Q9UHX3_OID20755_v1_Inflammation.csv	UKBPPP	0.837678	ADGRE2_Q9UHX3_OID20755_v1_Inflammation.csv:TJR:UKBPPP				FALSE	FALSE	FALSE
ADGRE2	UKBPPP;deCODE;Fenland	ADGRE2:TJR	-0.00567199	0.789563	0.901995	TJR	Inverse variance weighted (correlation inc)	1.0036	0.945422	1.06536	0.906135	EMR2_4546_27.csv	Fenland	0.978769	EMR2_4546_27.csv:TJR:Fenland				FALSE	FALSE	FALSE
ADGRE2	UKBPPP;deCODE;Fenland	ADGRE2:TJR	-0.00567199	0.789563	0.901995	TJR	Inverse variance weighted (correlation inc)	1.03429	0.986671	1.08421	0.16091	4546_27_ADGRE2_EMR2.csv	deCODE	0.6464	4546_27_ADGRE2_EMR2.csv:TJR:deCODE				FALSE	FALSE	FALSE
ADGRE2	UKBPPP;deCODE;Fenland	ADGRE2:TKR	0.0278483	0.34379	0.898307	TKR	Inverse variance weighted (correlation inc)	1.05744	0.999384	1.11888	0.0525493	4546_27_ADGRE2_EMR2.csv	deCODE	0.384772	4546_27_ADGRE2_EMR2.csv:TKR:deCODE				FALSE	FALSE	FALSE
ADGRE2	UKBPPP;deCODE;Fenland	ADGRE2:TKR	0.0278483	0.34379	0.898307	TKR	Inverse variance weighted (correlation inc)	1.03068	0.937078	1.13363	0.533876	EMR2_4546_27.csv	Fenland	0.883725	EMR2_4546_27.csv:TKR:Fenland				FALSE	FALSE	FALSE
ADGRE2	UKBPPP;deCODE;Fenland	ADGRE2:TKR	0.0278483	0.34379	0.898307	TKR	Inverse variance weighted (correlation inc)	0.967634	0.78788	1.1884	0.75368	ADGRE2_Q9UHX3_OID20755_v1_Inflammation.csv	UKBPPP	0.958816	ADGRE2_Q9UHX3_OID20755_v1_Inflammation.csv:TKR:UKBPPP				FALSE	FALSE	FALSE
ADGRE5	UKBPPP;Fenland	ADGRE5:AllOA	-0.00286873	0.548708	0.67333	ALLOA	Inverse variance weighted (correlation inc)	0.995494	0.973607	1.01787	0.690509	ADGRE5_P48960_OID20260_v1_Cardiometabolic.csv	UKBPPP	0.922922	ADGRE5_P48960_OID20260_v1_Cardiometabolic.csv:ALLOA:UKBPPP				FALSE	FALSE	FALSE
ADGRE5	UKBPPP;Fenland	ADGRE5:AllOA	-0.00286873	0.548708	0.67333	ALLOA	Inverse variance weighted (correlation inc)	1.00387	0.958988	1.05085	0.868631	CD97_18881_7.csv	Fenland	0.976965	CD97_18881_7.csv:ALLOA:Fenland				FALSE	FALSE	FALSE
ADGRE5	UKBPPP;Fenland	ADGRE5:FingerOA	0.0859546	0.423735	0.846243	FINGER	Inverse variance weighted (correlation inc)	0.923706	0.706576	1.20756	0.561585	CD97_18881_7.csv	Fenland	0.96272	CD97_18881_7.csv:FINGER:Fenland				FALSE	FALSE	FALSE
ADGRE5	UKBPPP;Fenland	ADGRE5:HandOA	0.0246335	0.248047	0.997994	HAND	Inverse variance weighted (correlation inc)	0.982592	0.913458	1.05696	0.637078	ADGRE5_P48960_OID20260_v1_Cardiometabolic.csv	UKBPPP	0.959281	ADGRE5_P48960_OID20260_v1_Cardiometabolic.csv:HAND:UKBPPP				FALSE	FALSE	FALSE
ADGRE5	UKBPPP;Fenland	ADGRE5:HandOA	0.0246335	0.248047	0.997994	HAND	Inverse variance weighted (correlation inc)	0.987516	0.845165	1.15384	0.874317	CD97_18881_7.csv	Fenland	0.979867	CD97_18881_7.csv:HAND:Fenland				FALSE	FALSE	FALSE
ADGRE5	UKBPPP;Fenland	ADGRE5:HipOA	-0.0187191	0.163905	0.456639	HIP	Inverse variance weighted (correlation inc)	0.972061	0.924575	1.02199	0.267466	ADGRE5_P48960_OID20260_v1_Cardiometabolic.csv	UKBPPP	0.748891	ADGRE5_P48960_OID20260_v1_Cardiometabolic.csv:HIP:UKBPPP				FALSE	FALSE	FALSE
ADGRE5	UKBPPP;Fenland	ADGRE5:HipOA	-0.0187191	0.163905	0.456639	HIP	Inverse variance weighted (correlation inc)	0.986805	0.903182	1.07817	0.768743	CD97_18881_7.csv	Fenland	0.948123	CD97_18881_7.csv:HIP:Fenland				FALSE	FALSE	FALSE
ADGRE5	UKBPPP;Fenland	ADGRE5:KneeHipOA	-0.00370724	0.630951	0.764623	KNEEHIP	Inverse variance weighted (correlation inc)	1.01548	0.979966	1.05228	0.397668	ADGRE5_P48960_OID20260_v1_Cardiometabolic.csv	UKBPPP	0.802353	ADGRE5_P48960_OID20260_v1_Cardiometabolic.csv:KNEEHIP:UKBPPP				FALSE	FALSE	FALSE
ADGRE5	UKBPPP;Fenland	ADGRE5:KneeHipOA	-0.00370724	0.630951	0.764623	KNEEHIP	Inverse variance weighted (correlation inc)	1.0551	0.986932	1.12798	0.115488	CD97_18881_7.csv	Fenland	0.528169	CD97_18881_7.csv:KNEEHIP:Fenland				FALSE	FALSE	FALSE
ADGRE5	UKBPPP;Fenland	ADGRE5:KneeOA	0.00342966	0.702616	0.856728	KNEE	Inverse variance weighted (correlation inc)	1.02248	0.98828	1.05786	0.200262	ADGRE5_P48960_OID20260_v1_Cardiometabolic.csv	UKBPPP	0.648312	ADGRE5_P48960_OID20260_v1_Cardiometabolic.csv:KNEE:UKBPPP				FALSE	FALSE	FALSE
ADGRE5	UKBPPP;Fenland	ADGRE5:KneeOA	0.00342966	0.702616	0.856728	KNEE	Inverse variance weighted (correlation inc)	1.04727	0.976182	1.12354	0.197797	CD97_18881_7.csv	Fenland	0.652051	CD97_18881_7.csv:KNEE:Fenland				FALSE	FALSE	FALSE
ADGRE5	UKBPPP;Fenland	ADGRE5:SpineOA	-0.0445449	0.0226395	0.135884	SPINE	Inverse variance weighted (correlation inc)	1.05482	0.999332	1.1134	0.0528947	ADGRE5_P48960_OID20260_v1_Cardiometabolic.csv	UKBPPP	0.672381	ADGRE5_P48960_OID20260_v1_Cardiometabolic.csv:SPINE:UKBPPP				FALSE	FALSE	FALSE
ADGRE5	UKBPPP;Fenland	ADGRE5:THR	0.0137255	0.688216	0.845679	THR	Inverse variance weighted (correlation inc)	0.959325	0.900849	1.0216	0.195628	ADGRE5_P48960_OID20260_v1_Cardiometabolic.csv	UKBPPP	0.686088	ADGRE5_P48960_OID20260_v1_Cardiometabolic.csv:THR:UKBPPP				FALSE	FALSE	FALSE
ADGRE5	UKBPPP;Fenland	ADGRE5:THR	0.0137255	0.688216	0.845679	THR	Inverse variance weighted (correlation inc)	0.918132	0.791397	1.06516	0.259726	CD97_18881_7.csv	Fenland	0.754211	CD97_18881_7.csv:THR:Fenland				FALSE	FALSE	FALSE
ADGRE5	UKBPPP;Fenland	ADGRE5:ThumbOA	0.000250995	0.996182	0.999155	THUMB	Inverse variance weighted (correlation inc)	0.851886	0.682771	1.06289	0.155664	CD97_18881_7.csv	Fenland	0.76441	CD97_18881_7.csv:THUMB:Fenland				FALSE	FALSE	FALSE
ADGRE5	UKBPPP;Fenland	ADGRE5:ThumbOA	0.000250995	0.996182	0.999155	THUMB	Inverse variance weighted (correlation inc)	0.906177	0.819358	1.00219	0.0551948	ADGRE5_P48960_OID20260_v1_Cardiometabolic.csv	UKBPPP	0.638589	ADGRE5_P48960_OID20260_v1_Cardiometabolic.csv:THUMB:UKBPPP				FALSE	FALSE	FALSE
ADGRE5	UKBPPP;Fenland	ADGRE5:TJR	0.0127342	0.575817	0.772087	TJR	Inverse variance weighted (correlation inc)	1.04196	0.945717	1.148	0.405813	CD97_18881_7.csv	Fenland	0.800947	CD97_18881_7.csv:TJR:Fenland				FALSE	FALSE	FALSE
ADGRE5	UKBPPP;Fenland	ADGRE5:TJR	0.0127342	0.575817	0.772087	TJR	Inverse variance weighted (correlation inc)	0.969799	0.914262	1.02871	0.308081	ADGRE5_P48960_OID20260_v1_Cardiometabolic.csv	UKBPPP	0.754433	ADGRE5_P48960_OID20260_v1_Cardiometabolic.csv:TJR:UKBPPP				FALSE	FALSE	FALSE
ADGRE5	UKBPPP;Fenland	ADGRE5:TKR	0.0433644	0.168638	0.743566	TKR	Inverse variance weighted (correlation inc)	1.0055	0.896849	1.12732	0.925036	CD97_18881_7.csv	Fenland	0.992397	CD97_18881_7.csv:TKR:Fenland				FALSE	FALSE	FALSE
ADGRE5	UKBPPP;Fenland	ADGRE5:TKR	0.0433644	0.168638	0.743566	TKR	Inverse variance weighted (correlation inc)	0.957698	0.901141	1.01781	0.164009	ADGRE5_P48960_OID20260_v1_Cardiometabolic.csv	UKBPPP	0.635344	ADGRE5_P48960_OID20260_v1_Cardiometabolic.csv:TKR:UKBPPP				FALSE	FALSE	FALSE
ADGRF1	deCODE;Fenland														NA:NA:NA
ADGRF5	UKBPPP;deCODE;Fenland	ADGRF5:AllOA	0.00141959	0.730602	0.825174	ALLOA	Inverse variance weighted (correlation inc)	0.997913	0.990542	1.00534	0.580798	GP116_6409_57.csv	Fenland	0.90445	GP116_6409_57.csv:ALLOA:Fenland				FALSE	FALSE	FALSE
ADGRF5	UKBPPP;deCODE;Fenland	ADGRF5:AllOA	0.00141959	0.730602	0.825174	ALLOA	Inverse variance weighted (correlation inc)	1.00555	0.997724	1.01345	0.16491	6409_57_ADGRF5_GP116.csv	deCODE	0.60398	6409_57_ADGRF5_GP116.csv:ALLOA:deCODE				FALSE	FALSE	FALSE
ADGRF5	UKBPPP;deCODE;Fenland	ADGRF5:FingerOA	-0.0419013	0.650952	0.906675	FINGER	Inverse variance weighted (correlation inc)	0.977103	0.938879	1.01688	0.255258	GP116_6409_57.csv	Fenland	0.911352	GP116_6409_57.csv:FINGER:Fenland				FALSE	FALSE	FALSE
ADGRF5	UKBPPP;deCODE;Fenland	ADGRF5:FingerOA	-0.0419013	0.650952	0.906675	FINGER	Inverse variance weighted (correlation inc)	0.983082	0.939882	1.02827	0.456751	6409_57_ADGRF5_GP116.csv	deCODE	0.953753	6409_57_ADGRF5_GP116.csv:FINGER:deCODE				FALSE	FALSE	FALSE
ADGRF5	UKBPPP;deCODE;Fenland	ADGRF5:HandOA	-0.0387565	0.0349837	0.997994	HAND	Inverse variance weighted (correlation inc)	0.990274	0.966849	1.01427	0.423617	GP116_6409_57.csv	Fenland	0.905132	GP116_6409_57.csv:HAND:Fenland				FALSE	FALSE	FALSE
ADGRF5	UKBPPP;deCODE;Fenland	ADGRF5:HandOA	-0.0387565	0.0349837	0.997994	HAND	Inverse variance weighted (correlation inc)	0.989629	0.96417	1.01576	0.433056	6409_57_ADGRF5_GP116.csv	deCODE	0.956372	6409_57_ADGRF5_GP116.csv:HAND:deCODE				FALSE	FALSE	FALSE
ADGRF5	UKBPPP;deCODE;Fenland	ADGRF5:HipOA	-0.00279483	0.809451	0.918488	HIP	Inverse variance weighted (correlation inc)	1.00763	0.990392	1.02516	0.388096	6409_57_ADGRF5_GP116.csv	deCODE	0.815739	6409_57_ADGRF5_GP116.csv:HIP:deCODE				FALSE	FALSE	FALSE
ADGRF5	UKBPPP;deCODE;Fenland	ADGRF5:HipOA	-0.00279483	0.809451	0.918488	HIP	Inverse variance weighted (correlation inc)	0.996401	0.978686	1.01444	0.693604	GP116_6409_57.csv	Fenland	0.928758	GP116_6409_57.csv:HIP:Fenland				FALSE	FALSE	FALSE
ADGRF5	UKBPPP;deCODE;Fenland	ADGRF5:KneeHipOA	0.00183122	0.783065	0.869728	KNEEHIP	Inverse variance weighted (correlation inc)	1.00542	0.992236	1.01877	0.422361	6409_57_ADGRF5_GP116.csv	deCODE	0.832797	6409_57_ADGRF5_GP116.csv:KNEEHIP:deCODE				FALSE	FALSE	FALSE
ADGRF5	UKBPPP;deCODE;Fenland	ADGRF5:KneeHipOA	0.00183122	0.783065	0.869728	KNEEHIP	Inverse variance weighted (correlation inc)	0.993547	0.981672	1.00556	0.291258	GP116_6409_57.csv	Fenland	0.75078	GP116_6409_57.csv:KNEEHIP:Fenland				FALSE	FALSE	FALSE
ADGRF5	UKBPPP;deCODE;Fenland	ADGRF5:KneeOA	0.00144448	0.851994	0.933775	KNEE	Inverse variance weighted (correlation inc)	1.00537	0.993933	1.01693	0.358997	6409_57_ADGRF5_GP116.csv	deCODE	0.778954	6409_57_ADGRF5_GP116.csv:KNEE:deCODE				FALSE	FALSE	FALSE
ADGRF5	UKBPPP;deCODE;Fenland	ADGRF5:KneeOA	0.00144448	0.851994	0.933775	KNEE	Inverse variance weighted (correlation inc)	0.995904	0.984036	1.00792	0.502234	GP116_6409_57.csv	Fenland	0.854167	GP116_6409_57.csv:KNEE:Fenland				FALSE	FALSE	FALSE
ADGRF5	UKBPPP;deCODE;Fenland	ADGRF5:SpineOA	-0.0237532	0.158477	0.466493	SPINE	Inverse variance weighted (correlation inc)	1.00489	0.990404	1.01958	0.510509	6409_57_ADGRF5_GP116.csv	deCODE	0.947342	6409_57_ADGRF5_GP116.csv:SPINE:deCODE				FALSE	FALSE	FALSE
ADGRF5	UKBPPP;deCODE;Fenland	ADGRF5:THR	0.025145	0.393708	0.646381	THR	Inverse variance weighted (correlation inc)	1.00109	0.977701	1.02505	0.927725	6409_57_ADGRF5_GP116.csv	deCODE	0.995223	6409_57_ADGRF5_GP116.csv:THR:deCODE				FALSE	FALSE	FALSE
ADGRF5	UKBPPP;deCODE;Fenland	ADGRF5:THR	0.025145	0.393708	0.646381	THR	Inverse variance weighted (correlation inc)	0.98223	0.956466	1.00869	0.186116	GP116_6409_57.csv	Fenland	0.7014	GP116_6409_57.csv:THR:Fenland				FALSE	FALSE	FALSE
ADGRF5	UKBPPP;deCODE;Fenland	ADGRF5:ThumbOA	-0.011377	0.801324	0.99602	THUMB	Inverse variance weighted (correlation inc)	0.985534	0.949466	1.02297	0.443677	GP116_6409_57.csv	Fenland	0.909175	GP116_6409_57.csv:THUMB:Fenland				FALSE	FALSE	FALSE
ADGRF5	UKBPPP;deCODE;Fenland	ADGRF5:ThumbOA	-0.011377	0.801324	0.99602	THUMB	Inverse variance weighted (correlation inc)	0.980355	0.943886	1.01823	0.304991	6409_57_ADGRF5_GP116.csv	deCODE	0.85165	6409_57_ADGRF5_GP116.csv:THUMB:deCODE				FALSE	FALSE	FALSE
ADGRF5	UKBPPP;deCODE;Fenland	ADGRF5:TJR	-0.00383463	0.845021	0.93102	TJR	Inverse variance weighted (correlation inc)	0.987261	0.968653	1.00623	0.186648	GP116_6409_57.csv	Fenland	0.641985	GP116_6409_57.csv:TJR:Fenland				FALSE	FALSE	FALSE
ADGRF5	UKBPPP;deCODE;Fenland	ADGRF5:TJR	-0.00383463	0.845021	0.93102	TJR	Inverse variance weighted (correlation inc)	1.00352	0.98762	1.01967	0.666374	6409_57_ADGRF5_GP116.csv	deCODE	0.923606	6409_57_ADGRF5_GP116.csv:TJR:deCODE				FALSE	FALSE	FALSE
ADGRF5	UKBPPP;deCODE;Fenland	ADGRF5:TKR	-0.0194815	0.473059	0.940601	TKR	Inverse variance weighted (correlation inc)	1.00872	0.990024	1.02777	0.363071	6409_57_ADGRF5_GP116.csv	deCODE	0.787213	6409_57_ADGRF5_GP116.csv:TKR:deCODE				FALSE	FALSE	FALSE
ADGRF5	UKBPPP;deCODE;Fenland	ADGRF5:TKR	-0.0194815	0.473059	0.940601	TKR	Inverse variance weighted (correlation inc)	1.00278	0.980796	1.02526	0.806106	GP116_6409_57.csv	Fenland	0.962094	GP116_6409_57.csv:TKR:Fenland				FALSE	FALSE	FALSE
ADGRG1	UKBPPP;Fenland	ADGRG1:AllOA	0.0350284	0.00107361	0.00539201	ALLOA	Inverse variance weighted (correlation inc)	0.973447	0.936096	1.01229	0.177613	ADGRG1_Q9Y653_OID21294_v1_Oncology.csv	UKBPPP	0.623827	ADGRG1_Q9Y653_OID21294_v1_Oncology.csv:ALLOA:UKBPPP				FALSE	FALSE	TRUE
ADGRG1	UKBPPP;Fenland	ADGRG1:FingerOA	-0.0224661	0.925602	0.983234	FINGER							UKB		NA:FINGER:UKB					FALSE	TRUE
ADGRG1	UKBPPP;Fenland	ADGRG1:HandOA	0.00867408	0.855854	0.997994	HAND	Inverse variance weighted (correlation inc)	0.9561	0.856054	1.06784	0.425995	ADGRG1_Q9Y653_OID21294_v1_Oncology.csv	UKBPPP	0.900599	ADGRG1_Q9Y653_OID21294_v1_Oncology.csv:HAND:UKBPPP				FALSE	FALSE	TRUE
ADGRG1	UKBPPP;Fenland	ADGRG1:HipOA	-0.0246499	0.412968	0.673504	HIP	Inverse variance weighted (correlation inc)	0.945747	0.878291	1.01838	0.139553	ADGRG1_Q9Y653_OID21294_v1_Oncology.csv	UKBPPP	0.605812	ADGRG1_Q9Y653_OID21294_v1_Oncology.csv:HIP:UKBPPP				FALSE	FALSE	TRUE
COL9A1	UKBPPP;deCODE;Fenland	COL9A1:TJR	0.426478	4.63768e-35	4.51865e-32	TJR	Inverse variance weighted (correlation inc)	1.02771	0.905866	1.16595	0.671162	15466_30_COL9A1_CO9A1.csv	deCODE	0.923606	15466_30_COL9A1_CO9A1.csv:TJR:deCODE				FALSE	TRUE	TRUE
COL9A1	UKBPPP;deCODE;Fenland	COL9A1:TJR	0.426478	4.63768e-35	4.51865e-32	TJR	Inverse variance weighted (correlation inc)	1.0087	0.958725	1.06129	0.73823	COL9A1_P20849_OID20550_v1_Inflammation.csv	UKBPPP	0.927069	COL9A1_P20849_OID20550_v1_Inflammation.csv:TJR:UKBPPP				FALSE	TRUE	TRUE
ADGRG1	UKBPPP;Fenland	ADGRG1:SpineOA	0.0633603	0.147611	0.44878	SPINE	Inverse variance weighted (correlation inc)	0.964001	0.896319	1.03679	0.323567	ADGRG1_Q9Y653_OID21294_v1_Oncology.csv	UKBPPP	0.856293	ADGRG1_Q9Y653_OID21294_v1_Oncology.csv:SPINE:UKBPPP				FALSE	FALSE	TRUE
ADGRG1	UKBPPP;Fenland	ADGRG1:THR	-0.0176002	0.818242	0.916342	THR	Inverse variance weighted (correlation inc)	0.940272	0.83892	1.05387	0.289901	ADGRG1_Q9Y653_OID21294_v1_Oncology.csv	UKBPPP	0.779019	ADGRG1_Q9Y653_OID21294_v1_Oncology.csv:THR:UKBPPP				FALSE	FALSE	TRUE
ADGRG1	UKBPPP;Fenland	ADGRG1:ThumbOA	0.178282	0.129034	0.99602	THUMB	Inverse variance weighted (correlation inc)	0.945444	0.795731	1.12333	0.523588	ADGRG1_Q9Y653_OID21294_v1_Oncology.csv	UKBPPP	0.915988	ADGRG1_Q9Y653_OID21294_v1_Oncology.csv:THUMB:UKBPPP				FALSE	FALSE	TRUE
ADGRG1	UKBPPP;Fenland	ADGRG1:TJR	0.133717	0.00868985	0.0849512	TJR	Inverse variance weighted (correlation inc)	1.00837	0.933318	1.08947	0.832632	ADGRG1_Q9Y653_OID21294_v1_Oncology.csv	UKBPPP	0.947982	ADGRG1_Q9Y653_OID21294_v1_Oncology.csv:TJR:UKBPPP				FALSE	FALSE	TRUE
COL9A1	UKBPPP;deCODE;Fenland	COL9A1:TJR	0.426478	4.63768e-35	4.51865e-32	TJR	Inverse variance weighted (correlation inc)	1.01266	0.952992	1.07607	0.684635	CO9A1_15466_30.csv	Fenland	0.900203	CO9A1_15466_30.csv:TJR:Fenland				FALSE	TRUE	TRUE
ADGRG2	UKBPPP;Fenland	ADGRG2:AllOA	0.0257004	8.04642e-10	1.69206e-08	ALLOA							UKB		NA:ALLOA:UKB					FALSE	FALSE
ADGRG2	UKBPPP;Fenland	ADGRG2:FingerOA	0.0104839	0.911175	0.979455	FINGER							UKB		NA:FINGER:UKB					FALSE	FALSE
ADGRG2	UKBPPP;Fenland	ADGRG2:HandOA	0.0563266	0.00252794	0.791363	HAND							UKB		NA:HAND:UKB					FALSE	FALSE
ADGRG2	UKBPPP;Fenland	ADGRG2:HipOA	0.00972566	0.40828	0.670828	HIP							UKB		NA:HIP:UKB					FALSE	FALSE
ADGRG2	UKBPPP;Fenland	ADGRG2:KneeHipOA	0.0267736	7.27788e-05	0.00104794	KNEEHIP							UKB		NA:KNEEHIP:UKB					FALSE	FALSE
ADGRG2	UKBPPP;Fenland	ADGRG2:KneeOA	0.0334272	2.09069e-05	0.000702424	KNEE							UKB		NA:KNEE:UKB					FALSE	FALSE
ADGRG2	UKBPPP;Fenland	ADGRG2:SpineOA	-0.0267247	0.117919	0.395273	SPINE							UKB		NA:SPINE:UKB					FALSE	FALSE
ADGRG2	UKBPPP;Fenland	ADGRG2:THR	0.0230919	0.440183	0.687316	THR							UKB		NA:THR:UKB					FALSE	FALSE
ADGRG2	UKBPPP;Fenland	ADGRG2:ThumbOA	0.0721664	0.115724	0.995943	THUMB							UKB		NA:THUMB:UKB					FALSE	FALSE
ADGRG2	UKBPPP;Fenland	ADGRG2:TJR	0.0348093	0.0803453	0.285039	TJR							UKB		NA:TJR:UKB					FALSE	FALSE
ADGRG2	UKBPPP;Fenland	ADGRG2:TKR	0.0537203	0.0511989	0.508279	TKR							UKB		NA:TKR:UKB					FALSE	FALSE
ADGRG5	deCODE;Fenland														NA:NA:NA
ADGRV1	UKBPPP	ADGRV1:AllOA	0.00600498	0.542463	0.668755	ALLOA							UKB		NA:ALLOA:UKB					FALSE	FALSE
ADGRV1	UKBPPP	ADGRV1:FingerOA	0.0152036	0.945264	0.989318	FINGER							UKB		NA:FINGER:UKB					FALSE	FALSE
ADGRV1	UKBPPP	ADGRV1:HandOA	0.0118139	0.78809	0.997994	HAND							UKB		NA:HAND:UKB					FALSE	FALSE
ADGRV1	UKBPPP	ADGRV1:HipOA	-0.0156542	0.572178	0.784831	HIP							UKB		NA:HIP:UKB					FALSE	FALSE
ADGRV1	UKBPPP	ADGRV1:KneeHipOA	0.0170609	0.283407	0.459201	KNEEHIP							UKB		NA:KNEEHIP:UKB					FALSE	FALSE
ADGRV1	UKBPPP	ADGRV1:KneeOA	0.0280042	0.130371	0.343931	KNEE							UKB		NA:KNEE:UKB					FALSE	FALSE
ADGRV1	UKBPPP	ADGRV1:SpineOA	-0.0352553	0.381385	0.710874	SPINE							UKB		NA:SPINE:UKB					FALSE	FALSE
ADGRV1	UKBPPP	ADGRV1:THR	-0.00078618	0.991102	0.99516	THR							UKB		NA:THR:UKB					FALSE	FALSE
ADGRV1	UKBPPP	ADGRV1:ThumbOA	0.123839	0.251999	0.99602	THUMB							UKB		NA:THUMB:UKB					FALSE	FALSE
ADGRV1	UKBPPP	ADGRV1:TJR	0.0382395	0.414943	0.650685	TJR							UKB		NA:TJR:UKB					FALSE	FALSE
ADGRV1	UKBPPP	ADGRV1:TKR	0.0434767	0.503071	0.948083	TKR							UKB		NA:TKR:UKB					FALSE	FALSE
ADH1A	deCODE;Fenland	ADH1A:AllOA				ALLOA	Inverse variance weighted (correlation inc)	0.990421	0.960436	1.02134	0.539451	ADH1A_17396_23.csv	Fenland	0.887392	ADH1A_17396_23.csv:ALLOA:Fenland				FALSE
ADH1A	deCODE;Fenland	ADH1A:AllOA				ALLOA	Inverse variance weighted (correlation inc)	0.992393	0.953132	1.03327	0.710781	17396_23_ADH1A_ADH1A.csv	deCODE	0.947701	17396_23_ADH1A_ADH1A.csv:ALLOA:deCODE				FALSE
ADH1A	deCODE;Fenland	ADH1A:FingerOA				FINGER	Inverse variance weighted (correlation inc)	1.17328	0.920596	1.49531	0.196566	17396_23_ADH1A_ADH1A.csv	deCODE	0.888074	17396_23_ADH1A_ADH1A.csv:FINGER:deCODE				FALSE
ADH1A	deCODE;Fenland	ADH1A:FingerOA				FINGER	Inverse variance weighted (correlation inc)	1.12339	0.960916	1.31333	0.144347	ADH1A_17396_23.csv	Fenland	0.873078	ADH1A_17396_23.csv:FINGER:Fenland				FALSE
ADH1A	deCODE;Fenland	ADH1A:HandOA				HAND	Inverse variance weighted (correlation inc)	1.01122	0.900884	1.13507	0.849892	17396_23_ADH1A_ADH1A.csv	deCODE	0.980926	17396_23_ADH1A_ADH1A.csv:HAND:deCODE				FALSE
ADH1A	deCODE;Fenland	ADH1A:HandOA				HAND	Inverse variance weighted (correlation inc)	0.997261	0.908209	1.09504	0.954165	ADH1A_17396_23.csv	Fenland	0.990734	ADH1A_17396_23.csv:HAND:Fenland				FALSE
ADH1A	deCODE;Fenland	ADH1A:HipOA				HIP	Inverse variance weighted (correlation inc)	0.948659	0.881089	1.02141	0.162093	17396_23_ADH1A_ADH1A.csv	deCODE	0.655241	17396_23_ADH1A_ADH1A.csv:HIP:deCODE				FALSE
ADH1A	deCODE;Fenland	ADH1A:HipOA				HIP	Inverse variance weighted (correlation inc)	0.957602	0.901742	1.01692	0.157713	ADH1A_17396_23.csv	Fenland	0.670997	ADH1A_17396_23.csv:HIP:Fenland				FALSE
ADH1A	deCODE;Fenland	ADH1A:KneeHipOA				KNEEHIP	Inverse variance weighted (correlation inc)	1.00056	0.949278	1.05461	0.983373	17396_23_ADH1A_ADH1A.csv	deCODE	0.998309	17396_23_ADH1A_ADH1A.csv:KNEEHIP:deCODE				FALSE
ADH1A	deCODE;Fenland	ADH1A:KneeHipOA				KNEEHIP	Inverse variance weighted (correlation inc)	0.998547	0.947762	1.05205	0.956468	ADH1A_17396_23.csv	Fenland	0.991932	ADH1A_17396_23.csv:KNEEHIP:Fenland				FALSE
ADH1A	deCODE;Fenland	ADH1A:KneeOA				KNEE	Inverse variance weighted (correlation inc)	0.991753	0.946752	1.03889	0.726688	ADH1A_17396_23.csv	Fenland	0.933946	ADH1A_17396_23.csv:KNEE:Fenland				FALSE
ADH1A	deCODE;Fenland	ADH1A:KneeOA				KNEE	Inverse variance weighted (correlation inc)	0.994131	0.935549	1.05638	0.849353	17396_23_ADH1A_ADH1A.csv	deCODE	0.961169	17396_23_ADH1A_ADH1A.csv:KNEE:deCODE				FALSE
ADH1A	deCODE;Fenland	ADH1A:SpineOA				SPINE	Inverse variance weighted (correlation inc)	0.986763	0.905379	1.07546	0.761567	17396_23_ADH1A_ADH1A.csv	deCODE	0.97201	17396_23_ADH1A_ADH1A.csv:SPINE:deCODE				FALSE
ADH1A	deCODE;Fenland	ADH1A:THR				THR	Inverse variance weighted (correlation inc)	0.90762	0.823355	1.00051	0.0512058	17396_23_ADH1A_ADH1A.csv	deCODE	0.434681	17396_23_ADH1A_ADH1A.csv:THR:deCODE				FALSE
ADH1A	deCODE;Fenland	ADH1A:THR				THR	Inverse variance weighted (correlation inc)	0.948265	0.860284	1.04524	0.284934	ADH1A_17396_23.csv	Fenland	0.78251	ADH1A_17396_23.csv:THR:Fenland				FALSE
ADH1A	deCODE;Fenland	ADH1A:ThumbOA				THUMB	Inverse variance weighted (correlation inc)	0.99328	0.866743	1.13829	0.922744	ADH1A_17396_23.csv	Fenland	0.986938	ADH1A_17396_23.csv:THUMB:Fenland				FALSE
ADH1A	deCODE;Fenland	ADH1A:ThumbOA				THUMB	Inverse variance weighted (correlation inc)	1.07047	0.895165	1.28011	0.455486	17396_23_ADH1A_ADH1A.csv	deCODE	0.902095	17396_23_ADH1A_ADH1A.csv:THUMB:deCODE				FALSE
ADH1A	deCODE;Fenland	ADH1A:TJR				TJR	Inverse variance weighted (correlation inc)	0.987549	0.915289	1.06551	0.746566	ADH1A_17396_23.csv	Fenland	0.925231	ADH1A_17396_23.csv:TJR:Fenland				FALSE
ADH1A	deCODE;Fenland	ADH1A:TJR				TJR	Inverse variance weighted (correlation inc)	0.97466	0.90092	1.05444	0.522537	17396_23_ADH1A_ADH1A.csv	deCODE	0.8874	17396_23_ADH1A_ADH1A.csv:TJR:deCODE				FALSE
ADH1A	deCODE;Fenland	ADH1A:TKR				TKR	Inverse variance weighted (correlation inc)	0.993265	0.895555	1.10164	0.898229	17396_23_ADH1A_ADH1A.csv	deCODE	0.980592	17396_23_ADH1A_ADH1A.csv:TKR:deCODE				FALSE
ADH1A	deCODE;Fenland	ADH1A:TKR				TKR	Inverse variance weighted (correlation inc)	1.00048	0.925134	1.08197	0.990351	ADH1A_17396_23.csv	Fenland	0.999723	ADH1A_17396_23.csv:TKR:Fenland				FALSE
ADH1B	UKBPPP;deCODE;Fenland	ADH1B:AllOA	0.00111892	0.918103	0.951637	ALLOA	Wald ratio	0.983915	0.91865	1.05382	0.6433	9834_62_ADH1B_ADH1B.csv	deCODE	0.920649	9834_62_ADH1B_ADH1B.csv:ALLOA:deCODE				FALSE	FALSE	TRUE
ADH1B	UKBPPP;deCODE;Fenland	ADH1B:AllOA	0.00111892	0.918103	0.951637	ALLOA	Inverse variance weighted (correlation inc)	0.938568	0.893093	0.986359	0.0123477	ADH1B_P00325_OID30612_v1_Inflammation_II.csv	UKBPPP	0.185865	ADH1B_P00325_OID30612_v1_Inflammation_II.csv:ALLOA:UKBPPP				FALSE	FALSE	TRUE
ADH1B	UKBPPP;deCODE;Fenland	ADH1B:AllOA	0.00111892	0.918103	0.951637	ALLOA	Wald ratio	0.969634	0.889148	1.05741	0.4855	ADH1B_9834_62.csv	Fenland	0.869156	ADH1B_9834_62.csv:ALLOA:Fenland				FALSE	FALSE	TRUE
ADH1B	UKBPPP;deCODE;Fenland	ADH1B:FingerOA	0.252219	0.302136	0.803045	FINGER	Wald ratio	0.809759	0.539614	1.21515	0.3082	9834_62_ADH1B_ADH1B.csv	deCODE	0.935615	9834_62_ADH1B_ADH1B.csv:FINGER:deCODE				FALSE	FALSE	TRUE
ADH1B	UKBPPP;deCODE;Fenland	ADH1B:FingerOA	0.252219	0.302136	0.803045	FINGER	Wald ratio	0.940943	0.566027	1.56419	0.8144	ADH1B_9834_62.csv	Fenland	0.988484	ADH1B_9834_62.csv:FINGER:Fenland				FALSE	FALSE	TRUE
ADH1B	UKBPPP;deCODE;Fenland	ADH1B:HandOA	-0.0796403	0.100666	0.997994	HAND	Inverse variance weighted (correlation inc)	0.879952	0.708361	1.09311	0.247855	ADH1B_P00325_OID30612_v1_Inflammation_II.csv	UKBPPP	0.819752	ADH1B_P00325_OID30612_v1_Inflammation_II.csv:HAND:UKBPPP				FALSE	FALSE	TRUE
ADH1B	UKBPPP;deCODE;Fenland	ADH1B:HandOA	-0.0796403	0.100666	0.997994	HAND	Wald ratio	0.84942	0.717247	1.00595	0.05859	9834_62_ADH1B_ADH1B.csv	deCODE	0.597824	9834_62_ADH1B_ADH1B.csv:HAND:deCODE				FALSE	FALSE	TRUE
ADH1B	UKBPPP;deCODE;Fenland	ADH1B:HandOA	-0.0796403	0.100666	0.997994	HAND	Wald ratio	0.94775	0.720723	1.24629	0.7009	ADH1B_9834_62.csv	Fenland	0.949986	ADH1B_9834_62.csv:HAND:Fenland				FALSE	FALSE	TRUE
KLK4	UKBPPP;deCODE;Fenland	KLK4:TKR	0.794658	1.53008e-34	4.47242e-31	TKR	Inverse variance weighted (correlation inc)	0.99813	0.966579	1.03071	0.909083	KLK4_Q9Y5K2_OID21391_v1_Oncology.csv	UKBPPP	0.983254	KLK4_Q9Y5K2_OID21391_v1_Oncology.csv:TKR:UKBPPP				FALSE	TRUE	TRUE
KLK4	UKBPPP;deCODE;Fenland	KLK4:AllOA	0.117528	7.50772e-33	1.82875e-30	ALLOA	Inverse variance weighted (correlation inc)	0.995477	0.983123	1.00799	0.476818	KLK4_Q9Y5K2_OID21391_v1_Oncology.csv	UKBPPP	0.849926	KLK4_Q9Y5K2_OID21391_v1_Oncology.csv:ALLOA:UKBPPP				FALSE	TRUE	TRUE
TREM2	UKBPPP;deCODE;Fenland	TREM2:AllOA	0.0969056	2.19397e-31	4.93305e-29	ALLOA	Inverse variance weighted (correlation inc)	1.00672	0.974366	1.04015	0.687712	TREM2_16300_4.csv	Fenland	0.950594	TREM2_16300_4.csv:ALLOA:Fenland				FALSE	TRUE	TRUE
TREM2	UKBPPP;deCODE;Fenland	TREM2:AllOA	0.0969056	2.19397e-31	4.93305e-29	ALLOA	Inverse variance weighted (correlation inc)	1.00661	0.985383	1.02829	0.544767	TREM2_Q9NZC2_OID20731_v1_Inflammation.csv	UKBPPP	0.874774	TREM2_Q9NZC2_OID20731_v1_Inflammation.csv:ALLOA:UKBPPP				FALSE	TRUE	TRUE
TREM2	UKBPPP;deCODE;Fenland	TREM2:AllOA	0.0969056	2.19397e-31	4.93305e-29	ALLOA	Inverse variance weighted (correlation inc)	1.00603	0.985078	1.02742	0.575787	16300_4_TREM2_TREM2.csv	deCODE	0.893948	16300_4_TREM2_TREM2.csv:ALLOA:deCODE				FALSE	TRUE	TRUE
KLK4	UKBPPP;deCODE;Fenland	KLK4:KneeOA	0.217168	7.38992e-32	1.08004e-28	KNEE	Inverse variance weighted (correlation inc)	0.985314	0.967127	1.00384	0.119588	KLK4_Q9Y5K2_OID21391_v1_Oncology.csv	UKBPPP	0.529529	KLK4_Q9Y5K2_OID21391_v1_Oncology.csv:KNEE:UKBPPP				FALSE	TRUE	TRUE
COL6A3	UKBPPP;deCODE;Fenland	COL6A3:AllOA	0.0590225	1.37913e-29	2.87942e-27	ALLOA	Inverse variance weighted (correlation inc)	0.974163	0.862793	1.09991	0.672585	COL6A3_P12111_OID20292_v1_Cardiometabolic.csv	UKBPPP	0.915456	COL6A3_P12111_OID20292_v1_Cardiometabolic.csv:ALLOA:UKBPPP				FALSE	TRUE	TRUE
COL6A3	UKBPPP;deCODE;Fenland	COL6A3:AllOA	0.0590225	1.37913e-29	2.87942e-27	ALLOA	Wald ratio	0.987939	0.942858	1.03518	0.6106	Collagen_alpha_3_VI__10511_10.csv	Fenland	0.915673	Collagen_alpha_3_VI__10511_10.csv:ALLOA:Fenland				FALSE	TRUE	TRUE
COL6A3	UKBPPP;deCODE;Fenland	COL6A3:AllOA	0.0590225	1.37913e-29	2.87942e-27	ALLOA	Inverse variance weighted (correlation inc)	0.945049	0.890946	1.00244	0.0602387	Collagen_alpha_3_VI__11196_31.csv	Fenland	0.366451	Collagen_alpha_3_VI__11196_31.csv:ALLOA:Fenland				FALSE	TRUE	TRUE
ADH1B	UKBPPP;deCODE;Fenland	ADH1B:SpineOA	0.0199957	0.652867	0.853076	SPINE	Wald ratio	0.903897	0.794649	1.02816	0.1242	9834_62_ADH1B_ADH1B.csv	deCODE	0.77116	9834_62_ADH1B_ADH1B.csv:SPINE:deCODE				FALSE	FALSE	TRUE
ADH1B	UKBPPP;deCODE;Fenland	ADH1B:SpineOA	0.0199957	0.652867	0.853076	SPINE	Inverse variance weighted (correlation inc)	0.887477	0.776792	1.01393	0.0790207	ADH1B_P00325_OID30612_v1_Inflammation_II.csv	UKBPPP	0.748897	ADH1B_P00325_OID30612_v1_Inflammation_II.csv:SPINE:UKBPPP				FALSE	FALSE	TRUE
ADH1B	UKBPPP;deCODE;Fenland	ADH1B:THR	-0.0543602	0.48479	0.721508	THR	Inverse variance weighted (correlation inc)	0.893594	0.790464	1.01018	0.0721522	ADH1B_P00325_OID30612_v1_Inflammation_II.csv	UKBPPP	0.491686	ADH1B_P00325_OID30612_v1_Inflammation_II.csv:THR:UKBPPP				FALSE	FALSE	TRUE
ADH1B	UKBPPP;deCODE;Fenland	ADH1B:THR	-0.0543602	0.48479	0.721508	THR	Wald ratio	1.06532	0.787726	1.44074	0.6812	ADH1B_9834_62.csv	Fenland	0.955804	ADH1B_9834_62.csv:THR:Fenland				FALSE	FALSE	TRUE
ADH1B	UKBPPP;deCODE;Fenland	ADH1B:THR	-0.0543602	0.48479	0.721508	THR	Wald ratio	1.0242	0.792816	1.32311	0.8548	9834_62_ADH1B_ADH1B.csv	deCODE	0.985926	9834_62_ADH1B_ADH1B.csv:THR:deCODE				FALSE	FALSE	TRUE
ADH1B	UKBPPP;deCODE;Fenland	ADH1B:ThumbOA	-0.0589549	0.621271	0.99602	THUMB	Wald ratio	0.684371	0.422319	1.10903	0.1236	ADH1B_9834_62.csv	Fenland	0.716145	ADH1B_9834_62.csv:THUMB:Fenland				FALSE	FALSE	TRUE
ADH1B	UKBPPP;deCODE;Fenland	ADH1B:ThumbOA	-0.0589549	0.621271	0.99602	THUMB	Inverse variance weighted (correlation inc)	0.82083	0.573105	1.17564	0.281392	ADH1B_P00325_OID30612_v1_Inflammation_II.csv	UKBPPP	0.832594	ADH1B_P00325_OID30612_v1_Inflammation_II.csv:THUMB:UKBPPP				FALSE	FALSE	TRUE
ADH1B	UKBPPP;deCODE;Fenland	ADH1B:ThumbOA	-0.0589549	0.621271	0.99602	THUMB	Wald ratio	0.846423	0.557313	1.28551	0.4342	9834_62_ADH1B_ADH1B.csv	deCODE	0.896127	9834_62_ADH1B_ADH1B.csv:THUMB:deCODE				FALSE	FALSE	TRUE
ADH1B	UKBPPP;deCODE;Fenland	ADH1B:TJR	-0.0970346	0.0609052	0.250072	TJR	Inverse variance weighted (correlation inc)	0.849293	0.734172	0.982466	0.0279472	ADH1B_P00325_OID30612_v1_Inflammation_II.csv	UKBPPP	0.310301	ADH1B_P00325_OID30612_v1_Inflammation_II.csv:TJR:UKBPPP				FALSE	FALSE	TRUE
ADH1B	UKBPPP;deCODE;Fenland	ADH1B:TJR	-0.0970346	0.0609052	0.250072	TJR	Wald ratio	0.956137	0.745972	1.22551	0.7232	ADH1B_9834_62.csv	Fenland	0.913747	ADH1B_9834_62.csv:TJR:Fenland				FALSE	FALSE	TRUE
ADH1B	UKBPPP;deCODE;Fenland	ADH1B:TJR	-0.0970346	0.0609052	0.250072	TJR	Wald ratio	0.911256	0.738076	1.12507	0.3875	9834_62_ADH1B_ADH1B.csv	deCODE	0.807151	9834_62_ADH1B_ADH1B.csv:TJR:deCODE				FALSE	FALSE	TRUE
ADH1B	UKBPPP;deCODE;Fenland	ADH1B:TKR	-0.13087	0.0678129	0.561552	TKR	Wald ratio	0.923767	0.671596	1.27062	0.6259	ADH1B_9834_62.csv	Fenland	0.902797	ADH1B_9834_62.csv:TKR:Fenland				FALSE	FALSE	TRUE
ADH1B	UKBPPP;deCODE;Fenland	ADH1B:TKR	-0.13087	0.0678129	0.561552	TKR	Inverse variance weighted (correlation inc)	0.896815	0.794398	1.01243	0.0783644	ADH1B_P00325_OID30612_v1_Inflammation_II.csv	UKBPPP	0.477163	ADH1B_P00325_OID30612_v1_Inflammation_II.csv:TKR:UKBPPP				FALSE	FALSE	TRUE
ADH1B	UKBPPP;deCODE;Fenland	ADH1B:TKR	-0.13087	0.0678129	0.561552	TKR	Wald ratio	0.828318	0.639773	1.07243	0.1529	9834_62_ADH1B_ADH1B.csv	deCODE	0.603795	9834_62_ADH1B_ADH1B.csv:TKR:deCODE				FALSE	FALSE	TRUE
ADH1C	deCODE;Fenland	ADH1C:AllOA				ALLOA	Inverse variance weighted (correlation inc)	0.978072	0.936387	1.02161	0.318385	15525_294_ADH1C_ADH1G.csv	deCODE	0.749432	15525_294_ADH1C_ADH1G.csv:ALLOA:deCODE				FALSE
ADH1C	deCODE;Fenland	ADH1C:AllOA				ALLOA	Inverse variance weighted (correlation inc)	1.00171	0.946498	1.06015	0.952786	ADH1G_15525_294.csv	Fenland	0.986703	ADH1G_15525_294.csv:ALLOA:Fenland				FALSE
ADH1C	deCODE;Fenland	ADH1C:FingerOA				FINGER	Inverse variance weighted (correlation inc)	1.05174	0.852645	1.29732	0.637543	15525_294_ADH1C_ADH1G.csv	deCODE	0.980119	15525_294_ADH1C_ADH1G.csv:FINGER:deCODE				FALSE
ADH1C	deCODE;Fenland	ADH1C:FingerOA				FINGER	Inverse variance weighted (correlation inc)	1.01009	0.746585	1.3666	0.948087	ADH1G_15525_294.csv	Fenland	0.990872	ADH1G_15525_294.csv:FINGER:Fenland				FALSE
ADH1C	deCODE;Fenland	ADH1C:HandOA				HAND	Inverse variance weighted (correlation inc)	1.03095	0.910262	1.16763	0.631365	15525_294_ADH1C_ADH1G.csv	deCODE	0.956372	15525_294_ADH1C_ADH1G.csv:HAND:deCODE				FALSE
ADH1C	deCODE;Fenland	ADH1C:HandOA				HAND	Inverse variance weighted (correlation inc)	0.978376	0.79538	1.20348	0.836074	ADH1G_15525_294.csv	Fenland	0.97617	ADH1G_15525_294.csv:HAND:Fenland				FALSE
ADH1C	deCODE;Fenland	ADH1C:HipOA				HIP	Inverse variance weighted (correlation inc)	0.992571	0.816587	1.20648	0.940306	ADH1G_15525_294.csv	Fenland	0.996054	ADH1G_15525_294.csv:HIP:Fenland				FALSE
ADH1C	deCODE;Fenland	ADH1C:HipOA				HIP	Inverse variance weighted (correlation inc)	0.95849	0.883921	1.03935	0.3049	15525_294_ADH1C_ADH1G.csv	deCODE	0.769986	15525_294_ADH1C_ADH1G.csv:HIP:deCODE				FALSE
ADH1C	deCODE;Fenland	ADH1C:KneeHipOA				KNEEHIP	Inverse variance weighted (correlation inc)	0.987262	0.910808	1.07013	0.755246	15525_294_ADH1C_ADH1G.csv	deCODE	0.946222	15525_294_ADH1C_ADH1G.csv:KNEEHIP:deCODE				FALSE
ADH1C	deCODE;Fenland	ADH1C:KneeHipOA				KNEEHIP	Inverse variance weighted (correlation inc)	0.99213	0.85962	1.14507	0.91398	ADH1G_15525_294.csv	Fenland	0.981864	ADH1G_15525_294.csv:KNEEHIP:Fenland				FALSE
ADH1C	deCODE;Fenland	ADH1C:KneeOA				KNEE	Inverse variance weighted (correlation inc)	0.974646	0.926061	1.02578	0.32494	15525_294_ADH1C_ADH1G.csv	deCODE	0.754818	15525_294_ADH1C_ADH1G.csv:KNEE:deCODE				FALSE
ADH1C	deCODE;Fenland	ADH1C:KneeOA				KNEE	Inverse variance weighted (correlation inc)	0.989175	0.889372	1.10018	0.841027	ADH1G_15525_294.csv	Fenland	0.969724	ADH1G_15525_294.csv:KNEE:Fenland				FALSE
ADH1C	deCODE;Fenland	ADH1C:SpineOA				SPINE	Inverse variance weighted (correlation inc)	0.913325	0.834253	0.999891	0.0497201	15525_294_ADH1C_ADH1G.csv	deCODE	0.621135	15525_294_ADH1C_ADH1G.csv:SPINE:deCODE				FALSE
ADH1C	deCODE;Fenland	ADH1C:THR				THR	Inverse variance weighted (correlation inc)	0.941317	0.838587	1.05663	0.305031	15525_294_ADH1C_ADH1G.csv	deCODE	0.770701	15525_294_ADH1C_ADH1G.csv:THR:deCODE				FALSE
ADH1C	deCODE;Fenland	ADH1C:THR				THR	Inverse variance weighted (correlation inc)	0.927648	0.738529	1.16519	0.518507	ADH1G_15525_294.csv	Fenland	0.908905	ADH1G_15525_294.csv:THR:Fenland				FALSE
ADH1C	deCODE;Fenland	ADH1C:ThumbOA				THUMB	Inverse variance weighted (correlation inc)	1.05899	0.863694	1.29844	0.581594	15525_294_ADH1C_ADH1G.csv	deCODE	0.935317	15525_294_ADH1C_ADH1G.csv:THUMB:deCODE				FALSE
ADH1C	deCODE;Fenland	ADH1C:ThumbOA				THUMB	Inverse variance weighted (correlation inc)	0.904929	0.676727	1.21008	0.500429	ADH1G_15525_294.csv	Fenland	0.911982	ADH1G_15525_294.csv:THUMB:Fenland				FALSE
ADH1C	deCODE;Fenland	ADH1C:TJR				TJR	Inverse variance weighted (correlation inc)	0.955274	0.836744	1.09059	0.498426	15525_294_ADH1C_ADH1G.csv	deCODE	0.874049	15525_294_ADH1C_ADH1G.csv:TJR:deCODE				FALSE
ADH1C	deCODE;Fenland	ADH1C:TJR				TJR	Inverse variance weighted (correlation inc)	0.906236	0.739106	1.11116	0.343838	ADH1G_15525_294.csv	Fenland	0.755563	ADH1G_15525_294.csv:TJR:Fenland				FALSE
ADH1C	deCODE;Fenland	ADH1C:TKR				TKR	Inverse variance weighted (correlation inc)	0.950227	0.792596	1.13921	0.581174	ADH1G_15525_294.csv	Fenland	0.895697	ADH1G_15525_294.csv:TKR:Fenland				FALSE
ADH1C	deCODE;Fenland	ADH1C:TKR				TKR	Inverse variance weighted (correlation inc)	0.992252	0.919398	1.07088	0.841549	15525_294_ADH1C_ADH1G.csv	deCODE	0.962574	15525_294_ADH1C_ADH1G.csv:TKR:deCODE				FALSE
ADH4	UKBPPP;deCODE;Fenland	ADH4:AllOA	-0.016648	0.20002	0.317749	ALLOA	Inverse variance weighted (correlation inc)	0.96471	0.897642	1.03679	0.328432	8325_37_ADH4_ADH4.csv	deCODE	0.75718	8325_37_ADH4_ADH4.csv:ALLOA:deCODE				FALSE	FALSE	TRUE
ADH4	UKBPPP;deCODE;Fenland	ADH4:AllOA	-0.016648	0.20002	0.317749	ALLOA	Inverse variance weighted (correlation inc)	0.975457	0.92716	1.02627	0.33751	ADH4_8325_37.csv	Fenland	0.783584	ADH4_8325_37.csv:ALLOA:Fenland				FALSE	FALSE	TRUE
ADH4	UKBPPP;deCODE;Fenland	ADH4:AllOA	-0.016648	0.20002	0.317749	ALLOA	Inverse variance weighted (correlation inc)	0.982559	0.935837	1.03161	0.479023	ADH4_P08319_OID20117_v1_Cardiometabolic.csv	UKBPPP	0.852136	ADH4_P08319_OID20117_v1_Cardiometabolic.csv:ALLOA:UKBPPP				FALSE	FALSE	TRUE
ADH4	UKBPPP;deCODE;Fenland	ADH4:FingerOA	0.33965	0.244441	0.779171	FINGER	Inverse variance weighted (correlation inc)	0.804967	0.621041	1.04336	0.10116	ADH4_8325_37.csv	Fenland	0.810753	ADH4_8325_37.csv:FINGER:Fenland				FALSE	FALSE	TRUE
ADH4	UKBPPP;deCODE;Fenland	ADH4:FingerOA	0.33965	0.244441	0.779171	FINGER	Inverse variance weighted (correlation inc)	0.846494	0.658464	1.08822	0.193482	8325_37_ADH4_ADH4.csv	deCODE	0.887142	8325_37_ADH4_ADH4.csv:FINGER:deCODE				FALSE	FALSE	TRUE
ADH4	UKBPPP;deCODE;Fenland	ADH4:HandOA	-0.0556237	0.336845	0.997994	HAND	Inverse variance weighted (correlation inc)	0.923611	0.792402	1.07655	0.30939	ADH4_8325_37.csv	Fenland	0.850833	ADH4_8325_37.csv:HAND:Fenland				FALSE	FALSE	TRUE
ADH4	UKBPPP;deCODE;Fenland	ADH4:HandOA	-0.0556237	0.336845	0.997994	HAND	Inverse variance weighted (correlation inc)	0.960667	0.840279	1.0983	0.556934	ADH4_P08319_OID20117_v1_Cardiometabolic.csv	UKBPPP	0.939448	ADH4_P08319_OID20117_v1_Cardiometabolic.csv:HAND:UKBPPP				FALSE	FALSE	TRUE
ADH4	UKBPPP;deCODE;Fenland	ADH4:HandOA	-0.0556237	0.336845	0.997994	HAND	Inverse variance weighted (correlation inc)	0.962424	0.813757	1.13825	0.654592	8325_37_ADH4_ADH4.csv	deCODE	0.958995	8325_37_ADH4_ADH4.csv:HAND:deCODE				FALSE	FALSE	TRUE
COL6A3	UKBPPP;deCODE;Fenland	COL6A3:AllOA	0.0590225	1.37913e-29	2.87942e-27	ALLOA	Inverse variance weighted (correlation inc)	1.01308	0.969268	1.05887	0.564506	10511_10_COL6A3_Collagen_alpha_3_VI_.csv	deCODE	0.892867	10511_10_COL6A3_Collagen_alpha_3_VI_.csv:ALLOA:deCODE				FALSE	TRUE	TRUE
COL6A3	UKBPPP;deCODE;Fenland	COL6A3:AllOA	0.0590225	1.37913e-29	2.87942e-27	ALLOA	Inverse variance weighted (correlation inc)	0.969205	0.880236	1.06717	0.524301	11196_31_COL6A3_Collagen_alpha_3_VI_.csv	deCODE	0.878282	11196_31_COL6A3_Collagen_alpha_3_VI_.csv:ALLOA:deCODE				FALSE	TRUE	TRUE
SPP1	UKBPPP;deCODE;Fenland	SPP1:AllOA	0.0812934	2.32366e-29	4.52803e-27	ALLOA	Inverse variance weighted (correlation inc)	0.971385	0.828619	1.13875	0.720363	13113_7_SPP1_Osteopontin.csv	deCODE	0.954099	13113_7_SPP1_Osteopontin.csv:ALLOA:deCODE				FALSE	TRUE	TRUE
SPP1	UKBPPP;deCODE;Fenland	SPP1:AllOA	0.0812934	2.32366e-29	4.52803e-27	ALLOA	Inverse variance weighted (correlation inc)	0.977683	0.935275	1.02201	0.318483	Osteopontin_13113_7.csv	Fenland	0.768299	Osteopontin_13113_7.csv:ALLOA:Fenland				FALSE	TRUE	TRUE
SPP1	UKBPPP;deCODE;Fenland	SPP1:AllOA	0.0812934	2.32366e-29	4.52803e-27	ALLOA	Inverse variance weighted (correlation inc)	0.998156	0.944861	1.05446	0.947424	SPP1_P10451_OID20322_v1_Cardiometabolic.csv	UKBPPP	0.985762	SPP1_P10451_OID20322_v1_Cardiometabolic.csv:ALLOA:UKBPPP				FALSE	TRUE	TRUE
CRTAC1	UKBPPP;deCODE;Fenland	CRTAC1:KneeHipOA	0.0853226	2.6997e-29	1.57824e-26	KNEEHIP	Inverse variance weighted (correlation inc)	1.00977	0.99773	1.02196	0.112114	CRTAC1_Q9NQ79_OID20279_v1_Cardiometabolic.csv	UKBPPP	0.512687	CRTAC1_Q9NQ79_OID20279_v1_Cardiometabolic.csv:KNEEHIP:UKBPPP				FALSE	TRUE	TRUE
CRTAC1	UKBPPP;deCODE;Fenland	CRTAC1:KneeHipOA	0.0853226	2.6997e-29	1.57824e-26	KNEEHIP	Inverse variance weighted (correlation inc)	1.00226	0.983374	1.02152	0.815849	CRAC1_5632_6.csv	Fenland	0.970037	CRAC1_5632_6.csv:KNEEHIP:Fenland				FALSE	TRUE	TRUE
CRTAC1	UKBPPP;deCODE;Fenland	CRTAC1:KneeHipOA	0.0853226	2.6997e-29	1.57824e-26	KNEEHIP	Inverse variance weighted (correlation inc)	1.01094	0.990136	1.03217	0.305152	5632_6_CRTAC1_CRAC1.csv	deCODE	0.761677	5632_6_CRTAC1_CRAC1.csv:KNEEHIP:deCODE				FALSE	TRUE	TRUE
CCN3	UKBPPP;Fenland	CCN3:KneeHipOA	0.0928124	8.39216e-29	4.08838e-26	KNEEHIP	Inverse variance weighted (correlation inc)	1.00036	0.973664	1.02779	0.979055	CCN3_P48745_OID20299_v1_Cardiometabolic.csv	UKBPPP	0.996949	CCN3_P48745_OID20299_v1_Cardiometabolic.csv:KNEEHIP:UKBPPP				FALSE	TRUE	TRUE
ADH4	UKBPPP;deCODE;Fenland	ADH4:SpineOA	-0.00524697	0.921246	0.968286	SPINE	Inverse variance weighted (correlation inc)	0.973756	0.882732	1.07417	0.595332	ADH4_P08319_OID20117_v1_Cardiometabolic.csv	UKBPPP	0.941528	ADH4_P08319_OID20117_v1_Cardiometabolic.csv:SPINE:UKBPPP				FALSE	FALSE	TRUE
ADH4	UKBPPP;deCODE;Fenland	ADH4:SpineOA	-0.00524697	0.921246	0.968286	SPINE	Inverse variance weighted (correlation inc)	0.9667	0.861508	1.08474	0.56449	8325_37_ADH4_ADH4.csv	deCODE	0.949754	8325_37_ADH4_ADH4.csv:SPINE:deCODE				FALSE	FALSE	TRUE
ADH4	UKBPPP;deCODE;Fenland	ADH4:THR	-0.0950117	0.306392	0.556006	THR	Inverse variance weighted (correlation inc)	0.977178	0.865947	1.1027	0.708084	ADH4_P08319_OID20117_v1_Cardiometabolic.csv	UKBPPP	0.959551	ADH4_P08319_OID20117_v1_Cardiometabolic.csv:THR:UKBPPP				FALSE	FALSE	TRUE
ADH4	UKBPPP;deCODE;Fenland	ADH4:THR	-0.0950117	0.306392	0.556006	THR	Inverse variance weighted (correlation inc)	0.958897	0.851807	1.07945	0.487271	ADH4_8325_37.csv	Fenland	0.895641	ADH4_8325_37.csv:THR:Fenland				FALSE	FALSE	TRUE
ADH4	UKBPPP;deCODE;Fenland	ADH4:THR	-0.0950117	0.306392	0.556006	THR	Inverse variance weighted (correlation inc)	0.956591	0.808928	1.13121	0.603901	8325_37_ADH4_ADH4.csv	deCODE	0.919972	8325_37_ADH4_ADH4.csv:THR:deCODE				FALSE	FALSE	TRUE
ADH4	UKBPPP;deCODE;Fenland	ADH4:ThumbOA	0.154019	0.279629	0.99602	THUMB	Inverse variance weighted (correlation inc)	0.857254	0.685197	1.07252	0.177817	ADH4_8325_37.csv	Fenland	0.787774	ADH4_8325_37.csv:THUMB:Fenland				FALSE	FALSE	TRUE
ADH4	UKBPPP;deCODE;Fenland	ADH4:ThumbOA	0.154019	0.279629	0.99602	THUMB	Inverse variance weighted (correlation inc)	0.924476	0.743119	1.15009	0.48091	8325_37_ADH4_ADH4.csv	deCODE	0.906574	8325_37_ADH4_ADH4.csv:THUMB:deCODE				FALSE	FALSE	TRUE
ADH4	UKBPPP;deCODE;Fenland	ADH4:ThumbOA	0.154019	0.279629	0.99602	THUMB	Inverse variance weighted (correlation inc)	0.868732	0.716253	1.05367	0.152986	ADH4_P08319_OID20117_v1_Cardiometabolic.csv	UKBPPP	0.764934	ADH4_P08319_OID20117_v1_Cardiometabolic.csv:THUMB:UKBPPP				FALSE	FALSE	TRUE
ADH4	UKBPPP;deCODE;Fenland	ADH4:TJR	-0.112266	0.0693195	0.265211	TJR	Inverse variance weighted (correlation inc)	0.9383	0.848232	1.03793	0.216113	ADH4_8325_37.csv	Fenland	0.665374	ADH4_8325_37.csv:TJR:Fenland				FALSE	FALSE	TRUE
ADH4	UKBPPP;deCODE;Fenland	ADH4:TJR	-0.112266	0.0693195	0.265211	TJR	Inverse variance weighted (correlation inc)	0.953576	0.858078	1.0597	0.377272	8325_37_ADH4_ADH4.csv	deCODE	0.80285	8325_37_ADH4_ADH4.csv:TJR:deCODE				FALSE	FALSE	TRUE
ADH4	UKBPPP;deCODE;Fenland	ADH4:TJR	-0.112266	0.0693195	0.265211	TJR	Inverse variance weighted (correlation inc)	0.953186	0.855038	1.0626	0.38715	ADH4_P08319_OID20117_v1_Cardiometabolic.csv	UKBPPP	0.794778	ADH4_P08319_OID20117_v1_Cardiometabolic.csv:TJR:UKBPPP				FALSE	FALSE	TRUE
ADH4	UKBPPP;deCODE;Fenland	ADH4:TKR	-0.108658	0.204048	0.772868	TKR	Inverse variance weighted (correlation inc)	0.936652	0.828654	1.05873	0.295093	8325_37_ADH4_ADH4.csv	deCODE	0.747882	8325_37_ADH4_ADH4.csv:TKR:deCODE				FALSE	FALSE	TRUE
ADH4	UKBPPP;deCODE;Fenland	ADH4:TKR	-0.108658	0.204048	0.772868	TKR	Inverse variance weighted (correlation inc)	0.9257	0.817165	1.04865	0.224981	ADH4_8325_37.csv	Fenland	0.68878	ADH4_8325_37.csv:TKR:Fenland				FALSE	FALSE	TRUE
ADH4	UKBPPP;deCODE;Fenland	ADH4:TKR	-0.108658	0.204048	0.772868	TKR	Inverse variance weighted (correlation inc)	0.94517	0.84059	1.06276	0.345909	ADH4_P08319_OID20117_v1_Cardiometabolic.csv	UKBPPP	0.794091	ADH4_P08319_OID20117_v1_Cardiometabolic.csv:TKR:UKBPPP				FALSE	FALSE	TRUE
ADH5	deCODE;Fenland	ADH5:AllOA				ALLOA	Inverse variance weighted (correlation inc)	0.990929	0.96114	1.02164	0.558429	11369_23_ADH5_ADHX.csv	deCODE	0.892867	11369_23_ADH5_ADHX.csv:ALLOA:deCODE				FALSE
ADH5	deCODE;Fenland	ADH5:AllOA				ALLOA	Inverse variance weighted (correlation inc)	0.998863	0.970286	1.02828	0.938744	ADHX_11369_23.csv	Fenland	0.984705	ADHX_11369_23.csv:ALLOA:Fenland				FALSE
ADH5	deCODE;Fenland	ADH5:FingerOA				FINGER	Inverse variance weighted (correlation inc)	1.06611	0.909688	1.24942	0.429082	11369_23_ADH5_ADHX.csv	deCODE	0.941789	11369_23_ADH5_ADHX.csv:FINGER:deCODE				FALSE
ADH5	deCODE;Fenland	ADH5:FingerOA				FINGER	Inverse variance weighted (correlation inc)	1.06288	0.947521	1.19228	0.298182	ADHX_11369_23.csv	Fenland	0.933929	ADHX_11369_23.csv:FINGER:Fenland				FALSE
ADH5	deCODE;Fenland	ADH5:HandOA				HAND	Inverse variance weighted (correlation inc)	1.00575	0.939228	1.07698	0.869584	ADHX_11369_23.csv	Fenland	0.979867	ADHX_11369_23.csv:HAND:Fenland				FALSE
ADH5	deCODE;Fenland	ADH5:HandOA				HAND	Inverse variance weighted (correlation inc)	0.959764	0.877385	1.04988	0.369748	11369_23_ADH5_ADHX.csv	deCODE	0.949528	11369_23_ADH5_ADHX.csv:HAND:deCODE				FALSE
ADH5	deCODE;Fenland	ADH5:HipOA				HIP	Inverse variance weighted (correlation inc)	0.967165	0.928357	1.0076	0.110081	ADHX_11369_23.csv	Fenland	0.582347	ADHX_11369_23.csv:HIP:Fenland				FALSE
ADH5	deCODE;Fenland	ADH5:HipOA				HIP	Inverse variance weighted (correlation inc)	0.942929	0.891267	0.997586	0.0409465	11369_23_ADH5_ADHX.csv	deCODE	0.372028	11369_23_ADH5_ADHX.csv:HIP:deCODE				FALSE
ADH5	deCODE;Fenland	ADH5:KneeHipOA				KNEEHIP	Inverse variance weighted (correlation inc)	0.972779	0.932587	1.0147	0.199844	11369_23_ADH5_ADHX.csv	deCODE	0.665099	11369_23_ADH5_ADHX.csv:KNEEHIP:deCODE				FALSE
ADH5	deCODE;Fenland	ADH5:KneeHipOA				KNEEHIP	Inverse variance weighted (correlation inc)	0.993788	0.963948	1.02455	0.688698	ADHX_11369_23.csv	Fenland	0.942727	ADHX_11369_23.csv:KNEEHIP:Fenland				FALSE
ADH5	deCODE;Fenland	ADH5:KneeOA				KNEE	Inverse variance weighted (correlation inc)	1.00725	0.974341	1.04128	0.669819	ADHX_11369_23.csv	Fenland	0.913862	ADHX_11369_23.csv:KNEE:Fenland				FALSE
ADH5	deCODE;Fenland	ADH5:KneeOA				KNEE	Inverse variance weighted (correlation inc)	0.991515	0.947726	1.03733	0.711571	11369_23_ADH5_ADHX.csv	deCODE	0.935182	11369_23_ADH5_ADHX.csv:KNEE:deCODE				FALSE
ADH5	deCODE;Fenland	ADH5:SpineOA				SPINE	Inverse variance weighted (correlation inc)	0.984491	0.899612	1.07738	0.734017	11369_23_ADH5_ADHX.csv	deCODE	0.970979	11369_23_ADH5_ADHX.csv:SPINE:deCODE				FALSE
ADH5	deCODE;Fenland	ADH5:THR				THR	Inverse variance weighted (correlation inc)	0.961547	0.910363	1.01561	0.160007	ADHX_11369_23.csv	Fenland	0.663765	ADHX_11369_23.csv:THR:Fenland				FALSE
ADH5	deCODE;Fenland	ADH5:THR				THR	Inverse variance weighted (correlation inc)	0.968105	0.89906	1.04245	0.390525	11369_23_ADH5_ADHX.csv	deCODE	0.829267	11369_23_ADH5_ADHX.csv:THR:deCODE				FALSE
ADH5	deCODE;Fenland	ADH5:ThumbOA				THUMB	Inverse variance weighted (correlation inc)	1.08841	0.948253	1.24928	0.228388	11369_23_ADH5_ADHX.csv	deCODE	0.79043	11369_23_ADH5_ADHX.csv:THUMB:deCODE				FALSE
ADH5	deCODE;Fenland	ADH5:ThumbOA				THUMB	Inverse variance weighted (correlation inc)	1.1169	1.01039	1.23464	0.0306023	ADHX_11369_23.csv	Fenland	0.506156	ADHX_11369_23.csv:THUMB:Fenland				FALSE
ADH5	deCODE;Fenland	ADH5:TJR				TJR	Inverse variance weighted (correlation inc)	0.97965	0.936063	1.02527	0.375914	ADHX_11369_23.csv	Fenland	0.778429	ADHX_11369_23.csv:TJR:Fenland				FALSE
ADH5	deCODE;Fenland	ADH5:TJR				TJR	Inverse variance weighted (correlation inc)	0.992574	0.909204	1.08359	0.867741	11369_23_ADH5_ADHX.csv	deCODE	0.967727	11369_23_ADH5_ADHX.csv:TJR:deCODE				FALSE
ADH5	deCODE;Fenland	ADH5:TKR				TKR	Inverse variance weighted (correlation inc)	0.981068	0.928196	1.03695	0.498881	ADHX_11369_23.csv	Fenland	0.873769	ADHX_11369_23.csv:TKR:Fenland				FALSE
ADH5	deCODE;Fenland	ADH5:TKR				TKR	Inverse variance weighted (correlation inc)	0.977595	0.881518	1.08414	0.667696	11369_23_ADH5_ADHX.csv	deCODE	0.904972	11369_23_ADH5_ADHX.csv:TKR:deCODE				FALSE
ADH6	deCODE;Fenland	ADH6:AllOA				ALLOA	Inverse variance weighted (correlation inc)	1.00229	0.972507	1.03298	0.882048	18206_18_ADH6_ADH6.csv	deCODE	0.983207	18206_18_ADH6_ADH6.csv:ALLOA:deCODE				FALSE
ADH6	deCODE;Fenland	ADH6:AllOA				ALLOA	Inverse variance weighted (correlation inc)	1.00027	0.968075	1.03354	0.987052	ADH6_18206_18.csv	Fenland	0.997054	ADH6_18206_18.csv:ALLOA:Fenland				FALSE
ADH6	deCODE;Fenland	ADH6:FingerOA				FINGER	Inverse variance weighted (correlation inc)	1.04331	0.895173	1.21595	0.587382	18206_18_ADH6_ADH6.csv	deCODE	0.980119	18206_18_ADH6_ADH6.csv:FINGER:deCODE				FALSE
ADH6	deCODE;Fenland	ADH6:FingerOA				FINGER	Inverse variance weighted (correlation inc)	1.11573	0.941198	1.32262	0.207041	ADH6_18206_18.csv	Fenland	0.908695	ADH6_18206_18.csv:FINGER:Fenland				FALSE
ADH6	deCODE;Fenland	ADH6:HandOA				HAND	Inverse variance weighted (correlation inc)	0.963787	0.864128	1.07494	0.507751	18206_18_ADH6_ADH6.csv	deCODE	0.956372	18206_18_ADH6_ADH6.csv:HAND:deCODE				FALSE
ADH6	deCODE;Fenland	ADH6:HandOA				HAND	Inverse variance weighted (correlation inc)	1.01267	0.914016	1.12197	0.80976	ADH6_18206_18.csv	Fenland	0.97617	ADH6_18206_18.csv:HAND:Fenland				FALSE
ADH6	deCODE;Fenland	ADH6:HipOA				HIP	Inverse variance weighted (correlation inc)	0.943202	0.884363	1.00596	0.0751865	18206_18_ADH6_ADH6.csv	deCODE	0.510519	18206_18_ADH6_ADH6.csv:HIP:deCODE				FALSE
ADH6	deCODE;Fenland	ADH6:HipOA				HIP	Inverse variance weighted (correlation inc)	0.960846	0.904292	1.02094	0.196882	ADH6_18206_18.csv	Fenland	0.703687	ADH6_18206_18.csv:HIP:Fenland				FALSE
ADH6	deCODE;Fenland	ADH6:KneeHipOA				KNEEHIP	Inverse variance weighted (correlation inc)	0.998133	0.94869	1.05015	0.942532	18206_18_ADH6_ADH6.csv	deCODE	0.990722	18206_18_ADH6_ADH6.csv:KNEEHIP:deCODE				FALSE
ADH6	deCODE;Fenland	ADH6:KneeHipOA				KNEEHIP	Inverse variance weighted (correlation inc)	0.983425	0.94007	1.02878	0.467499	ADH6_18206_18.csv	Fenland	0.867847	ADH6_18206_18.csv:KNEEHIP:Fenland				FALSE
ADH6	deCODE;Fenland	ADH6:KneeOA				KNEE	Inverse variance weighted (correlation inc)	1.00793	0.961575	1.05651	0.742416	18206_18_ADH6_ADH6.csv	deCODE	0.939474	18206_18_ADH6_ADH6.csv:KNEE:deCODE				FALSE
ADH6	deCODE;Fenland	ADH6:KneeOA				KNEE	Inverse variance weighted (correlation inc)	0.997675	0.950242	1.04748	0.925388	ADH6_18206_18.csv	Fenland	0.984924	ADH6_18206_18.csv:KNEE:Fenland				FALSE
ADH6	deCODE;Fenland	ADH6:SpineOA				SPINE	Inverse variance weighted (correlation inc)	0.994173	0.913442	1.08204	0.892422	18206_18_ADH6_ADH6.csv	deCODE	0.986899	18206_18_ADH6_ADH6.csv:SPINE:deCODE				FALSE
ADH6	deCODE;Fenland	ADH6:THR				THR	Inverse variance weighted (correlation inc)	0.940473	0.868202	1.01876	0.132478	ADH6_18206_18.csv	Fenland	0.615388	ADH6_18206_18.csv:THR:Fenland				FALSE
ADH6	deCODE;Fenland	ADH6:THR				THR	Inverse variance weighted (correlation inc)	0.964746	0.887128	1.04915	0.401638	18206_18_ADH6_ADH6.csv	deCODE	0.829447	18206_18_ADH6_ADH6.csv:THR:deCODE				FALSE
ADH6	deCODE;Fenland	ADH6:ThumbOA				THUMB	Inverse variance weighted (correlation inc)	1.11834	0.96986	1.28956	0.123822	18206_18_ADH6_ADH6.csv	deCODE	0.7241	18206_18_ADH6_ADH6.csv:THUMB:deCODE				FALSE
ADH6	deCODE;Fenland	ADH6:ThumbOA				THUMB	Inverse variance weighted (correlation inc)	1.14367	0.985941	1.32663	0.0762296	ADH6_18206_18.csv	Fenland	0.615751	ADH6_18206_18.csv:THUMB:Fenland				FALSE
ADH6	deCODE;Fenland	ADH6:TJR				TJR	Inverse variance weighted (correlation inc)	1.00046	0.91959	1.08844	0.991443	18206_18_ADH6_ADH6.csv	deCODE	0.994938	18206_18_ADH6_ADH6.csv:TJR:deCODE				FALSE
ADH6	deCODE;Fenland	ADH6:TJR				TJR	Inverse variance weighted (correlation inc)	0.974291	0.910366	1.0427	0.451909	ADH6_18206_18.csv	Fenland	0.817846	ADH6_18206_18.csv:TJR:Fenland				FALSE
ADH6	deCODE;Fenland	ADH6:TKR				TKR	Inverse variance weighted (correlation inc)	0.988815	0.910898	1.0734	0.788226	ADH6_18206_18.csv	Fenland	0.957667	ADH6_18206_18.csv:TKR:Fenland				FALSE
ADH6	deCODE;Fenland	ADH6:TKR				TKR	Inverse variance weighted (correlation inc)	0.98934	0.911386	1.07396	0.797998	18206_18_ADH6_ADH6.csv	deCODE	0.951779	18206_18_ADH6_ADH6.csv:TKR:deCODE				FALSE
ADH7	deCODE;Fenland	ADH7:AllOA				ALLOA	Inverse variance weighted (correlation inc)	0.979157	0.959821	0.998881	0.0384519	11377_19_ADH7_ADH7.csv	deCODE	0.325559	11377_19_ADH7_ADH7.csv:ALLOA:deCODE				FALSE
ADH7	deCODE;Fenland	ADH7:AllOA				ALLOA	Inverse variance weighted (correlation inc)	0.979356	0.96177	0.997265	0.0240537	ADH7_11377_19.csv	Fenland	0.239215	ADH7_11377_19.csv:ALLOA:Fenland				FALSE
ADH7	deCODE;Fenland	ADH7:FingerOA				FINGER	Inverse variance weighted (correlation inc)	0.958433	0.851191	1.07919	0.48315	11377_19_ADH7_ADH7.csv	deCODE	0.964313	11377_19_ADH7_ADH7.csv:FINGER:deCODE				FALSE
ADH7	deCODE;Fenland	ADH7:FingerOA				FINGER	Inverse variance weighted (correlation inc)	0.948354	0.825507	1.08948	0.45375	ADH7_11377_19.csv	Fenland	0.960151	ADH7_11377_19.csv:FINGER:Fenland				FALSE
ADH7	deCODE;Fenland	ADH7:HandOA				HAND	Inverse variance weighted (correlation inc)	0.979417	0.926349	1.03553	0.464319	11377_19_ADH7_ADH7.csv	deCODE	0.956372	11377_19_ADH7_ADH7.csv:HAND:deCODE				FALSE
ADH7	deCODE;Fenland	ADH7:HandOA				HAND	Inverse variance weighted (correlation inc)	0.970407	0.919206	1.02446	0.277385	ADH7_11377_19.csv	Fenland	0.839541	ADH7_11377_19.csv:HAND:Fenland				FALSE
ADH7	deCODE;Fenland	ADH7:HipOA				HIP	Inverse variance weighted (correlation inc)	0.948053	0.911127	0.986476	0.00849518	11377_19_ADH7_ADH7.csv	deCODE	0.179591	11377_19_ADH7_ADH7.csv:HIP:deCODE				FALSE
ADH7	deCODE;Fenland	ADH7:HipOA				HIP	Inverse variance weighted (correlation inc)	0.954741	0.923471	0.987071	0.00641204	ADH7_11377_19.csv	Fenland	0.142897	ADH7_11377_19.csv:HIP:Fenland				FALSE
ADH7	deCODE;Fenland	ADH7:KneeHipOA				KNEEHIP	Inverse variance weighted (correlation inc)	0.971271	0.941251	1.00225	0.0687973	11377_19_ADH7_ADH7.csv	deCODE	0.458585	11377_19_ADH7_ADH7.csv:KNEEHIP:deCODE				FALSE
ADH7	deCODE;Fenland	ADH7:KneeHipOA				KNEEHIP	Inverse variance weighted (correlation inc)	0.9804	0.955158	1.00631	0.136912	ADH7_11377_19.csv	Fenland	0.578182	ADH7_11377_19.csv:KNEEHIP:Fenland				FALSE
ADH7	deCODE;Fenland	ADH7:KneeOA				KNEE	Inverse variance weighted (correlation inc)	0.98824	0.959889	1.01743	0.425683	11377_19_ADH7_ADH7.csv	deCODE	0.829159	11377_19_ADH7_ADH7.csv:KNEE:deCODE				FALSE
ADH7	deCODE;Fenland	ADH7:KneeOA				KNEE	Inverse variance weighted (correlation inc)	0.990434	0.960125	1.0217	0.544412	ADH7_11377_19.csv	Fenland	0.868831	ADH7_11377_19.csv:KNEE:Fenland				FALSE
ADH7	deCODE;Fenland	ADH7:SpineOA				SPINE	Inverse variance weighted (correlation inc)	0.978278	0.939466	1.01869	0.28766	11377_19_ADH7_ADH7.csv	deCODE	0.897876	11377_19_ADH7_ADH7.csv:SPINE:deCODE				FALSE
ADH7	deCODE;Fenland	ADH7:THR				THR	Inverse variance weighted (correlation inc)	0.923177	0.869086	0.980635	0.0094652	11377_19_ADH7_ADH7.csv	deCODE	0.198665	11377_19_ADH7_ADH7.csv:THR:deCODE				FALSE
ADH7	deCODE;Fenland	ADH7:THR				THR	Inverse variance weighted (correlation inc)	0.920819	0.880731	0.962731	0.000280724	ADH7_11377_19.csv	Fenland	0.0219082	ADH7_11377_19.csv:THR:Fenland	Colocalised (PPH4< 0.8)	0.166459	0.837068	TRUE
ADH7	deCODE;Fenland	ADH7:ThumbOA				THUMB	Inverse variance weighted (correlation inc)	1.01927	0.931132	1.11576	0.67909	11377_19_ADH7_ADH7.csv	deCODE	0.949768	11377_19_ADH7_ADH7.csv:THUMB:deCODE				FALSE
ADH7	deCODE;Fenland	ADH7:ThumbOA				THUMB	Inverse variance weighted (correlation inc)	0.981622	0.898896	1.07196	0.679634	ADH7_11377_19.csv	Fenland	0.944132	ADH7_11377_19.csv:THUMB:Fenland				FALSE
ADH7	deCODE;Fenland	ADH7:TJR				TJR	Inverse variance weighted (correlation inc)	0.957382	0.921402	0.994767	0.025848	ADH7_11377_19.csv	Fenland	0.297739	ADH7_11377_19.csv:TJR:Fenland				FALSE
ADH7	deCODE;Fenland	ADH7:TJR				TJR	Inverse variance weighted (correlation inc)	0.956207	0.906047	1.00914	0.103332	11377_19_ADH7_ADH7.csv	deCODE	0.54939	11377_19_ADH7_ADH7.csv:TJR:deCODE				FALSE
ADH7	deCODE;Fenland	ADH7:TKR				TKR	Inverse variance weighted (correlation inc)	0.983107	0.939091	1.02919	0.466006	ADH7_11377_19.csv	Fenland	0.857424	ADH7_11377_19.csv:TKR:Fenland				FALSE
ADH7	deCODE;Fenland	ADH7:TKR				TKR	Inverse variance weighted (correlation inc)	0.988431	0.939449	1.03997	0.653608	11377_19_ADH7_ADH7.csv	deCODE	0.900243	11377_19_ADH7_ADH7.csv:TKR:deCODE				FALSE
ADI1	deCODE;Fenland	ADI1:AllOA				ALLOA	Inverse variance weighted (correlation inc)	1.00775	0.957438	1.0607	0.767722	12457_10_ADI1_MTND.csv	deCODE	0.968437	12457_10_ADI1_MTND.csv:ALLOA:deCODE				FALSE
ADI1	deCODE;Fenland	ADI1:AllOA				ALLOA	Inverse variance weighted (correlation inc)	0.974872	0.931159	1.02064	0.276923	MTND_12457_10.csv	Fenland	0.729115	MTND_12457_10.csv:ALLOA:Fenland				FALSE
ADI1	deCODE;Fenland	ADI1:FingerOA				FINGER	Inverse variance weighted (correlation inc)	1.15955	0.871505	1.5428	0.309613	12457_10_ADI1_MTND.csv	deCODE	0.935615	12457_10_ADI1_MTND.csv:FINGER:deCODE				FALSE
ADI1	deCODE;Fenland	ADI1:FingerOA				FINGER	Inverse variance weighted (correlation inc)	1.21535	0.853101	1.73141	0.280095	MTND_12457_10.csv	Fenland	0.924846	MTND_12457_10.csv:FINGER:Fenland				FALSE
ADI1	deCODE;Fenland	ADI1:HandOA				HAND	Inverse variance weighted (correlation inc)	0.933297	0.768217	1.13385	0.486993	MTND_12457_10.csv	Fenland	0.913922	MTND_12457_10.csv:HAND:Fenland				FALSE
ADI1	deCODE;Fenland	ADI1:HandOA				HAND	Inverse variance weighted (correlation inc)	0.986752	0.842912	1.15514	0.868234	12457_10_ADI1_MTND.csv	deCODE	0.986097	12457_10_ADI1_MTND.csv:HAND:deCODE				FALSE
ADI1	deCODE;Fenland	ADI1:HipOA				HIP	Inverse variance weighted (correlation inc)	0.99429	0.903533	1.09416	0.906662	12457_10_ADI1_MTND.csv	deCODE	0.978456	12457_10_ADI1_MTND.csv:HIP:deCODE				FALSE
ADI1	deCODE;Fenland	ADI1:HipOA				HIP	Inverse variance weighted (correlation inc)	0.932665	0.843639	1.03109	0.173225	MTND_12457_10.csv	Fenland	0.694384	MTND_12457_10.csv:HIP:Fenland				FALSE
ADI1	deCODE;Fenland	ADI1:KneeHipOA				KNEEHIP	Inverse variance weighted (correlation inc)	0.988169	0.924927	1.05573	0.724311	12457_10_ADI1_MTND.csv	deCODE	0.942764	12457_10_ADI1_MTND.csv:KNEEHIP:deCODE				FALSE
ADI1	deCODE;Fenland	ADI1:KneeHipOA				KNEEHIP	Inverse variance weighted (correlation inc)	0.97884	0.915679	1.04636	0.529707	MTND_12457_10.csv	Fenland	0.894298	MTND_12457_10.csv:KNEEHIP:Fenland				FALSE
ADI1	deCODE;Fenland	ADI1:KneeOA				KNEE	Inverse variance weighted (correlation inc)	0.984118	0.913251	1.06048	0.674581	12457_10_ADI1_MTND.csv	deCODE	0.922522	12457_10_ADI1_MTND.csv:KNEE:deCODE				FALSE
ADI1	deCODE;Fenland	ADI1:KneeOA				KNEE	Inverse variance weighted (correlation inc)	0.993209	0.917828	1.07478	0.865632	MTND_12457_10.csv	Fenland	0.97576	MTND_12457_10.csv:KNEE:Fenland				FALSE
ADI1	deCODE;Fenland	ADI1:SpineOA				SPINE	Inverse variance weighted (correlation inc)	0.91822	0.822923	1.02455	0.126982	12457_10_ADI1_MTND.csv	deCODE	0.77116	12457_10_ADI1_MTND.csv:SPINE:deCODE				FALSE
ADI1	deCODE;Fenland	ADI1:THR				THR	Inverse variance weighted (correlation inc)	0.921867	0.81838	1.03844	0.180533	MTND_12457_10.csv	Fenland	0.688674	MTND_12457_10.csv:THR:Fenland				FALSE
ADI1	deCODE;Fenland	ADI1:THR				THR	Inverse variance weighted (correlation inc)	1.00104	0.881536	1.13675	0.987166	12457_10_ADI1_MTND.csv	deCODE	0.997268	12457_10_ADI1_MTND.csv:THR:deCODE				FALSE
ADI1	deCODE;Fenland	ADI1:ThumbOA				THUMB	Inverse variance weighted (correlation inc)	1.07258	0.840912	1.36808	0.572489	12457_10_ADI1_MTND.csv	deCODE	0.934029	12457_10_ADI1_MTND.csv:THUMB:deCODE				FALSE
ADI1	deCODE;Fenland	ADI1:ThumbOA				THUMB	Inverse variance weighted (correlation inc)	1.02442	0.786019	1.33513	0.858328	MTND_12457_10.csv	Fenland	0.983195	MTND_12457_10.csv:THUMB:Fenland				FALSE
ADI1	deCODE;Fenland	ADI1:TJR				TJR	Inverse variance weighted (correlation inc)	0.987801	0.884728	1.10288	0.827196	12457_10_ADI1_MTND.csv	deCODE	0.965553	12457_10_ADI1_MTND.csv:TJR:deCODE				FALSE
ADI1	deCODE;Fenland	ADI1:TJR				TJR	Inverse variance weighted (correlation inc)	0.968241	0.880964	1.06416	0.503078	MTND_12457_10.csv	Fenland	0.83699	MTND_12457_10.csv:TJR:Fenland				FALSE
ADI1	deCODE;Fenland	ADI1:TKR				TKR	Inverse variance weighted (correlation inc)	0.996591	0.880939	1.12743	0.956727	MTND_12457_10.csv	Fenland	0.999125	MTND_12457_10.csv:TKR:Fenland				FALSE
ADI1	deCODE;Fenland	ADI1:TKR				TKR	Inverse variance weighted (correlation inc)	0.995598	0.885394	1.11952	0.941241	12457_10_ADI1_MTND.csv	deCODE	0.991399	12457_10_ADI1_MTND.csv:TKR:deCODE				FALSE
ADIPOQ	UKBPPP;deCODE;Fenland	ADIPOQ:AllOA	0.0288529	0.003753	0.0146528	ALLOA	Inverse variance weighted (correlation inc)	0.989414	0.97058	1.00861	0.277776	ADIPOQ_Q15848_OID30748_v1_Inflammation_II.csv	UKBPPP	0.7165	ADIPOQ_Q15848_OID30748_v1_Inflammation_II.csv:ALLOA:UKBPPP				FALSE	FALSE	FALSE
ADIPOQ	UKBPPP;deCODE;Fenland	ADIPOQ:AllOA	0.0288529	0.003753	0.0146528	ALLOA	Inverse variance weighted (correlation inc)	0.985267	0.969089	1.00171	0.0788766	3554_24_ADIPOQ_Adiponectin.csv	deCODE	0.435831	3554_24_ADIPOQ_Adiponectin.csv:ALLOA:deCODE				FALSE	FALSE	FALSE
ADIPOQ	UKBPPP;deCODE;Fenland	ADIPOQ:AllOA	0.0288529	0.003753	0.0146528	ALLOA	Inverse variance weighted (correlation inc)	0.984711	0.967214	1.00253	0.0921285	Adiponectin_3554_24.csv	Fenland	0.451718	Adiponectin_3554_24.csv:ALLOA:Fenland				FALSE	FALSE	FALSE
ADIPOQ	UKBPPP;deCODE;Fenland	ADIPOQ:FingerOA	0.237056	0.289113	0.803045	FINGER	Inverse variance weighted (correlation inc)	1.01514	0.906639	1.13663	0.794408	Adiponectin_3554_24.csv	Fenland	0.987172	Adiponectin_3554_24.csv:FINGER:Fenland				FALSE	FALSE	FALSE
ADIPOQ	UKBPPP;deCODE;Fenland	ADIPOQ:FingerOA	0.237056	0.289113	0.803045	FINGER	Inverse variance weighted (correlation inc)	1.00144	0.912757	1.09874	0.9757	3554_24_ADIPOQ_Adiponectin.csv	deCODE	0.995701	3554_24_ADIPOQ_Adiponectin.csv:FINGER:deCODE				FALSE	FALSE	FALSE
ADIPOQ	UKBPPP;deCODE;Fenland	ADIPOQ:HandOA	-0.021236	0.63232	0.997994	HAND	Inverse variance weighted (correlation inc)	0.978535	0.927333	1.03256	0.428747	ADIPOQ_Q15848_OID30748_v1_Inflammation_II.csv	UKBPPP	0.901722	ADIPOQ_Q15848_OID30748_v1_Inflammation_II.csv:HAND:UKBPPP				FALSE	FALSE	FALSE
ADIPOQ	UKBPPP;deCODE;Fenland	ADIPOQ:HandOA	-0.021236	0.63232	0.997994	HAND	Inverse variance weighted (correlation inc)	0.961577	0.907828	1.01851	0.181839	Adiponectin_3554_24.csv	Fenland	0.751386	Adiponectin_3554_24.csv:HAND:Fenland				FALSE	FALSE	FALSE
ADIPOQ	UKBPPP;deCODE;Fenland	ADIPOQ:HandOA	-0.021236	0.63232	0.997994	HAND	Inverse variance weighted (correlation inc)	0.962955	0.902354	1.02763	0.255007	3554_24_ADIPOQ_Adiponectin.csv	deCODE	0.866462	3554_24_ADIPOQ_Adiponectin.csv:HAND:deCODE				FALSE	FALSE	FALSE
ADIPOQ	UKBPPP;deCODE;Fenland	ADIPOQ:HipOA	0.0456499	0.102855	0.359905	HIP	Inverse variance weighted (correlation inc)	0.984463	0.954328	1.01555	0.323529	3554_24_ADIPOQ_Adiponectin.csv	deCODE	0.774623	3554_24_ADIPOQ_Adiponectin.csv:HIP:deCODE				FALSE	FALSE	FALSE
ADIPOQ	UKBPPP;deCODE;Fenland	ADIPOQ:HipOA	0.0456499	0.102855	0.359905	HIP	Inverse variance weighted (correlation inc)	0.993688	0.960225	1.02832	0.717126	ADIPOQ_Q15848_OID30748_v1_Inflammation_II.csv	UKBPPP	0.935401	ADIPOQ_Q15848_OID30748_v1_Inflammation_II.csv:HIP:UKBPPP				FALSE	FALSE	FALSE
ADIPOQ	UKBPPP;deCODE;Fenland	ADIPOQ:HipOA	0.0456499	0.102855	0.359905	HIP	Inverse variance weighted (correlation inc)	0.988543	0.955715	1.0225	0.503647	Adiponectin_3554_24.csv	Fenland	0.871787	Adiponectin_3554_24.csv:HIP:Fenland				FALSE	FALSE	FALSE
ADIPOQ	UKBPPP;deCODE;Fenland	ADIPOQ:KneeHipOA	0.0458366	0.00431728	0.0276742	KNEEHIP	Inverse variance weighted (correlation inc)	0.971453	0.946592	0.996968	0.0285561	3554_24_ADIPOQ_Adiponectin.csv	deCODE	0.294359	3554_24_ADIPOQ_Adiponectin.csv:KNEEHIP:deCODE				FALSE	FALSE	FALSE
ADIPOQ	UKBPPP;deCODE;Fenland	ADIPOQ:KneeHipOA	0.0458366	0.00431728	0.0276742	KNEEHIP	Inverse variance weighted (correlation inc)	0.980585	0.955647	1.00617	0.135759	ADIPOQ_Q15848_OID30748_v1_Inflammation_II.csv	UKBPPP	0.55767	ADIPOQ_Q15848_OID30748_v1_Inflammation_II.csv:KNEEHIP:UKBPPP				FALSE	FALSE	FALSE
ADIPOQ	UKBPPP;deCODE;Fenland	ADIPOQ:KneeHipOA	0.0458366	0.00431728	0.0276742	KNEEHIP	Inverse variance weighted (correlation inc)	0.975706	0.951684	1.00033	0.0531418	Adiponectin_3554_24.csv	Fenland	0.386636	Adiponectin_3554_24.csv:KNEEHIP:Fenland				FALSE	FALSE	FALSE
ADIPOQ	UKBPPP;deCODE;Fenland	ADIPOQ:KneeOA	0.0518016	0.0055905	0.0537534	KNEE	Inverse variance weighted (correlation inc)	0.97066	0.944011	0.998062	0.0360325	3554_24_ADIPOQ_Adiponectin.csv	deCODE	0.324996	3554_24_ADIPOQ_Adiponectin.csv:KNEE:deCODE				FALSE	FALSE	FALSE
ADIPOQ	UKBPPP;deCODE;Fenland	ADIPOQ:KneeOA	0.0518016	0.0055905	0.0537534	KNEE	Inverse variance weighted (correlation inc)	0.980161	0.953841	1.00721	0.149043	Adiponectin_3554_24.csv	Fenland	0.600017	Adiponectin_3554_24.csv:KNEE:Fenland				FALSE	FALSE	FALSE
ADIPOQ	UKBPPP;deCODE;Fenland	ADIPOQ:KneeOA	0.0518016	0.0055905	0.0537534	KNEE	Inverse variance weighted (correlation inc)	0.986199	0.959494	1.01365	0.321063	ADIPOQ_Q15848_OID30748_v1_Inflammation_II.csv	UKBPPP	0.758715	ADIPOQ_Q15848_OID30748_v1_Inflammation_II.csv:KNEE:UKBPPP				FALSE	FALSE	FALSE
ADIPOQ	UKBPPP;deCODE;Fenland	ADIPOQ:SpineOA	-0.0285474	0.482743	0.760348	SPINE	Inverse variance weighted (correlation inc)	0.985196	0.938859	1.03382	0.543986	3554_24_ADIPOQ_Adiponectin.csv	deCODE	0.949419	3554_24_ADIPOQ_Adiponectin.csv:SPINE:deCODE				FALSE	FALSE	FALSE
ADIPOQ	UKBPPP;deCODE;Fenland	ADIPOQ:SpineOA	-0.0285474	0.482743	0.760348	SPINE	Inverse variance weighted (correlation inc)	0.991235	0.935501	1.05029	0.765563	ADIPOQ_Q15848_OID30748_v1_Inflammation_II.csv	UKBPPP	0.972532	ADIPOQ_Q15848_OID30748_v1_Inflammation_II.csv:SPINE:UKBPPP				FALSE	FALSE	FALSE
ADIPOQ	UKBPPP;deCODE;Fenland	ADIPOQ:THR	-0.0396759	0.57729	0.78296	THR	Inverse variance weighted (correlation inc)	0.976003	0.936853	1.01679	0.244888	3554_24_ADIPOQ_Adiponectin.csv	deCODE	0.727618	3554_24_ADIPOQ_Adiponectin.csv:THR:deCODE				FALSE	FALSE	FALSE
ADIPOQ	UKBPPP;deCODE;Fenland	ADIPOQ:THR	-0.0396759	0.57729	0.78296	THR	Inverse variance weighted (correlation inc)	0.981863	0.938427	1.02731	0.427841	ADIPOQ_Q15848_OID30748_v1_Inflammation_II.csv	UKBPPP	0.870056	ADIPOQ_Q15848_OID30748_v1_Inflammation_II.csv:THR:UKBPPP				FALSE	FALSE	FALSE
ADIPOQ	UKBPPP;deCODE;Fenland	ADIPOQ:THR	-0.0396759	0.57729	0.78296	THR	Inverse variance weighted (correlation inc)	0.984087	0.941285	1.02883	0.47954	Adiponectin_3554_24.csv	Fenland	0.889927	Adiponectin_3554_24.csv:THR:Fenland				FALSE	FALSE	FALSE
ADIPOQ	UKBPPP;deCODE;Fenland	ADIPOQ:ThumbOA	0.206161	0.0589663	0.9099	THUMB	Inverse variance weighted (correlation inc)	0.946207	0.866045	1.03379	0.22086	ADIPOQ_Q15848_OID30748_v1_Inflammation_II.csv	UKBPPP	0.815814	ADIPOQ_Q15848_OID30748_v1_Inflammation_II.csv:THUMB:UKBPPP				FALSE	FALSE	FALSE
ADIPOQ	UKBPPP;deCODE;Fenland	ADIPOQ:ThumbOA	0.206161	0.0589663	0.9099	THUMB	Inverse variance weighted (correlation inc)	0.922548	0.851462	0.999569	0.0487775	Adiponectin_3554_24.csv	Fenland	0.553694	Adiponectin_3554_24.csv:THUMB:Fenland				FALSE	FALSE	FALSE
ADIPOQ	UKBPPP;deCODE;Fenland	ADIPOQ:ThumbOA	0.206161	0.0589663	0.9099	THUMB	Inverse variance weighted (correlation inc)	0.916031	0.849937	0.987266	0.0217087	3554_24_ADIPOQ_Adiponectin.csv	deCODE	0.515715	3554_24_ADIPOQ_Adiponectin.csv:THUMB:deCODE				FALSE	FALSE	FALSE
ADIPOQ	UKBPPP;deCODE;Fenland	ADIPOQ:TJR	0.0318792	0.500937	0.712993	TJR	Inverse variance weighted (correlation inc)	0.982412	0.942556	1.02395	0.401027	ADIPOQ_Q15848_OID30748_v1_Inflammation_II.csv	UKBPPP	0.79999	ADIPOQ_Q15848_OID30748_v1_Inflammation_II.csv:TJR:UKBPPP				FALSE	FALSE	FALSE
ADIPOQ	UKBPPP;deCODE;Fenland	ADIPOQ:TJR	0.0318792	0.500937	0.712993	TJR	Inverse variance weighted (correlation inc)	0.980877	0.939732	1.02382	0.377156	Adiponectin_3554_24.csv	Fenland	0.778429	Adiponectin_3554_24.csv:TJR:Fenland				FALSE	FALSE	FALSE
ADIPOQ	UKBPPP;deCODE;Fenland	ADIPOQ:TJR	0.0318792	0.500937	0.712993	TJR	Inverse variance weighted (correlation inc)	0.973907	0.934287	1.01521	0.21213	3554_24_ADIPOQ_Adiponectin.csv	deCODE	0.690435	3554_24_ADIPOQ_Adiponectin.csv:TJR:deCODE				FALSE	FALSE	FALSE
ADIPOQ	UKBPPP;deCODE;Fenland	ADIPOQ:TKR	0.0954008	0.145626	0.711602	TKR	Inverse variance weighted (correlation inc)	0.981477	0.924709	1.04173	0.538508	ADIPOQ_Q15848_OID30748_v1_Inflammation_II.csv	UKBPPP	0.887915	ADIPOQ_Q15848_OID30748_v1_Inflammation_II.csv:TKR:UKBPPP				FALSE	FALSE	FALSE
ADIPOQ	UKBPPP;deCODE;Fenland	ADIPOQ:TKR	0.0954008	0.145626	0.711602	TKR	Inverse variance weighted (correlation inc)	0.980344	0.928883	1.03466	0.470535	Adiponectin_3554_24.csv	Fenland	0.857424	Adiponectin_3554_24.csv:TKR:Fenland				FALSE	FALSE	FALSE
ADIPOQ	UKBPPP;deCODE;Fenland	ADIPOQ:TKR	0.0954008	0.145626	0.711602	TKR	Inverse variance weighted (correlation inc)	0.966639	0.913125	1.02329	0.242933	3554_24_ADIPOQ_Adiponectin.csv	deCODE	0.698432	3554_24_ADIPOQ_Adiponectin.csv:TKR:deCODE				FALSE	FALSE	FALSE
ADK	deCODE;Fenland	ADK:AllOA				ALLOA	Inverse variance weighted (correlation inc)	0.896881	0.814009	0.988189	0.0277937	19207_119_ADK_ADK.csv	deCODE	0.267409	19207_119_ADK_ADK.csv:ALLOA:deCODE				FALSE
ADK	deCODE;Fenland	ADK:AllOA				ALLOA	Inverse variance weighted (correlation inc)	0.933376	0.864759	1.00744	0.0767611	ADK_19207_119.csv	Fenland	0.418765	ADK_19207_119.csv:ALLOA:Fenland				FALSE
ADK	deCODE;Fenland	ADK:FingerOA				FINGER	Inverse variance weighted (correlation inc)	1.04795	0.628001	1.74873	0.857718	19207_119_ADK_ADK.csv	deCODE	0.99091	19207_119_ADK_ADK.csv:FINGER:deCODE				FALSE
ADK	deCODE;Fenland	ADK:FingerOA				FINGER	Inverse variance weighted (correlation inc)	0.987024	0.660154	1.47574	0.949252	ADK_19207_119.csv	Fenland	0.990872	ADK_19207_119.csv:FINGER:Fenland				FALSE
ADK	deCODE;Fenland	ADK:HandOA				HAND	Inverse variance weighted (correlation inc)	0.884602	0.651337	1.20141	0.432391	19207_119_ADK_ADK.csv	deCODE	0.956372	19207_119_ADK_ADK.csv:HAND:deCODE				FALSE
ADK	deCODE;Fenland	ADK:HandOA				HAND	Inverse variance weighted (correlation inc)	0.891966	0.689389	1.15407	0.384406	ADK_19207_119.csv	Fenland	0.878374	ADK_19207_119.csv:HAND:Fenland				FALSE
ADK	deCODE;Fenland	ADK:HipOA				HIP	Inverse variance weighted (correlation inc)	0.720531	0.600924	0.863944	0.000401443	19207_119_ADK_ADK.csv	deCODE	0.0283686	19207_119_ADK_ADK.csv:HIP:deCODE	Colocalization not detected	0.0196176	0.01967	TRUE
ADK	deCODE;Fenland	ADK:HipOA				HIP	Inverse variance weighted (correlation inc)	0.784101	0.678462	0.906188	0.000986852	ADK_19207_119.csv	Fenland	0.0473689	ADK_19207_119.csv:HIP:Fenland	Colocalization not detected	0.015663	0.0162685	TRUE
ADK	deCODE;Fenland	ADK:KneeHipOA				KNEEHIP	Inverse variance weighted (correlation inc)	0.843035	0.734964	0.966998	0.0147094	19207_119_ADK_ADK.csv	deCODE	0.207997	19207_119_ADK_ADK.csv:KNEEHIP:deCODE				FALSE
ADK	deCODE;Fenland	ADK:KneeHipOA				KNEEHIP	Inverse variance weighted (correlation inc)	0.892957	0.801691	0.994614	0.0395738	ADK_19207_119.csv	Fenland	0.337097	ADK_19207_119.csv:KNEEHIP:Fenland				FALSE
ADK	deCODE;Fenland	ADK:KneeOA				KNEE	Inverse variance weighted (correlation inc)	0.880452	0.761519	1.01796	0.0855088	19207_119_ADK_ADK.csv	deCODE	0.463739	19207_119_ADK_ADK.csv:KNEE:deCODE				FALSE
ADK	deCODE;Fenland	ADK:KneeOA				KNEE	Inverse variance weighted (correlation inc)	0.908988	0.808662	1.02176	0.109772	ADK_19207_119.csv	Fenland	0.524216	ADK_19207_119.csv:KNEE:Fenland				FALSE
ADK	deCODE;Fenland	ADK:SpineOA				SPINE	Inverse variance weighted (correlation inc)	0.982742	0.792335	1.21891	0.874113	19207_119_ADK_ADK.csv	deCODE	0.986899	19207_119_ADK_ADK.csv:SPINE:deCODE				FALSE
ADK	deCODE;Fenland	ADK:THR				THR	Inverse variance weighted (correlation inc)	0.648614	0.513967	0.818535	0.000265591	19207_119_ADK_ADK.csv	deCODE	0.0196802	19207_119_ADK_ADK.csv:THR:deCODE	Colocalization not detected	0.0131102	0.0131115	TRUE
ADK	deCODE;Fenland	ADK:THR				THR	Inverse variance weighted (correlation inc)	0.751235	0.630217	0.895492	0.00141455	ADK_19207_119.csv	Fenland	0.0563714	ADK_19207_119.csv:THR:Fenland				FALSE
ADK	deCODE;Fenland	ADK:ThumbOA				THUMB	Inverse variance weighted (correlation inc)	0.742307	0.481825	1.14361	0.176559	19207_119_ADK_ADK.csv	deCODE	0.752333	19207_119_ADK_ADK.csv:THUMB:deCODE				FALSE
ADK	deCODE;Fenland	ADK:ThumbOA				THUMB	Inverse variance weighted (correlation inc)	0.84713	0.610282	1.1759	0.32141	ADK_19207_119.csv	Fenland	0.872931	ADK_19207_119.csv:THUMB:Fenland				FALSE
ADK	deCODE;Fenland	ADK:TJR				TJR	Inverse variance weighted (correlation inc)	0.705911	0.580083	0.859033	0.000507013	19207_119_ADK_ADK.csv	deCODE	0.0268717	19207_119_ADK_ADK.csv:TJR:deCODE	Colocalization not detected	0.474141	0.507927	TRUE
ADK	deCODE;Fenland	ADK:TJR				TJR	Inverse variance weighted (correlation inc)	0.822318	0.709303	0.95334	0.00950105	ADK_19207_119.csv	Fenland	0.17131	ADK_19207_119.csv:TJR:Fenland				FALSE
ADK	deCODE;Fenland	ADK:TKR				TKR	Inverse variance weighted (correlation inc)	0.904138	0.754868	1.08293	0.273676	ADK_19207_119.csv	Fenland	0.723755	ADK_19207_119.csv:TKR:Fenland				FALSE
ADK	deCODE;Fenland	ADK:TKR				TKR	Inverse variance weighted (correlation inc)	0.806612	0.633747	1.02663	0.080735	19207_119_ADK_ADK.csv	deCODE	0.483144	19207_119_ADK_ADK.csv:TKR:deCODE				FALSE
ADM	UKBPPP;deCODE;Fenland	ADM:AllOA	0.020076	2.1821e-06	2.31938e-05	ALLOA	Wald ratio	1.13993	1.03344	1.2574	0.008864	Adrenomedullin_7922_5.csv	Fenland	0.137136	Adrenomedullin_7922_5.csv:ALLOA:Fenland				FALSE	FALSE	TRUE
ADM	UKBPPP;deCODE;Fenland	ADM:AllOA	0.020076	2.1821e-06	2.31938e-05	ALLOA	Inverse variance weighted (correlation inc)	1.07223	1.02625	1.12027	0.00181555	ADM_P35318_OID21467_v1_Oncology.csv	UKBPPP	0.0609629	ADM_P35318_OID21467_v1_Oncology.csv:ALLOA:UKBPPP				FALSE	FALSE	TRUE
ADM	UKBPPP;deCODE;Fenland	ADM:FingerOA	0.195785	0.0397887	0.653385	FINGER	Wald ratio	1.32089	0.771397	2.26182	0.3105	Adrenomedullin_7922_5.csv	Fenland	0.939805	Adrenomedullin_7922_5.csv:FINGER:Fenland				FALSE	FALSE	TRUE
ADM	UKBPPP;deCODE;Fenland	ADM:HandOA	0.00857191	0.650177	0.997994	HAND	Wald ratio	1.15087	0.796479	1.66295	0.4543	Adrenomedullin_7922_5.csv	Fenland	0.90599	Adrenomedullin_7922_5.csv:HAND:Fenland				FALSE	FALSE	TRUE
ADM	UKBPPP;deCODE;Fenland	ADM:HandOA	0.00857191	0.650177	0.997994	HAND	Inverse variance weighted (correlation inc)	1.01958	0.900926	1.15385	0.758727	ADM_P35318_OID21467_v1_Oncology.csv	UKBPPP	0.959281	ADM_P35318_OID21467_v1_Oncology.csv:HAND:UKBPPP				FALSE	FALSE	TRUE
ADM	UKBPPP;deCODE;Fenland	ADM:HipOA	0.0130257	0.274422	0.569295	HIP	Inverse variance weighted (correlation inc)	1.01849	0.954052	1.08728	0.582697	ADM_P35318_OID21467_v1_Oncology.csv	UKBPPP	0.902622	ADM_P35318_OID21467_v1_Oncology.csv:HIP:UKBPPP				FALSE	FALSE	TRUE
ADM	UKBPPP;deCODE;Fenland	ADM:HipOA	0.0130257	0.274422	0.569295	HIP	Wald ratio	0.915141	0.765539	1.09398	0.3302	Adrenomedullin_7922_5.csv	Fenland	0.797217	Adrenomedullin_7922_5.csv:HIP:Fenland				FALSE	FALSE	TRUE
ADM	UKBPPP;deCODE;Fenland	ADM:KneeHipOA	0.00621897	0.363219	0.542232	KNEEHIP	Wald ratio	1.23886	1.08131	1.41936	0.002026	Adrenomedullin_7922_5.csv	Fenland	0.0584767	Adrenomedullin_7922_5.csv:KNEEHIP:Fenland				FALSE	FALSE	TRUE
ADM	UKBPPP;deCODE;Fenland	ADM:KneeHipOA	0.00621897	0.363219	0.542232	KNEEHIP	Inverse variance weighted (correlation inc)	1.11167	1.06235	1.16328	4.82817e-06	ADM_P35318_OID21467_v1_Oncology.csv	UKBPPP	0.000903307	ADM_P35318_OID21467_v1_Oncology.csv:KNEEHIP:UKBPPP	Colocalization not detected	0.402491	0.787745	TRUE	FALSE	TRUE
ITIH3	UKBPPP;deCODE;Fenland	ITIH3:TJR	0.0600964	0.0332348	0.180904	TJR	Inverse variance weighted (correlation inc)	1.17752	1.12958	1.22749	1.29586e-14	ITIH3_Q06033_OID20352_v1_Cardiometabolic.csv	UKBPPP	2.66558e-11	ITIH3_Q06033_OID20352_v1_Cardiometabolic.csv:TJR:UKBPPP	Colocalised (PPH4> 0.8)	0.993485	0.993485	TRUE	FALSE	FALSE
HHIP	deCODE;Fenland	HHIP:THR				THR	Inverse variance weighted (correlation inc)	1.47423	1.33065	1.6333	1.13539e-13	HHIP_10833_64.csv	Fenland	2.12658e-10	HHIP_10833_64.csv:THR:Fenland	Colocalised (PPH4> 0.8)	0.971266	0.971266	TRUE
CCN3	UKBPPP;Fenland	CCN3:KneeHipOA	0.0928124	8.39216e-29	4.08838e-26	KNEEHIP	Inverse variance weighted (correlation inc)	1.05681	0.991641	1.12625	0.0888472	NovH_2737_22.csv	Fenland	0.474604	NovH_2737_22.csv:KNEEHIP:Fenland				FALSE	TRUE	TRUE
ADM	UKBPPP;deCODE;Fenland	ADM:THR	-0.00516027	0.864837	0.939087	THR	Inverse variance weighted (correlation inc)	0.970168	0.897183	1.04909	0.447859	ADM_P35318_OID21467_v1_Oncology.csv	UKBPPP	0.886018	ADM_P35318_OID21467_v1_Oncology.csv:THR:UKBPPP				FALSE	FALSE	TRUE
ADM	UKBPPP;deCODE;Fenland	ADM:THR	-0.00516027	0.864837	0.939087	THR	Wald ratio	0.827264	0.670307	1.02097	0.07729	Adrenomedullin_7922_5.csv	Fenland	0.496154	Adrenomedullin_7922_5.csv:THR:Fenland				FALSE	FALSE	TRUE
ADM	UKBPPP;deCODE;Fenland	ADM:ThumbOA	0.0606867	0.191775	0.99602	THUMB	Wald ratio	1.26792	0.834881	1.92558	0.2655	Adrenomedullin_7922_5.csv	Fenland	0.833056	Adrenomedullin_7922_5.csv:THUMB:Fenland				FALSE	FALSE	TRUE
ADM	UKBPPP;deCODE;Fenland	ADM:ThumbOA	0.0606867	0.191775	0.99602	THUMB	Inverse variance weighted (correlation inc)	1.06791	0.929175	1.22736	0.354759	ADM_P35318_OID21467_v1_Oncology.csv	UKBPPP	0.851002	ADM_P35318_OID21467_v1_Oncology.csv:THUMB:UKBPPP				FALSE	FALSE	TRUE
ADM	UKBPPP;deCODE;Fenland	ADM:TJR	-0.00275293	0.891446	0.953072	TJR	Wald ratio	1.23548	1.03379	1.47652	0.02005	Adrenomedullin_7922_5.csv	Fenland	0.256166	Adrenomedullin_7922_5.csv:TJR:Fenland				FALSE	FALSE	TRUE
ADM	UKBPPP;deCODE;Fenland	ADM:TJR	-0.00275293	0.891446	0.953072	TJR	Inverse variance weighted (correlation inc)	1.09702	1.01672	1.18366	0.0169551	ADM_P35318_OID21467_v1_Oncology.csv	UKBPPP	0.253786	ADM_P35318_OID21467_v1_Oncology.csv:TJR:UKBPPP				FALSE	FALSE	TRUE
ADM	UKBPPP;deCODE;Fenland	ADM:TKR	-0.00932077	0.738497	0.983873	TKR	Inverse variance weighted (correlation inc)	1.29242	1.14834	1.45458	2.1036e-05	ADM_P35318_OID21467_v1_Oncology.csv	UKBPPP	0.00332855	ADM_P35318_OID21467_v1_Oncology.csv:TKR:UKBPPP	Colocalization not detected	0.740419	0.74042	TRUE	FALSE	TRUE
ADM	UKBPPP;deCODE;Fenland	ADM:TKR	-0.00932077	0.738497	0.983873	TKR	Wald ratio	1.85776	1.50563	2.29225	7.632e-09	Adrenomedullin_7922_5.csv	Fenland	2.862e-06	Adrenomedullin_7922_5.csv:TKR:Fenland	Colocalization not detected	0.747148	0.748684	TRUE	FALSE	TRUE
ADM2	deCODE;Fenland	ADM2:AllOA				ALLOA	Inverse variance weighted (correlation inc)	1.00215	0.915805	1.09664	0.962705	8100_15_ADM2_ADM2.csv	deCODE	0.989817	8100_15_ADM2_ADM2.csv:ALLOA:deCODE				FALSE
ADM2	deCODE;Fenland	ADM2:AllOA				ALLOA	Wald ratio	0.995485	0.942454	1.0515	0.8713	ADM2_8100_15.csv	Fenland	0.976965	ADM2_8100_15.csv:ALLOA:Fenland				FALSE
ADM2	deCODE;Fenland	ADM2:FingerOA				FINGER	Inverse variance weighted (correlation inc)	1.188	0.930547	1.51667	0.166857	8100_15_ADM2_ADM2.csv	deCODE	0.87235	8100_15_ADM2_ADM2.csv:FINGER:deCODE				FALSE
ADM2	deCODE;Fenland	ADM2:FingerOA				FINGER	Wald ratio	1.0117	0.763252	1.34103	0.9355	ADM2_8100_15.csv	Fenland	0.990872	ADM2_8100_15.csv:FINGER:Fenland				FALSE
ADM2	deCODE;Fenland	ADM2:HandOA				HAND	Inverse variance weighted (correlation inc)	1.00537	0.865801	1.16743	0.944024	8100_15_ADM2_ADM2.csv	deCODE	0.996688	8100_15_ADM2_ADM2.csv:HAND:deCODE				FALSE
ADM2	deCODE;Fenland	ADM2:HandOA				HAND	Wald ratio	0.984606	0.840872	1.15291	0.8472	ADM2_8100_15.csv	Fenland	0.97617	ADM2_8100_15.csv:HAND:Fenland				FALSE
ADM2	deCODE;Fenland	ADM2:HipOA				HIP	Inverse variance weighted (correlation inc)	1.00953	0.92486	1.10196	0.831875	8100_15_ADM2_ADM2.csv	deCODE	0.954637	8100_15_ADM2_ADM2.csv:HIP:deCODE				FALSE
ADM2	deCODE;Fenland	ADM2:HipOA				HIP	Wald ratio	1.01695	0.923203	1.12021	0.7334	ADM2_8100_15.csv	Fenland	0.94424	ADM2_8100_15.csv:HIP:Fenland				FALSE
ADM2	deCODE;Fenland	ADM2:KneeHipOA				KNEEHIP	Inverse variance weighted (correlation inc)	0.985803	0.889641	1.09236	0.784821	8100_15_ADM2_ADM2.csv	deCODE	0.948841	8100_15_ADM2_ADM2.csv:KNEEHIP:deCODE				FALSE
ADM2	deCODE;Fenland	ADM2:KneeHipOA				KNEEHIP	Wald ratio	0.979527	0.911045	1.05316	0.5759	ADM2_8100_15.csv	Fenland	0.907702	ADM2_8100_15.csv:KNEEHIP:Fenland				FALSE
ADM2	deCODE;Fenland	ADM2:KneeOA				KNEE	Inverse variance weighted (correlation inc)	1.01669	0.903833	1.14363	0.782808	8100_15_ADM2_ADM2.csv	deCODE	0.945714	8100_15_ADM2_ADM2.csv:KNEE:deCODE				FALSE
ADM2	deCODE;Fenland	ADM2:KneeOA				KNEE	Wald ratio	0.995485	0.920927	1.07608	0.9093	ADM2_8100_15.csv	Fenland	0.983928	ADM2_8100_15.csv:KNEE:Fenland				FALSE
ADM2	deCODE;Fenland	ADM2:SpineOA				SPINE	Inverse variance weighted (correlation inc)	1.03309	0.902138	1.18304	0.637842	8100_15_ADM2_ADM2.csv	deCODE	0.966223	8100_15_ADM2_ADM2.csv:SPINE:deCODE				FALSE
ADM2	deCODE;Fenland	ADM2:THR				THR	Inverse variance weighted (correlation inc)	0.924319	0.823158	1.03791	0.183266	8100_15_ADM2_ADM2.csv	deCODE	0.67575	8100_15_ADM2_ADM2.csv:THR:deCODE				FALSE
ADM2	deCODE;Fenland	ADM2:THR				THR	Wald ratio	0.921781	0.811176	1.04747	0.2117	ADM2_8100_15.csv	Fenland	0.717263	ADM2_8100_15.csv:THR:Fenland				FALSE
ADM2	deCODE;Fenland	ADM2:ThumbOA				THUMB	Inverse variance weighted (correlation inc)	1.06995	0.840816	1.36153	0.582398	8100_15_ADM2_ADM2.csv	deCODE	0.935317	8100_15_ADM2_ADM2.csv:THUMB:deCODE				FALSE
ADM2	deCODE;Fenland	ADM2:ThumbOA				THUMB	Wald ratio	1.03686	0.813716	1.3212	0.7697	ADM2_8100_15.csv	Fenland	0.964626	ADM2_8100_15.csv:THUMB:Fenland				FALSE
ADM2	deCODE;Fenland	ADM2:TJR				TJR	Inverse variance weighted (correlation inc)	0.909253	0.789976	1.04654	0.184855	8100_15_ADM2_ADM2.csv	deCODE	0.672962	8100_15_ADM2_ADM2.csv:TJR:deCODE				FALSE
ADM2	deCODE;Fenland	ADM2:TJR				TJR	Wald ratio	0.913476	0.818311	1.01971	0.1069	ADM2_8100_15.csv	Fenland	0.553595	ADM2_8100_15.csv:TJR:Fenland				FALSE
ADM2	deCODE;Fenland	ADM2:TKR				TKR	Inverse variance weighted (correlation inc)	1.01601	0.845244	1.22128	0.865639	8100_15_ADM2_ADM2.csv	deCODE	0.970434	8100_15_ADM2_ADM2.csv:TKR:deCODE				FALSE
ADM2	deCODE;Fenland	ADM2:TKR				TKR	Wald ratio	0.989071	0.867282	1.12796	0.8698	ADM2_8100_15.csv	Fenland	0.988715	ADM2_8100_15.csv:TKR:Fenland				FALSE
ADPGK	deCODE;Fenland														NA:NA:NA
ADPRH	deCODE;Fenland														NA:NA:NA
ADPRHL2	deCODE	ADPRHL2:AllOA				ALLOA	Inverse variance weighted (correlation inc)	0.95502	0.893812	1.02042	0.173246	17332_3_ADPRHL2_ARHL2.csv	deCODE	0.612417	17332_3_ADPRHL2_ARHL2.csv:ALLOA:deCODE				FALSE
ADPRHL2	deCODE	ADPRHL2:FingerOA				FINGER	Inverse variance weighted (correlation inc)	1.09622	0.766563	1.56765	0.614692	17332_3_ADPRHL2_ARHL2.csv	deCODE	0.980119	17332_3_ADPRHL2_ARHL2.csv:FINGER:deCODE				FALSE
ADPRHL2	deCODE	ADPRHL2:HandOA				HAND	Inverse variance weighted (correlation inc)	1.23782	1.00431	1.52563	0.045462	17332_3_ADPRHL2_ARHL2.csv	deCODE	0.566033	17332_3_ADPRHL2_ARHL2.csv:HAND:deCODE				FALSE
ADPRHL2	deCODE	ADPRHL2:HipOA				HIP	Inverse variance weighted (correlation inc)	0.954498	0.843509	1.08009	0.46028	17332_3_ADPRHL2_ARHL2.csv	deCODE	0.854012	17332_3_ADPRHL2_ARHL2.csv:HIP:deCODE				FALSE
ADPRHL2	deCODE	ADPRHL2:KneeHipOA				KNEEHIP	Inverse variance weighted (correlation inc)	0.919762	0.837808	1.00973	0.0789918	17332_3_ADPRHL2_ARHL2.csv	deCODE	0.488161	17332_3_ADPRHL2_ARHL2.csv:KNEEHIP:deCODE				FALSE
ADPRHL2	deCODE	ADPRHL2:KneeOA				KNEE	Inverse variance weighted (correlation inc)	0.877658	0.794892	0.969041	0.0098147	17332_3_ADPRHL2_ARHL2.csv	deCODE	0.152327	17332_3_ADPRHL2_ARHL2.csv:KNEE:deCODE				FALSE
ADPRHL2	deCODE	ADPRHL2:SpineOA				SPINE	Inverse variance weighted (correlation inc)	0.942733	0.81416	1.09161	0.430525	17332_3_ADPRHL2_ARHL2.csv	deCODE	0.936628	17332_3_ADPRHL2_ARHL2.csv:SPINE:deCODE				FALSE
ADPRHL2	deCODE	ADPRHL2:THR				THR	Inverse variance weighted (correlation inc)	0.876978	0.747553	1.02881	0.107103	17332_3_ADPRHL2_ARHL2.csv	deCODE	0.574035	17332_3_ADPRHL2_ARHL2.csv:THR:deCODE				FALSE
ADPRHL2	deCODE	ADPRHL2:ThumbOA				THUMB	Inverse variance weighted (correlation inc)	1.21848	0.898049	1.65325	0.204335	17332_3_ADPRHL2_ARHL2.csv	deCODE	0.769231	17332_3_ADPRHL2_ARHL2.csv:THUMB:deCODE				FALSE
ADPRHL2	deCODE	ADPRHL2:TJR				TJR	Inverse variance weighted (correlation inc)	0.817692	0.705896	0.947193	0.00729054	17332_3_ADPRHL2_ARHL2.csv	deCODE	0.146193	17332_3_ADPRHL2_ARHL2.csv:TJR:deCODE				FALSE
ADPRHL2	deCODE	ADPRHL2:TKR				TKR	Inverse variance weighted (correlation inc)	0.823028	0.698729	0.969439	0.0197238	17332_3_ADPRHL2_ARHL2.csv	deCODE	0.272845	17332_3_ADPRHL2_ARHL2.csv:TKR:deCODE				FALSE
ADPRS	Fenland	ADPRS:AllOA				ALLOA	Wald ratio	1.02017	0.975375	1.06702	0.3834	ARHL2_17332_3.csv	Fenland	0.815466	ARHL2_17332_3.csv:ALLOA:Fenland				FALSE
ADPRS	Fenland	ADPRS:FingerOA				FINGER	Wald ratio	1.28834	0.871167	1.90528	0.2044	ARHL2_17332_3.csv	Fenland	0.908695	ARHL2_17332_3.csv:FINGER:Fenland				FALSE
ADPRS	Fenland	ADPRS:HandOA				HAND	Wald ratio	1.08315	0.883714	1.3276	0.4417	ARHL2_17332_3.csv	Fenland	0.90599	ARHL2_17332_3.csv:HAND:Fenland				FALSE
ADPRS	Fenland	ADPRS:HipOA				HIP	Wald ratio	1.0094	0.906441	1.12406	0.8646	ARHL2_17332_3.csv	Fenland	0.98355	ARHL2_17332_3.csv:HIP:Fenland				FALSE
ADPRS	Fenland	ADPRS:KneeHipOA				KNEEHIP	Wald ratio	0.98883	0.916389	1.067	0.7723	ARHL2_17332_3.csv	Fenland	0.963403	ARHL2_17332_3.csv:KNEEHIP:Fenland				FALSE
ADPRS	Fenland	ADPRS:KneeOA				KNEE	Wald ratio	1.02624	0.954126	1.10379	0.486	ARHL2_17332_3.csv	Fenland	0.847953	ARHL2_17332_3.csv:KNEE:Fenland				FALSE
ADPRS	Fenland	ADPRS:THR				THR	Wald ratio	1.03492	0.892363	1.20024	0.6499	ARHL2_17332_3.csv	Fenland	0.945091	ARHL2_17332_3.csv:THR:Fenland				FALSE
ADPRS	Fenland	ADPRS:ThumbOA				THUMB	Wald ratio	1.23212	0.858818	1.76769	0.257	ARHL2_17332_3.csv	Fenland	0.833056	ARHL2_17332_3.csv:THUMB:Fenland				FALSE
ADPRS	Fenland	ADPRS:TJR				TJR	Wald ratio	0.981453	0.843225	1.14234	0.809	ARHL2_17332_3.csv	Fenland	0.951394	ARHL2_17332_3.csv:TJR:Fenland				FALSE
ADPRS	Fenland	ADPRS:TKR				TKR	Wald ratio	1.06539	0.922794	1.23002	0.3876	ARHL2_17332_3.csv	Fenland	0.810297	ARHL2_17332_3.csv:TKR:Fenland				FALSE
ADRA2A	UKBPPP	ADRA2A:AllOA	0.00726409	0.476875	0.615955	ALLOA							UKB		NA:ALLOA:UKB					FALSE	FALSE
ADRA2A	UKBPPP	ADRA2A:FingerOA	0.248617	0.278424	0.801018	FINGER							UKB		NA:FINGER:UKB					FALSE	FALSE
ADRA2A	UKBPPP	ADRA2A:HandOA	-0.0260539	0.56713	0.997994	HAND							UKB		NA:HAND:UKB					FALSE	FALSE
ADRA2A	UKBPPP	ADRA2A:HipOA	0.0241781	0.399652	0.663363	HIP							UKB		NA:HIP:UKB					FALSE	FALSE
ADRA2A	UKBPPP	ADRA2A:KneeHipOA	0.0105587	0.52157	0.682741	KNEEHIP							UKB		NA:KNEEHIP:UKB					FALSE	FALSE
ADRA2A	UKBPPP	ADRA2A:KneeOA	0.00282283	0.882972	0.950968	KNEE							UKB		NA:KNEE:UKB					FALSE	FALSE
ADRA2A	UKBPPP	ADRA2A:SpineOA	-0.0665609	0.110604	0.378122	SPINE							UKB		NA:SPINE:UKB					FALSE	FALSE
ADRA2A	UKBPPP	ADRA2A:THR	0.0535957	0.462954	0.704065	THR							UKB		NA:THR:UKB					FALSE	FALSE
ADRA2A	UKBPPP	ADRA2A:ThumbOA	0.0655086	0.558554	0.99602	THUMB							UKB		NA:THUMB:UKB					FALSE	FALSE
ADRA2A	UKBPPP	ADRA2A:TJR	0.0550126	0.257529	0.50626	TJR							UKB		NA:TJR:UKB					FALSE	FALSE
ADRA2A	UKBPPP	ADRA2A:TKR	0.0678806	0.312785	0.8825	TKR							UKB		NA:TKR:UKB					FALSE	FALSE
ADRBK1	deCODE														NA:NA:NA
ADRM1	deCODE;Fenland														NA:NA:NA
ADSL	deCODE;Fenland	ADSL:AllOA				ALLOA	Wald ratio	1.09335	0.883357	1.35327	0.4121	5023_23_ADSL_PUR8.csv	deCODE	0.817237	5023_23_ADSL_PUR8.csv:ALLOA:deCODE				FALSE
ADSL	deCODE;Fenland	ADSL:FingerOA				FINGER	Wald ratio	2.58387	0.869356	7.67972	0.08762	5023_23_ADSL_PUR8.csv	deCODE	0.830707	5023_23_ADSL_PUR8.csv:FINGER:deCODE				FALSE
ADSL	deCODE;Fenland	ADSL:HandOA				HAND	Wald ratio	2.47612	1.12026	5.473	0.02505	5023_23_ADSL_PUR8.csv	deCODE	0.450427	5023_23_ADSL_PUR8.csv:HAND:deCODE				FALSE
ADSL	deCODE;Fenland	ADSL:HipOA				HIP	Wald ratio	0.899895	0.606117	1.33606	0.6009	5023_23_ADSL_PUR8.csv	deCODE	0.909409	5023_23_ADSL_PUR8.csv:HIP:deCODE				FALSE
ADSL	deCODE;Fenland	ADSL:KneeHipOA				KNEEHIP	Wald ratio	0.997974	0.731241	1.362	0.9898	5023_23_ADSL_PUR8.csv	deCODE	0.998309	5023_23_ADSL_PUR8.csv:KNEEHIP:deCODE				FALSE
ADSL	deCODE;Fenland	ADSL:KneeOA				KNEE	Wald ratio	1.0061	0.733449	1.38012	0.9699	5023_23_ADSL_PUR8.csv	deCODE	0.994299	5023_23_ADSL_PUR8.csv:KNEE:deCODE				FALSE
ADSL	deCODE;Fenland	ADSL:SpineOA				SPINE	Wald ratio	1.23235	0.742307	2.04591	0.4192	5023_23_ADSL_PUR8.csv	deCODE	0.936628	5023_23_ADSL_PUR8.csv:SPINE:deCODE				FALSE
ADSL	deCODE;Fenland	ADSL:THR				THR	Wald ratio	1.00203	0.524485	1.91438	0.9951	5023_23_ADSL_PUR8.csv	deCODE	0.998272	5023_23_ADSL_PUR8.csv:THR:deCODE				FALSE
ADSL	deCODE;Fenland	ADSL:ThumbOA				THUMB	Wald ratio	2.5682	1.03122	6.39593	0.04276	5023_23_ADSL_PUR8.csv	deCODE	0.576552	5023_23_ADSL_PUR8.csv:THUMB:deCODE				FALSE
ADSL	deCODE;Fenland	ADSL:TJR				TJR	Wald ratio	0.806533	0.494597	1.3152	0.3888	5023_23_ADSL_PUR8.csv	deCODE	0.807954	5023_23_ADSL_PUR8.csv:TJR:deCODE				FALSE
ADSL	deCODE;Fenland	ADSL:TKR				TKR	Wald ratio	0.912764	0.547519	1.52166	0.7263	5023_23_ADSL_PUR8.csv	deCODE	0.932394	5023_23_ADSL_PUR8.csv:TKR:deCODE				FALSE
ADSS	deCODE	ADSS:AllOA				ALLOA	Wald ratio	0.97171	0.837242	1.12778	0.7057	12644_63_ADSS_PURA2.csv	deCODE	0.945744	12644_63_ADSS_PURA2.csv:ALLOA:deCODE				FALSE
ADSS	deCODE	ADSS:FingerOA				FINGER	Wald ratio	0.877882	0.382822	2.01315	0.7584	12644_63_ADSS_PURA2.csv	deCODE	0.981407	12644_63_ADSS_PURA2.csv:FINGER:deCODE				FALSE
ADSS	deCODE	ADSS:HandOA				HAND	Wald ratio	1.04976	0.663198	1.66165	0.8358	12644_63_ADSS_PURA2.csv	deCODE	0.976237	12644_63_ADSS_PURA2.csv:HAND:deCODE				FALSE
ADSS	deCODE	ADSS:HipOA				HIP	Wald ratio	0.909443	0.668931	1.23643	0.5447	12644_63_ADSS_PURA2.csv	deCODE	0.889192	12644_63_ADSS_PURA2.csv:HIP:deCODE				FALSE
ADSS	deCODE	ADSS:KneeHipOA				KNEEHIP	Wald ratio	0.889587	0.70524	1.12212	0.3234	12644_63_ADSS_PURA2.csv	deCODE	0.779676	12644_63_ADSS_PURA2.csv:KNEEHIP:deCODE				FALSE
ADSS	deCODE	ADSS:KneeOA				KNEE	Wald ratio	0.821628	0.646669	1.04392	0.1078	12644_63_ADSS_PURA2.csv	deCODE	0.503947	12644_63_ADSS_PURA2.csv:KNEE:deCODE				FALSE
ADSS	deCODE	ADSS:SpineOA				SPINE	Wald ratio	1.07083	0.757417	1.51393	0.6985	12644_63_ADSS_PURA2.csv	deCODE	0.970933	12644_63_ADSS_PURA2.csv:SPINE:deCODE				FALSE
ADSS	deCODE	ADSS:THR				THR	Wald ratio	0.856822	0.548857	1.33759	0.4965	12644_63_ADSS_PURA2.csv	deCODE	0.884622	12644_63_ADSS_PURA2.csv:THR:deCODE				FALSE
ADSS	deCODE	ADSS:ThumbOA				THUMB	Wald ratio	1.3987	0.65846	2.9711	0.3827	12644_63_ADSS_PURA2.csv	deCODE	0.886786	12644_63_ADSS_PURA2.csv:THUMB:deCODE				FALSE
ADSS	deCODE	ADSS:TJR				TJR	Wald ratio	0.895498	0.596903	1.34346	0.5938	12644_63_ADSS_PURA2.csv	deCODE	0.917456	12644_63_ADSS_PURA2.csv:TJR:deCODE				FALSE
ADSS	deCODE	ADSS:TKR				TKR	Wald ratio	0.638826	0.405719	1.00586	0.05302	12644_63_ADSS_PURA2.csv	deCODE	0.384772	12644_63_ADSS_PURA2.csv:TKR:deCODE				FALSE
ADSS1	Fenland	ADSS1:AllOA				ALLOA	Inverse variance weighted (correlation inc)	1.00026	0.9894	1.01124	0.962696	PURA1_13998_26.csv	Fenland	0.990339	PURA1_13998_26.csv:ALLOA:Fenland				FALSE
ADSS1	Fenland	ADSS1:FingerOA				FINGER	Inverse variance weighted (correlation inc)	1.01284	0.956255	1.07277	0.663644	PURA1_13998_26.csv	Fenland	0.973851	PURA1_13998_26.csv:FINGER:Fenland				FALSE
ADSS1	Fenland	ADSS1:HandOA				HAND	Inverse variance weighted (correlation inc)	0.999179	0.96683	1.03261	0.961008	PURA1_13998_26.csv	Fenland	0.990734	PURA1_13998_26.csv:HAND:Fenland				FALSE
ADSS1	Fenland	ADSS1:HipOA				HIP	Inverse variance weighted (correlation inc)	0.996811	0.976673	1.01736	0.759011	PURA1_13998_26.csv	Fenland	0.948123	PURA1_13998_26.csv:HIP:Fenland				FALSE
ADSS1	Fenland	ADSS1:KneeHipOA				KNEEHIP	Inverse variance weighted (correlation inc)	0.993343	0.977552	1.00939	0.413902	PURA1_13998_26.csv	Fenland	0.840374	PURA1_13998_26.csv:KNEEHIP:Fenland				FALSE
ADSS1	Fenland	ADSS1:KneeOA				KNEE	Inverse variance weighted (correlation inc)	0.998025	0.978996	1.01742	0.840463	PURA1_13998_26.csv	Fenland	0.969724	PURA1_13998_26.csv:KNEE:Fenland				FALSE
ADSS1	Fenland	ADSS1:THR				THR	Inverse variance weighted (correlation inc)	0.987904	0.961215	1.01533	0.383767	PURA1_13998_26.csv	Fenland	0.860157	PURA1_13998_26.csv:THR:Fenland				FALSE
ADSS1	Fenland	ADSS1:ThumbOA				THUMB	Inverse variance weighted (correlation inc)	1.03059	0.981134	1.08253	0.229813	PURA1_13998_26.csv	Fenland	0.831762	PURA1_13998_26.csv:THUMB:Fenland				FALSE
ADSS1	Fenland	ADSS1:TJR				TJR	Inverse variance weighted (correlation inc)	0.998319	0.975934	1.02122	0.884361	PURA1_13998_26.csv	Fenland	0.973108	PURA1_13998_26.csv:TJR:Fenland				FALSE
ADSS1	Fenland	ADSS1:TKR				TKR	Inverse variance weighted (correlation inc)	1.02036	0.988964	1.05276	0.206191	PURA1_13998_26.csv	Fenland	0.669444	PURA1_13998_26.csv:TKR:Fenland				FALSE
ADSS2	Fenland														NA:NA:NA
ADSSL1	deCODE	ADSSL1:AllOA				ALLOA	Inverse variance weighted (correlation inc)	0.994527	0.977255	1.0121	0.539198	13998_26_ADSSL1_PURA1.csv	deCODE	0.88268	13998_26_ADSSL1_PURA1.csv:ALLOA:deCODE				FALSE
ADSSL1	deCODE	ADSSL1:FingerOA				FINGER	Inverse variance weighted (correlation inc)	0.979775	0.898559	1.06833	0.643507	13998_26_ADSSL1_PURA1.csv	deCODE	0.980119	13998_26_ADSSL1_PURA1.csv:FINGER:deCODE				FALSE
ADSSL1	deCODE	ADSSL1:HandOA				HAND	Inverse variance weighted (correlation inc)	0.983235	0.934496	1.03452	0.514546	13998_26_ADSSL1_PURA1.csv	deCODE	0.956372	13998_26_ADSSL1_PURA1.csv:HAND:deCODE				FALSE
ADSSL1	deCODE	ADSSL1:HipOA				HIP	Inverse variance weighted (correlation inc)	0.988551	0.957419	1.0207	0.48062	13998_26_ADSSL1_PURA1.csv	deCODE	0.861438	13998_26_ADSSL1_PURA1.csv:HIP:deCODE				FALSE
ADSSL1	deCODE	ADSSL1:KneeHipOA				KNEEHIP	Inverse variance weighted (correlation inc)	0.984561	0.961624	1.00805	0.195785	13998_26_ADSSL1_PURA1.csv	deCODE	0.66432	13998_26_ADSSL1_PURA1.csv:KNEEHIP:deCODE				FALSE
ADSSL1	deCODE	ADSSL1:KneeOA				KNEE	Inverse variance weighted (correlation inc)	0.986832	0.961759	1.01256	0.312721	13998_26_ADSSL1_PURA1.csv	deCODE	0.742949	13998_26_ADSSL1_PURA1.csv:KNEE:deCODE				FALSE
ADSSL1	deCODE	ADSSL1:SpineOA				SPINE	Inverse variance weighted (correlation inc)	1.01793	0.977985	1.05951	0.384195	13998_26_ADSSL1_PURA1.csv	deCODE	0.936628	13998_26_ADSSL1_PURA1.csv:SPINE:deCODE				FALSE
ADSSL1	deCODE	ADSSL1:THR				THR	Inverse variance weighted (correlation inc)	0.967733	0.926436	1.01087	0.140454	13998_26_ADSSL1_PURA1.csv	deCODE	0.646794	13998_26_ADSSL1_PURA1.csv:THR:deCODE				FALSE
ADSSL1	deCODE	ADSSL1:ThumbOA				THUMB	Inverse variance weighted (correlation inc)	1.01429	0.933963	1.10153	0.736037	13998_26_ADSSL1_PURA1.csv	deCODE	0.962648	13998_26_ADSSL1_PURA1.csv:THUMB:deCODE				FALSE
ADSSL1	deCODE	ADSSL1:TJR				TJR	Inverse variance weighted (correlation inc)	0.987863	0.94876	1.02858	0.553434	13998_26_ADSSL1_PURA1.csv	deCODE	0.903142	13998_26_ADSSL1_PURA1.csv:TJR:deCODE				FALSE
ADSSL1	deCODE	ADSSL1:TKR				TKR	Inverse variance weighted (correlation inc)	1.0215	0.972674	1.07277	0.394685	13998_26_ADSSL1_PURA1.csv	deCODE	0.796141	13998_26_ADSSL1_PURA1.csv:TKR:deCODE				FALSE
AES	deCODE	AES:AllOA				ALLOA	Wald ratio	1.0714	0.932608	1.23085	0.3299	18396_10_AES_AES.csv	deCODE	0.75718	18396_10_AES_AES.csv:ALLOA:deCODE				FALSE
AES	deCODE	AES:FingerOA				FINGER	Wald ratio	1.41988	0.645071	3.12534	0.3838	18396_10_AES_AES.csv	deCODE	0.939347	18396_10_AES_AES.csv:FINGER:deCODE				FALSE
AES	deCODE	AES:HandOA				HAND	Wald ratio	1.77662	1.10229	2.86348	0.01828	18396_10_AES_AES.csv	deCODE	0.382876	18396_10_AES_AES.csv:HAND:deCODE				FALSE
AES	deCODE	AES:HipOA				HIP	Wald ratio	0.969814	0.749245	1.25531	0.8159	18396_10_AES_AES.csv	deCODE	0.948893	18396_10_AES_AES.csv:HIP:deCODE				FALSE
AES	deCODE	AES:KneeHipOA				KNEEHIP	Wald ratio	1.00192	0.720871	1.39254	0.9909	18396_10_AES_AES.csv	deCODE	0.998309	18396_10_AES_AES.csv:KNEEHIP:deCODE				FALSE
AES	deCODE	AES:KneeOA				KNEE	Wald ratio	1.0331	0.839342	1.27159	0.7586	18396_10_AES_AES.csv	deCODE	0.939474	18396_10_AES_AES.csv:KNEE:deCODE				FALSE
AES	deCODE	AES:SpineOA				SPINE	Wald ratio	1.09212	0.799189	1.49243	0.5802	18396_10_AES_AES.csv	deCODE	0.949754	18396_10_AES_AES.csv:SPINE:deCODE				FALSE
AES	deCODE	AES:THR				THR	Wald ratio	1.00576	0.672176	1.5049	0.9777	18396_10_AES_AES.csv	deCODE	0.997014	18396_10_AES_AES.csv:THR:deCODE				FALSE
AES	deCODE	AES:ThumbOA				THUMB	Wald ratio	2.78149	1.42558	5.42705	0.002702	18396_10_AES_AES.csv	deCODE	0.198597	18396_10_AES_AES.csv:THUMB:deCODE				FALSE
AES	deCODE	AES:TJR				TJR	Wald ratio	0.913896	0.680622	1.22712	0.5493	18396_10_AES_AES.csv	deCODE	0.903142	18396_10_AES_AES.csv:TJR:deCODE				FALSE
AES	deCODE	AES:TKR				TKR	Wald ratio	0.977274	0.699537	1.36528	0.8928	18396_10_AES_AES.csv	deCODE	0.979662	18396_10_AES_AES.csv:TKR:deCODE				FALSE
AFAP1	UKBPPP	AFAP1:AllOA	0.00515726	0.667442	0.773229	ALLOA	Inverse variance weighted (correlation inc)	1.00061	0.995162	1.00608	0.827783	AFAP1_Q8N556_OID30569_v1_Inflammation_II.csv	UKBPPP	0.962549	AFAP1_Q8N556_OID30569_v1_Inflammation_II.csv:ALLOA:UKBPPP				FALSE	FALSE	FALSE
AFAP1	UKBPPP	AFAP1:FingerOA	0.181757	0.50024	0.874148	FINGER							UKB		NA:FINGER:UKB					FALSE	FALSE
AFAP1	UKBPPP	AFAP1:HandOA	0.0126631	0.812941	0.997994	HAND	Inverse variance weighted (correlation inc)	0.998335	0.98127	1.0157	0.849734	AFAP1_Q8N556_OID30569_v1_Inflammation_II.csv	UKBPPP	0.976085	AFAP1_Q8N556_OID30569_v1_Inflammation_II.csv:HAND:UKBPPP				FALSE	FALSE	FALSE
AFAP1	UKBPPP	AFAP1:HipOA	0.0121637	0.71849	0.864407	HIP	Inverse variance weighted (correlation inc)	1.00986	0.999758	1.02007	0.0557745	AFAP1_Q8N556_OID30569_v1_Inflammation_II.csv	UKBPPP	0.440248	AFAP1_Q8N556_OID30569_v1_Inflammation_II.csv:HIP:UKBPPP				FALSE	FALSE	FALSE
AFAP1	UKBPPP	AFAP1:KneeHipOA	-0.018764	0.332549	0.514307	KNEEHIP	Inverse variance weighted (correlation inc)	1.00772	0.999655	1.01584	0.0606864	AFAP1_Q8N556_OID30569_v1_Inflammation_II.csv	UKBPPP	0.412187	AFAP1_Q8N556_OID30569_v1_Inflammation_II.csv:KNEEHIP:UKBPPP				FALSE	FALSE	FALSE
AFAP1	UKBPPP	AFAP1:KneeOA	-0.028641	0.20386	0.448707	KNEE	Inverse variance weighted (correlation inc)	1.00562	0.997741	1.01355	0.162649	AFAP1_Q8N556_OID30569_v1_Inflammation_II.csv	UKBPPP	0.593167	AFAP1_Q8N556_OID30569_v1_Inflammation_II.csv:KNEE:UKBPPP				FALSE	FALSE	FALSE
AFAP1	UKBPPP	AFAP1:SpineOA	-0.0392545	0.423426	0.739735	SPINE	Inverse variance weighted (correlation inc)	1.00322	0.990773	1.01581	0.61416	AFAP1_Q8N556_OID30569_v1_Inflammation_II.csv	UKBPPP	0.94632	AFAP1_Q8N556_OID30569_v1_Inflammation_II.csv:SPINE:UKBPPP				FALSE	FALSE	FALSE
AFAP1	UKBPPP	AFAP1:THR	-0.0159491	0.852585	0.933853	THR	Inverse variance weighted (correlation inc)	1.00212	0.988628	1.01579	0.759794	AFAP1_Q8N556_OID30569_v1_Inflammation_II.csv	UKBPPP	0.962859	AFAP1_Q8N556_OID30569_v1_Inflammation_II.csv:THR:UKBPPP				FALSE	FALSE	FALSE
AFAP1	UKBPPP	AFAP1:ThumbOA	-0.0369161	0.779127	0.99602	THUMB	Inverse variance weighted (correlation inc)	1.01154	0.987205	1.03647	0.355845	AFAP1_Q8N556_OID30569_v1_Inflammation_II.csv	UKBPPP	0.851002	AFAP1_Q8N556_OID30569_v1_Inflammation_II.csv:THUMB:UKBPPP				FALSE	FALSE	FALSE
AFAP1	UKBPPP	AFAP1:TJR	-0.0817671	0.152222	0.394488	TJR	Inverse variance weighted (correlation inc)	1.00457	0.993178	1.01609	0.433372	AFAP1_Q8N556_OID30569_v1_Inflammation_II.csv	UKBPPP	0.810667	AFAP1_Q8N556_OID30569_v1_Inflammation_II.csv:TJR:UKBPPP				FALSE	FALSE	FALSE
AFAP1	UKBPPP	AFAP1:TKR	-0.167138	0.0344763	0.415143	TKR	Inverse variance weighted (correlation inc)	1.01102	0.997391	1.02484	0.11346	AFAP1_Q8N556_OID30569_v1_Inflammation_II.csv	UKBPPP	0.551744	AFAP1_Q8N556_OID30569_v1_Inflammation_II.csv:TKR:UKBPPP				FALSE	FALSE	FALSE
AFAP1L1	deCODE;Fenland														NA:NA:NA
AFM	UKBPPP;deCODE;Fenland	AFM:AllOA	-0.00614763	0.0302121	0.0720309	ALLOA	Inverse variance weighted (correlation inc)	1.00396	0.985064	1.02322	0.68347	Afamin_4763_31.csv	Fenland	0.948791	Afamin_4763_31.csv:ALLOA:Fenland				FALSE	FALSE	FALSE
AFM	UKBPPP;deCODE;Fenland	AFM:AllOA	-0.00614763	0.0302121	0.0720309	ALLOA	Inverse variance weighted (correlation inc)	1.00772	0.982945	1.03313	0.544657	4763_31_AFM_Afamin.csv	deCODE	0.882954	4763_31_AFM_Afamin.csv:ALLOA:deCODE				FALSE	FALSE	FALSE
AFM	UKBPPP;deCODE;Fenland	AFM:AllOA	-0.00614763	0.0302121	0.0720309	ALLOA	Inverse variance weighted (correlation inc)	0.988974	0.948519	1.03115	0.60286	AFM_P43652_OID30741_v1_Inflammation_II.csv	UKBPPP	0.888949	AFM_P43652_OID30741_v1_Inflammation_II.csv:ALLOA:UKBPPP				FALSE	FALSE	FALSE
AFM	UKBPPP;deCODE;Fenland	AFM:FingerOA	-0.0370991	0.560401	0.893301	FINGER	Inverse variance weighted (correlation inc)	1.04466	0.941231	1.15944	0.411457	Afamin_4763_31.csv	Fenland	0.94391	Afamin_4763_31.csv:FINGER:Fenland				FALSE	FALSE	FALSE
AFM	UKBPPP;deCODE;Fenland	AFM:FingerOA	-0.0370991	0.560401	0.893301	FINGER	Inverse variance weighted (correlation inc)	1.05917	0.889096	1.26177	0.519784	4763_31_AFM_Afamin.csv	deCODE	0.966758	4763_31_AFM_Afamin.csv:FINGER:deCODE				FALSE	FALSE	FALSE
AFM	UKBPPP;deCODE;Fenland	AFM:HandOA	0.00256868	0.839043	0.997994	HAND	Inverse variance weighted (correlation inc)	1.00542	0.922479	1.09582	0.902088	4763_31_AFM_Afamin.csv	deCODE	0.994181	4763_31_AFM_Afamin.csv:HAND:deCODE				FALSE	FALSE	FALSE
AFM	UKBPPP;deCODE;Fenland	AFM:HandOA	0.00256868	0.839043	0.997994	HAND	Inverse variance weighted (correlation inc)	0.988308	0.833507	1.17186	0.892359	AFM_P43652_OID30741_v1_Inflammation_II.csv	UKBPPP	0.980477	AFM_P43652_OID30741_v1_Inflammation_II.csv:HAND:UKBPPP				FALSE	FALSE	FALSE
AFM	UKBPPP;deCODE;Fenland	AFM:HandOA	0.00256868	0.839043	0.997994	HAND	Inverse variance weighted (correlation inc)	1.00354	0.956734	1.05264	0.884667	Afamin_4763_31.csv	Fenland	0.979867	Afamin_4763_31.csv:HAND:Fenland				FALSE	FALSE	FALSE
AFM	UKBPPP;deCODE;Fenland	AFM:HipOA	-0.0187394	0.0187692	0.136226	HIP	Inverse variance weighted (correlation inc)	1.01776	0.983863	1.05283	0.308345	Afamin_4763_31.csv	Fenland	0.789571	Afamin_4763_31.csv:HIP:Fenland				FALSE	FALSE	FALSE
AFM	UKBPPP;deCODE;Fenland	AFM:HipOA	-0.0187394	0.0187692	0.136226	HIP	Inverse variance weighted (correlation inc)	1.0362	0.989576	1.08501	0.130063	4763_31_AFM_Afamin.csv	deCODE	0.605333	4763_31_AFM_Afamin.csv:HIP:deCODE				FALSE	FALSE	FALSE
AFM	UKBPPP;deCODE;Fenland	AFM:HipOA	-0.0187394	0.0187692	0.136226	HIP	Inverse variance weighted (correlation inc)	1.02924	0.941644	1.12499	0.525363	AFM_P43652_OID30741_v1_Inflammation_II.csv	UKBPPP	0.878575	AFM_P43652_OID30741_v1_Inflammation_II.csv:HIP:UKBPPP				FALSE	FALSE	FALSE
AFM	UKBPPP;deCODE;Fenland	AFM:KneeHipOA	-0.0198714	1.40644e-05	0.000283518	KNEEHIP	Inverse variance weighted (correlation inc)	1.03435	1.00141	1.06838	0.0408373	4763_31_AFM_Afamin.csv	deCODE	0.351715	4763_31_AFM_Afamin.csv:KNEEHIP:deCODE				FALSE	FALSE	FALSE
AFM	UKBPPP;deCODE;Fenland	AFM:KneeHipOA	-0.0198714	1.40644e-05	0.000283518	KNEEHIP	Inverse variance weighted (correlation inc)	1.02384	0.962564	1.08902	0.454287	AFM_P43652_OID30741_v1_Inflammation_II.csv	UKBPPP	0.832775	AFM_P43652_OID30741_v1_Inflammation_II.csv:KNEEHIP:UKBPPP				FALSE	FALSE	FALSE
AFM	UKBPPP;deCODE;Fenland	AFM:KneeHipOA	-0.0198714	1.40644e-05	0.000283518	KNEEHIP	Inverse variance weighted (correlation inc)	1.03018	1.00522	1.05577	0.0174942	Afamin_4763_31.csv	Fenland	0.223022	Afamin_4763_31.csv:KNEEHIP:Fenland				FALSE	FALSE	FALSE
AFM	UKBPPP;deCODE;Fenland	AFM:KneeOA	-0.0203492	0.000133187	0.00308581	KNEE	Inverse variance weighted (correlation inc)	1.02323	0.983908	1.06413	0.250707	4763_31_AFM_Afamin.csv	deCODE	0.682739	4763_31_AFM_Afamin.csv:KNEE:deCODE				FALSE	FALSE	FALSE
AFM	UKBPPP;deCODE;Fenland	AFM:KneeOA	-0.0203492	0.000133187	0.00308581	KNEE	Inverse variance weighted (correlation inc)	0.994155	0.929207	1.06364	0.864969	AFM_P43652_OID30741_v1_Inflammation_II.csv	UKBPPP	0.970306	AFM_P43652_OID30741_v1_Inflammation_II.csv:KNEE:UKBPPP				FALSE	FALSE	FALSE
AFM	UKBPPP;deCODE;Fenland	AFM:KneeOA	-0.0203492	0.000133187	0.00308581	KNEE	Inverse variance weighted (correlation inc)	1.01696	0.990535	1.0441	0.210542	Afamin_4763_31.csv	Fenland	0.667975	Afamin_4763_31.csv:KNEE:Fenland				FALSE	FALSE	FALSE
AFM	UKBPPP;deCODE;Fenland	AFM:SpineOA	-0.00416533	0.719272	0.884367	SPINE	Inverse variance weighted (correlation inc)	1.04995	1.00046	1.10188	0.0478723	4763_31_AFM_Afamin.csv	deCODE	0.621135	4763_31_AFM_Afamin.csv:SPINE:deCODE				FALSE	FALSE	FALSE
AFM	UKBPPP;deCODE;Fenland	AFM:SpineOA	-0.00416533	0.719272	0.884367	SPINE	Inverse variance weighted (correlation inc)	1.05764	0.961294	1.16365	0.25015	AFM_P43652_OID30741_v1_Inflammation_II.csv	UKBPPP	0.812148	AFM_P43652_OID30741_v1_Inflammation_II.csv:SPINE:UKBPPP				FALSE	FALSE	FALSE
AFM	UKBPPP;deCODE;Fenland	AFM:THR	-0.0232727	0.251221	0.496125	THR	Inverse variance weighted (correlation inc)	1.02981	0.958789	1.10609	0.420424	4763_31_AFM_Afamin.csv	deCODE	0.83809	4763_31_AFM_Afamin.csv:THR:deCODE				FALSE	FALSE	FALSE
AFM	UKBPPP;deCODE;Fenland	AFM:THR	-0.0232727	0.251221	0.496125	THR	Inverse variance weighted (correlation inc)	1.05509	0.937072	1.18797	0.375589	AFM_P43652_OID30741_v1_Inflammation_II.csv	UKBPPP	0.834131	AFM_P43652_OID30741_v1_Inflammation_II.csv:THR:UKBPPP				FALSE	FALSE	FALSE
AFM	UKBPPP;deCODE;Fenland	AFM:THR	-0.0232727	0.251221	0.496125	THR	Inverse variance weighted (correlation inc)	1.0259	0.974699	1.07978	0.327644	Afamin_4763_31.csv	Fenland	0.817147	Afamin_4763_31.csv:THR:Fenland				FALSE	FALSE	FALSE
AFM	UKBPPP;deCODE;Fenland	AFM:ThumbOA	0.0190343	0.540596	0.99602	THUMB	Inverse variance weighted (correlation inc)	1.01375	0.927381	1.10817	0.763679	Afamin_4763_31.csv	Fenland	0.964626	Afamin_4763_31.csv:THUMB:Fenland				FALSE	FALSE	FALSE
AFM	UKBPPP;deCODE;Fenland	AFM:ThumbOA	0.0190343	0.540596	0.99602	THUMB	Inverse variance weighted (correlation inc)	0.940097	0.757481	1.16674	0.575092	AFM_P43652_OID30741_v1_Inflammation_II.csv	UKBPPP	0.928161	AFM_P43652_OID30741_v1_Inflammation_II.csv:THUMB:UKBPPP				FALSE	FALSE	FALSE
AFM	UKBPPP;deCODE;Fenland	AFM:ThumbOA	0.0190343	0.540596	0.99602	THUMB	Inverse variance weighted (correlation inc)	0.984448	0.871197	1.11242	0.80152	4763_31_AFM_Afamin.csv	deCODE	0.977745	4763_31_AFM_Afamin.csv:THUMB:deCODE				FALSE	FALSE	FALSE
AFM	UKBPPP;deCODE;Fenland	AFM:TJR	-0.0296657	0.0279431	0.166485	TJR	Inverse variance weighted (correlation inc)	1.04732	0.949594	1.15511	0.354886	AFM_P43652_OID30741_v1_Inflammation_II.csv	UKBPPP	0.779082	AFM_P43652_OID30741_v1_Inflammation_II.csv:TJR:UKBPPP				FALSE	FALSE	FALSE
AFM	UKBPPP;deCODE;Fenland	AFM:TJR	-0.0296657	0.0279431	0.166485	TJR	Inverse variance weighted (correlation inc)	1.03004	0.985036	1.0771	0.194103	Afamin_4763_31.csv	Fenland	0.643889	Afamin_4763_31.csv:TJR:Fenland				FALSE	FALSE	FALSE
AFM	UKBPPP;deCODE;Fenland	AFM:TJR	-0.0296657	0.0279431	0.166485	TJR	Inverse variance weighted (correlation inc)	1.02006	0.968509	1.07435	0.452913	4763_31_AFM_Afamin.csv	deCODE	0.847214	4763_31_AFM_Afamin.csv:TJR:deCODE				FALSE	FALSE	FALSE
AFM	UKBPPP;deCODE;Fenland	AFM:TKR	-0.0290613	0.119772	0.664312	TKR	Inverse variance weighted (correlation inc)	1.03286	0.96956	1.10029	0.316367	4763_31_AFM_Afamin.csv	deCODE	0.766805	4763_31_AFM_Afamin.csv:TKR:deCODE				FALSE	FALSE	FALSE
AFM	UKBPPP;deCODE;Fenland	AFM:TKR	-0.0290613	0.119772	0.664312	TKR	Inverse variance weighted (correlation inc)	1.02657	0.909492	1.15871	0.671265	AFM_P43652_OID30741_v1_Inflammation_II.csv	UKBPPP	0.934164	AFM_P43652_OID30741_v1_Inflammation_II.csv:TKR:UKBPPP				FALSE	FALSE	FALSE
AFM	UKBPPP;deCODE;Fenland	AFM:TKR	-0.0290613	0.119772	0.664312	TKR	Inverse variance weighted (correlation inc)	1.02771	0.97484	1.08344	0.310444	Afamin_4763_31.csv	Fenland	0.760512	Afamin_4763_31.csv:TKR:Fenland				FALSE	FALSE	FALSE
AFP	UKBPPP;deCODE;Fenland	AFP:AllOA	-0.0392351	0.00016312	0.00107873	ALLOA	Inverse variance weighted (correlation inc)	0.9949	0.971393	1.01897	0.675096	AFP_P02771_OID20978_v1_Neurology.csv	UKBPPP	0.915487	AFP_P02771_OID20978_v1_Neurology.csv:ALLOA:UKBPPP				FALSE	FALSE	TRUE
AFP	UKBPPP;deCODE;Fenland	AFP:AllOA	-0.0392351	0.00016312	0.00107873	ALLOA	Wald ratio	0.941469	0.860808	1.02969	0.1869	AFP_5792_8.csv	Fenland	0.634985	AFP_5792_8.csv:ALLOA:Fenland				FALSE	FALSE	TRUE
AFP	UKBPPP;deCODE;Fenland	AFP:FingerOA	0.348115	0.136443	0.757919	FINGER	Wald ratio	1.01092	0.657843	1.55349	0.9605	AFP_5792_8.csv	Fenland	0.990872	AFP_5792_8.csv:FINGER:Fenland				FALSE	FALSE	TRUE
AFP	UKBPPP;deCODE;Fenland	AFP:HandOA	-0.0230192	0.619797	0.997994	HAND	Inverse variance weighted (correlation inc)	0.979691	0.910587	1.05404	0.582467	AFP_P02771_OID20978_v1_Neurology.csv	UKBPPP	0.951123	AFP_P02771_OID20978_v1_Neurology.csv:HAND:UKBPPP				FALSE	FALSE	TRUE
AFP	UKBPPP;deCODE;Fenland	AFP:HandOA	-0.0230192	0.619797	0.997994	HAND	Wald ratio	1.04943	0.818687	1.34522	0.7033	AFP_5792_8.csv	Fenland	0.949986	AFP_5792_8.csv:HAND:Fenland				FALSE	FALSE	TRUE
AFP	UKBPPP;deCODE;Fenland	AFP:HipOA	-0.0693026	0.0178401	0.135903	HIP	Wald ratio	0.891726	0.753806	1.05488	0.1813	AFP_5792_8.csv	Fenland	0.698341	AFP_5792_8.csv:HIP:Fenland				FALSE	FALSE	TRUE
AFP	UKBPPP;deCODE;Fenland	AFP:HipOA	-0.0693026	0.0178401	0.135903	HIP	Inverse variance weighted (correlation inc)	0.98257	0.939807	1.02728	0.438602	AFP_P02771_OID20978_v1_Neurology.csv	UKBPPP	0.858825	AFP_P02771_OID20978_v1_Neurology.csv:HIP:UKBPPP				FALSE	FALSE	TRUE
CRTAC1	UKBPPP;deCODE;Fenland	CRTAC1:KneeOA	0.0945881	1.01118e-26	9.85229e-24	KNEE	Inverse variance weighted (correlation inc)	1.00328	0.989633	1.01711	0.639474	CRTAC1_Q9NQ79_OID20279_v1_Cardiometabolic.csv	UKBPPP	0.901865	CRTAC1_Q9NQ79_OID20279_v1_Cardiometabolic.csv:KNEE:UKBPPP				FALSE	TRUE	TRUE
CRTAC1	UKBPPP;deCODE;Fenland	CRTAC1:KneeOA	0.0945881	1.01118e-26	9.85229e-24	KNEE	Inverse variance weighted (correlation inc)	1.00751	0.985848	1.02965	0.499796	5632_6_CRTAC1_CRAC1.csv	deCODE	0.869255	5632_6_CRTAC1_CRAC1.csv:KNEE:deCODE				FALSE	TRUE	TRUE
CRTAC1	UKBPPP;deCODE;Fenland	CRTAC1:KneeOA	0.0945881	1.01118e-26	9.85229e-24	KNEE	Inverse variance weighted (correlation inc)	1.00086	0.9811	1.02103	0.932399	CRAC1_5632_6.csv	Fenland	0.984924	CRAC1_5632_6.csv:KNEE:Fenland				FALSE	TRUE	TRUE
COL6A3	UKBPPP;deCODE;Fenland	COL6A3:KneeHipOA	0.0895276	2.41053e-26	1.00657e-23	KNEEHIP	Inverse variance weighted (correlation inc)	0.987396	0.926506	1.05229	0.696111	10511_10_COL6A3_Collagen_alpha_3_VI_.csv	deCODE	0.930262	10511_10_COL6A3_Collagen_alpha_3_VI_.csv:KNEEHIP:deCODE				FALSE	TRUE	TRUE
COL6A3	UKBPPP;deCODE;Fenland	COL6A3:KneeHipOA	0.0895276	2.41053e-26	1.00657e-23	KNEEHIP	Inverse variance weighted (correlation inc)	0.942766	0.827838	1.07365	0.37422	11196_31_COL6A3_Collagen_alpha_3_VI_.csv	deCODE	0.804369	11196_31_COL6A3_Collagen_alpha_3_VI_.csv:KNEEHIP:deCODE				FALSE	TRUE	TRUE
AFP	UKBPPP;deCODE;Fenland	AFP:THR	-0.135111	0.0694246	0.235143	THR	Wald ratio	0.908008	0.709749	1.16165	0.4426	AFP_5792_8.csv	Fenland	0.87791	AFP_5792_8.csv:THR:Fenland				FALSE	FALSE	TRUE
AFP	UKBPPP;deCODE;Fenland	AFP:THR	-0.135111	0.0694246	0.235143	THR	Inverse variance weighted (correlation inc)	1.00133	0.947617	1.05808	0.962422	AFP_P02771_OID20978_v1_Neurology.csv	UKBPPP	0.988657	AFP_P02771_OID20978_v1_Neurology.csv:THR:UKBPPP				FALSE	FALSE	TRUE
AFP	UKBPPP;deCODE;Fenland	AFP:ThumbOA	0.0573534	0.615277	0.99602	THUMB	Inverse variance weighted (correlation inc)	0.914152	0.815412	1.02485	0.123774	AFP_P02771_OID20978_v1_Neurology.csv	UKBPPP	0.75725	AFP_P02771_OID20978_v1_Neurology.csv:THUMB:UKBPPP				FALSE	FALSE	TRUE
AFP	UKBPPP;deCODE;Fenland	AFP:ThumbOA	0.0573534	0.615277	0.99602	THUMB	Wald ratio	1.08942	0.716201	1.65713	0.689	AFP_5792_8.csv	Fenland	0.945246	AFP_5792_8.csv:THUMB:Fenland				FALSE	FALSE	TRUE
COL6A3	UKBPPP;deCODE;Fenland	COL6A3:KneeHipOA	0.0895276	2.41053e-26	1.00657e-23	KNEEHIP	Inverse variance weighted (correlation inc)	0.935346	0.805795	1.08573	0.379559	COL6A3_P12111_OID20292_v1_Cardiometabolic.csv	UKBPPP	0.783094	COL6A3_P12111_OID20292_v1_Cardiometabolic.csv:KNEEHIP:UKBPPP				FALSE	TRUE	TRUE
COL6A3	UKBPPP;deCODE;Fenland	COL6A3:KneeHipOA	0.0895276	2.41053e-26	1.00657e-23	KNEEHIP	Inverse variance weighted (correlation inc)	0.919304	0.862891	0.979405	0.00921272	Collagen_alpha_3_VI__11196_31.csv	Fenland	0.155537	Collagen_alpha_3_VI__11196_31.csv:KNEEHIP:Fenland				FALSE	TRUE	TRUE
COL6A3	UKBPPP;deCODE;Fenland	COL6A3:KneeHipOA	0.0895276	2.41053e-26	1.00657e-23	KNEEHIP	Wald ratio	1.02823	0.964068	1.09666	0.3971	Collagen_alpha_3_VI__10511_10.csv	Fenland	0.829616	Collagen_alpha_3_VI__10511_10.csv:KNEEHIP:Fenland				FALSE	TRUE	TRUE
BRK1	UKBPPP	BRK1:HipOA	0.200587	1.93501e-25	1.41401e-22	HIP							UKB		NA:HIP:UKB					TRUE	TRUE
AGA	deCODE;Fenland														NA:NA:NA
AGAP2	deCODE;Fenland	AGAP2:AllOA				ALLOA	Inverse variance weighted (correlation inc)	1.02661	0.97973	1.07573	0.270784	AGAP2_14291_53.csv	Fenland	0.723779	AGAP2_14291_53.csv:ALLOA:Fenland				FALSE
AGAP2	deCODE;Fenland	AGAP2:FingerOA				FINGER	Inverse variance weighted (correlation inc)	0.970325	0.763622	1.23298	0.805317	AGAP2_14291_53.csv	Fenland	0.987965	AGAP2_14291_53.csv:FINGER:Fenland				FALSE
AGAP2	deCODE;Fenland	AGAP2:HandOA				HAND	Inverse variance weighted (correlation inc)	1.01928	0.886816	1.17154	0.787999	AGAP2_14291_53.csv	Fenland	0.971335	AGAP2_14291_53.csv:HAND:Fenland				FALSE
AGAP2	deCODE;Fenland	AGAP2:HipOA				HIP	Inverse variance weighted (correlation inc)	1.12781	1.03305	1.23127	0.00723059	AGAP2_14291_53.csv	Fenland	0.148743	AGAP2_14291_53.csv:HIP:Fenland				FALSE
AGAP2	deCODE;Fenland	AGAP2:KneeHipOA				KNEEHIP	Inverse variance weighted (correlation inc)	1.07277	1.00561	1.14442	0.033213	AGAP2_14291_53.csv	Fenland	0.307627	AGAP2_14291_53.csv:KNEEHIP:Fenland				FALSE
AGAP2	deCODE;Fenland	AGAP2:KneeOA				KNEE	Inverse variance weighted (correlation inc)	1.06063	0.987215	1.1395	0.107747	AGAP2_14291_53.csv	Fenland	0.518515	AGAP2_14291_53.csv:KNEE:Fenland				FALSE
AGAP2	deCODE;Fenland	AGAP2:THR				THR	Inverse variance weighted (correlation inc)	1.13437	1.00504	1.28034	0.0412096	AGAP2_14291_53.csv	Fenland	0.369247	AGAP2_14291_53.csv:THR:Fenland				FALSE
AGAP2	deCODE;Fenland	AGAP2:ThumbOA				THUMB	Inverse variance weighted (correlation inc)	0.930455	0.746886	1.15914	0.520306	AGAP2_14291_53.csv	Fenland	0.911982	AGAP2_14291_53.csv:THUMB:Fenland				FALSE
AGAP2	deCODE;Fenland	AGAP2:TJR				TJR	Inverse variance weighted (correlation inc)	1.14427	1.03753	1.26199	0.00698898	AGAP2_14291_53.csv	Fenland	0.142438	AGAP2_14291_53.csv:TJR:Fenland				FALSE
AGAP2	deCODE;Fenland	AGAP2:TKR				TKR	Inverse variance weighted (correlation inc)	1.07991	0.95308	1.22361	0.227796	AGAP2_14291_53.csv	Fenland	0.68878	AGAP2_14291_53.csv:TKR:Fenland				FALSE
AGAP3	deCODE;Fenland														NA:NA:NA
AGBL2	UKBPPP	AGBL2:AllOA	-0.0227717	0.0756643	0.149258	ALLOA							UKB		NA:ALLOA:UKB					FALSE	FALSE
AGBL2	UKBPPP	AGBL2:FingerOA	0.0212046	0.941296	0.988633	FINGER							UKB		NA:FINGER:UKB					FALSE	FALSE
AGBL2	UKBPPP	AGBL2:HandOA	-0.0155808	0.785138	0.997994	HAND							UKB		NA:HAND:UKB					FALSE	FALSE
AGBL2	UKBPPP	AGBL2:HipOA	-0.0335144	0.35236	0.628756	HIP							UKB		NA:HIP:UKB					FALSE	FALSE
AGBL2	UKBPPP	AGBL2:KneeHipOA	-0.0180962	0.381548	0.559591	KNEEHIP							UKB		NA:KNEEHIP:UKB					FALSE	FALSE
AGBL2	UKBPPP	AGBL2:KneeOA	-0.0141512	0.55663	0.762075	KNEE							UKB		NA:KNEE:UKB					FALSE	FALSE
AGBL2	UKBPPP	AGBL2:SpineOA	-0.00356716	0.945695	0.978501	SPINE							UKB		NA:SPINE:UKB					FALSE	FALSE
AGBL2	UKBPPP	AGBL2:THR	0.141946	0.121481	0.323101	THR							UKB		NA:THR:UKB					FALSE	FALSE
AGBL2	UKBPPP	AGBL2:ThumbOA	0.0694913	0.621064	0.99602	THUMB							UKB		NA:THUMB:UKB					FALSE	FALSE
AGBL2	UKBPPP	AGBL2:TJR	0.106361	0.081181	0.286121	TJR							UKB		NA:TJR:UKB					FALSE	FALSE
AGBL2	UKBPPP	AGBL2:TKR	0.046554	0.581315	0.956386	TKR							UKB		NA:TKR:UKB					FALSE	FALSE
AGER	UKBPPP;deCODE;Fenland	AGER:AllOA	0.0183279	0.00427542	0.0162367	ALLOA							UKB		NA:ALLOA:UKB					FALSE	FALSE
AGER	UKBPPP;deCODE;Fenland	AGER:FingerOA	0.162874	0.258346	0.78416	FINGER							UKB		NA:FINGER:UKB					FALSE	FALSE
AGER	UKBPPP;deCODE;Fenland	AGER:HandOA	0.0284954	0.319079	0.997994	HAND							UKB		NA:HAND:UKB					FALSE	FALSE
AGER	UKBPPP;deCODE;Fenland	AGER:HipOA	-0.0081373	0.651827	0.834233	HIP							UKB		NA:HIP:UKB					FALSE	FALSE
AGER	UKBPPP;deCODE;Fenland	AGER:KneeHipOA	0.0053812	0.603094	0.747768	KNEEHIP							UKB		NA:KNEEHIP:UKB					FALSE	FALSE
AGER	UKBPPP;deCODE;Fenland	AGER:KneeOA	0.0106446	0.376914	0.621037	KNEE							UKB		NA:KNEE:UKB					FALSE	FALSE
AGER	UKBPPP;deCODE;Fenland	AGER:SpineOA	0.0101133	0.699581	0.875723	SPINE							UKB		NA:SPINE:UKB					FALSE	FALSE
AGER	UKBPPP;deCODE;Fenland	AGER:THR	-0.0855942	0.0620415	0.221181	THR							UKB		NA:THR:UKB					FALSE	FALSE
AGER	UKBPPP;deCODE;Fenland	AGER:ThumbOA	0.0860948	0.221007	0.99602	THUMB							UKB		NA:THUMB:UKB					FALSE	FALSE
AGER	UKBPPP;deCODE;Fenland	AGER:TJR	-0.0563491	0.0648676	0.255881	TJR							UKB		NA:TJR:UKB					FALSE	FALSE
AGER	UKBPPP;deCODE;Fenland	AGER:TKR	-0.027794	0.510599	0.951837	TKR							UKB		NA:TKR:UKB					FALSE	FALSE
AGFG1	deCODE;Fenland	AGFG1:AllOA				ALLOA	Inverse variance weighted (correlation inc)	0.955975	0.898145	1.01753	0.15731	11681_8_AGFG1_NUPL.csv	deCODE	0.591076	11681_8_AGFG1_NUPL.csv:ALLOA:deCODE				FALSE
AGFG1	deCODE;Fenland	AGFG1:AllOA				ALLOA	Inverse variance weighted (correlation inc)	0.972924	0.941692	1.00519	0.099173	NUPL_11681_8.csv	Fenland	0.466887	NUPL_11681_8.csv:ALLOA:Fenland				FALSE
AGFG1	deCODE;Fenland	AGFG1:FingerOA				FINGER	Inverse variance weighted (correlation inc)	0.932732	0.679042	1.2812	0.667217	11681_8_AGFG1_NUPL.csv	deCODE	0.980119	11681_8_AGFG1_NUPL.csv:FINGER:deCODE				FALSE
AGFG1	deCODE;Fenland	AGFG1:FingerOA				FINGER	Inverse variance weighted (correlation inc)	1.01655	0.856344	1.20672	0.851228	NUPL_11681_8.csv	Fenland	0.990872	NUPL_11681_8.csv:FINGER:Fenland				FALSE
AGFG1	deCODE;Fenland	AGFG1:HandOA				HAND	Inverse variance weighted (correlation inc)	1.03333	0.812907	1.31353	0.788799	11681_8_AGFG1_NUPL.csv	deCODE	0.97401	11681_8_AGFG1_NUPL.csv:HAND:deCODE				FALSE
AGFG1	deCODE;Fenland	AGFG1:HandOA				HAND	Inverse variance weighted (correlation inc)	0.991956	0.889469	1.10625	0.884585	NUPL_11681_8.csv	Fenland	0.979867	NUPL_11681_8.csv:HAND:Fenland				FALSE
AGFG1	deCODE;Fenland	AGFG1:HipOA				HIP	Inverse variance weighted (correlation inc)	0.942534	0.835543	1.06322	0.33568	11681_8_AGFG1_NUPL.csv	deCODE	0.790734	11681_8_AGFG1_NUPL.csv:HIP:deCODE				FALSE
AGFG1	deCODE;Fenland	AGFG1:HipOA				HIP	Inverse variance weighted (correlation inc)	0.978531	0.918395	1.0426	0.502419	NUPL_11681_8.csv	Fenland	0.871787	NUPL_11681_8.csv:HIP:Fenland				FALSE
AGFG1	deCODE;Fenland	AGFG1:KneeHipOA				KNEEHIP	Inverse variance weighted (correlation inc)	1.02394	0.977762	1.0723	0.314971	NUPL_11681_8.csv	Fenland	0.765745	NUPL_11681_8.csv:KNEEHIP:Fenland				FALSE
AGFG1	deCODE;Fenland	AGFG1:KneeHipOA				KNEEHIP	Inverse variance weighted (correlation inc)	1.04687	0.959812	1.14183	0.301106	11681_8_AGFG1_NUPL.csv	deCODE	0.758602	11681_8_AGFG1_NUPL.csv:KNEEHIP:deCODE				FALSE
AGFG1	deCODE;Fenland	AGFG1:KneeOA				KNEE	Inverse variance weighted (correlation inc)	1.08277	0.985207	1.19001	0.0988091	11681_8_AGFG1_NUPL.csv	deCODE	0.495041	11681_8_AGFG1_NUPL.csv:KNEE:deCODE				FALSE
AGFG1	deCODE;Fenland	AGFG1:KneeOA				KNEE	Inverse variance weighted (correlation inc)	1.0394	0.989539	1.09178	0.12338	NUPL_11681_8.csv	Fenland	0.55147	NUPL_11681_8.csv:KNEE:Fenland				FALSE
AGFG1	deCODE;Fenland	AGFG1:SpineOA				SPINE	Inverse variance weighted (correlation inc)	0.889716	0.772435	1.0248	0.105174	11681_8_AGFG1_NUPL.csv	deCODE	0.733145	11681_8_AGFG1_NUPL.csv:SPINE:deCODE				FALSE
AGFG1	deCODE;Fenland	AGFG1:THR				THR	Inverse variance weighted (correlation inc)	0.965899	0.890251	1.04798	0.404381	NUPL_11681_8.csv	Fenland	0.864437	NUPL_11681_8.csv:THR:Fenland				FALSE
AGFG1	deCODE;Fenland	AGFG1:THR				THR	Inverse variance weighted (correlation inc)	0.930803	0.798859	1.08454	0.35787	11681_8_AGFG1_NUPL.csv	deCODE	0.80321	11681_8_AGFG1_NUPL.csv:THR:deCODE				FALSE
AGFG1	deCODE;Fenland	AGFG1:ThumbOA				THUMB	Inverse variance weighted (correlation inc)	0.978447	0.740961	1.29205	0.877921	11681_8_AGFG1_NUPL.csv	deCODE	0.981149	11681_8_AGFG1_NUPL.csv:THUMB:deCODE				FALSE
AGFG1	deCODE;Fenland	AGFG1:ThumbOA				THUMB	Inverse variance weighted (correlation inc)	0.993725	0.858441	1.15033	0.932811	NUPL_11681_8.csv	Fenland	0.986938	NUPL_11681_8.csv:THUMB:Fenland				FALSE
AGFG1	deCODE;Fenland	AGFG1:TJR				TJR	Inverse variance weighted (correlation inc)	1.00199	0.891425	1.12626	0.973446	11681_8_AGFG1_NUPL.csv	deCODE	0.986945	11681_8_AGFG1_NUPL.csv:TJR:deCODE				FALSE
AGFG1	deCODE;Fenland	AGFG1:TJR				TJR	Inverse variance weighted (correlation inc)	1.01856	0.921194	1.12622	0.719789	NUPL_11681_8.csv	Fenland	0.913604	NUPL_11681_8.csv:TJR:Fenland				FALSE
AGFG1	deCODE;Fenland	AGFG1:TKR				TKR	Inverse variance weighted (correlation inc)	1.01838	0.877195	1.18229	0.810939	11681_8_AGFG1_NUPL.csv	deCODE	0.954454	11681_8_AGFG1_NUPL.csv:TKR:deCODE				FALSE
AGFG1	deCODE;Fenland	AGFG1:TKR				TKR	Inverse variance weighted (correlation inc)	1.02253	0.926287	1.12877	0.658686	NUPL_11681_8.csv	Fenland	0.915139	NUPL_11681_8.csv:TKR:Fenland				FALSE
AGGF1	deCODE;Fenland														NA:NA:NA
AGO1	deCODE;Fenland														NA:NA:NA
AGO3	deCODE;Fenland														NA:NA:NA
BRK1	UKBPPP	BRK1:TJR	0.33602	5.92623e-25	4.33059e-22	TJR							UKB		NA:TJR:UKB					TRUE	TRUE
AGR2	UKBPPP;deCODE;Fenland	AGR2:FingerOA	0.0705109	0.836644	0.957897	FINGER							UKB		NA:FINGER:UKB					FALSE	TRUE
AGR2	UKBPPP;deCODE;Fenland	AGR2:HandOA	0.0577398	0.394933	0.997994	HAND	Inverse variance weighted (correlation inc)	0.949293	0.817044	1.10295	0.496598	AGR2_O95994_OID20896_v1_Neurology.csv	UKBPPP	0.926226	AGR2_O95994_OID20896_v1_Neurology.csv:HAND:UKBPPP				FALSE	FALSE	TRUE
AGR2	UKBPPP;deCODE;Fenland	AGR2:HipOA	0.0123579	0.772771	0.896091	HIP	Inverse variance weighted (correlation inc)	0.976542	0.889009	1.07269	0.620308	AGR2_O95994_OID20896_v1_Neurology.csv	UKBPPP	0.914022	AGR2_O95994_OID20896_v1_Neurology.csv:HIP:UKBPPP				FALSE	FALSE	TRUE
ANXA10	UKBPPP;deCODE;Fenland	ANXA10:AllOA	0.125709	1.21144e-23	1.77052e-21	ALLOA	Wald ratio	0.949712	0.848996	1.06238	0.367	ANXA10_Q9UJ72_OID20886_v1_Neurology.csv	UKBPPP	0.78937	ANXA10_Q9UJ72_OID20886_v1_Neurology.csv:ALLOA:UKBPPP				FALSE	TRUE	TRUE
CD276	UKBPPP	CD276:AllOA	0.0550892	2.34018e-23	3.10925e-21	ALLOA	Inverse variance weighted (correlation inc)	0.991673	0.982833	1.00059	0.0672235	CD276_Q5ZPR3_OID20680_v1_Inflammation.csv	UKBPPP	0.410323	CD276_Q5ZPR3_OID20680_v1_Inflammation.csv:ALLOA:UKBPPP				FALSE	TRUE	TRUE
MMP12	UKBPPP;deCODE;Fenland	MMP12:AllOA	0.0847151	2.27912e-23	3.10925e-21	ALLOA	Inverse variance weighted (correlation inc)	0.999116	0.988295	1.01006	0.873563	MMP12_P39900_OID21439_v1_Oncology.csv	UKBPPP	0.973197	MMP12_P39900_OID21439_v1_Oncology.csv:ALLOA:UKBPPP				FALSE	TRUE	TRUE
AGR2	UKBPPP;deCODE;Fenland	AGR2:THR	0.0107224	0.921538	0.963397	THR	Inverse variance weighted (correlation inc)	0.996672	0.865141	1.1482	0.963176	AGR2_O95994_OID20896_v1_Neurology.csv	UKBPPP	0.988657	AGR2_O95994_OID20896_v1_Neurology.csv:THR:UKBPPP				FALSE	FALSE	TRUE
AGR2	UKBPPP;deCODE;Fenland	AGR2:ThumbOA	0.411855	0.0136239	0.698645	THUMB	Inverse variance weighted (correlation inc)	1.01865	0.812438	1.27721	0.872774	AGR2_O95994_OID20896_v1_Neurology.csv	UKBPPP	0.977624	AGR2_O95994_OID20896_v1_Neurology.csv:THUMB:UKBPPP				FALSE	FALSE	TRUE
AGR2	UKBPPP;deCODE;Fenland	AGR2:TJR	0.121867	0.0924865	0.310021	TJR	Inverse variance weighted (correlation inc)	1.00374	0.90694	1.11086	0.942546	AGR2_O95994_OID20896_v1_Neurology.csv	UKBPPP	0.979696	AGR2_O95994_OID20896_v1_Neurology.csv:TJR:UKBPPP				FALSE	FALSE	TRUE
AGR2	UKBPPP;deCODE;Fenland	AGR2:TKR	0.162129	0.105851	0.647029	TKR	Inverse variance weighted (correlation inc)	1.03211	0.911092	1.16921	0.619378	AGR2_O95994_OID20896_v1_Neurology.csv	UKBPPP	0.916416	AGR2_O95994_OID20896_v1_Neurology.csv:TKR:UKBPPP				FALSE	FALSE	TRUE
AGR3	UKBPPP;deCODE;Fenland	AGR3:AllOA	0.0386369	1.75383e-05	0.000151223	ALLOA	Inverse variance weighted (correlation inc)	0.975555	0.883961	1.07664	0.622725	17342_13_AGR3_AGR3.csv	deCODE	0.911131	17342_13_AGR3_AGR3.csv:ALLOA:deCODE				FALSE	FALSE	TRUE
AGR3	UKBPPP;deCODE;Fenland	AGR3:AllOA	0.0386369	1.75383e-05	0.000151223	ALLOA	Wald ratio	0.992597	0.822106	1.19845	0.9384	AGR3_Q8TD06_OID21243_v1_Oncology.csv	UKBPPP	0.985762	AGR3_Q8TD06_OID21243_v1_Oncology.csv:ALLOA:UKBPPP				FALSE	FALSE	TRUE
AGR3	UKBPPP;deCODE;Fenland	AGR3:FingerOA	-0.303871	0.132753	0.757919	FINGER	Inverse variance weighted (correlation inc)	0.891817	0.572527	1.38917	0.612622	17342_13_AGR3_AGR3.csv	deCODE	0.980119	17342_13_AGR3_AGR3.csv:FINGER:deCODE				FALSE	FALSE	TRUE
AGR3	UKBPPP;deCODE;Fenland	AGR3:HandOA	-0.00987183	0.805631	0.997994	HAND	Inverse variance weighted (correlation inc)	0.965419	0.699067	1.33325	0.830798	17342_13_AGR3_AGR3.csv	deCODE	0.974859	17342_13_AGR3_AGR3.csv:HAND:deCODE				FALSE	FALSE	TRUE
AGR3	UKBPPP;deCODE;Fenland	AGR3:HandOA	-0.00987183	0.805631	0.997994	HAND	Wald ratio	1.90406	1.17372	3.08885	0.009083	AGR3_Q8TD06_OID21243_v1_Oncology.csv	UKBPPP	0.365355	AGR3_Q8TD06_OID21243_v1_Oncology.csv:HAND:UKBPPP				FALSE	FALSE	TRUE
AGR3	UKBPPP;deCODE;Fenland	AGR3:HipOA	-0.0283091	0.263107	0.559681	HIP	Inverse variance weighted (correlation inc)	0.866946	0.712126	1.05542	0.154868	17342_13_AGR3_AGR3.csv	deCODE	0.649426	17342_13_AGR3_AGR3.csv:HIP:deCODE				FALSE	FALSE	TRUE
AGR3	UKBPPP;deCODE;Fenland	AGR3:HipOA	-0.0283091	0.263107	0.559681	HIP	Wald ratio	0.849189	0.618909	1.16515	0.3111	AGR3_Q8TD06_OID21243_v1_Oncology.csv	UKBPPP	0.774041	AGR3_Q8TD06_OID21243_v1_Oncology.csv:HIP:UKBPPP				FALSE	FALSE	TRUE
AGR3	UKBPPP;deCODE;Fenland	AGR3:KneeHipOA	0.00588795	0.685046	0.801325	KNEEHIP	Wald ratio	0.9238	0.741665	1.15066	0.4793	AGR3_Q8TD06_OID21243_v1_Oncology.csv	UKBPPP	0.846689	AGR3_Q8TD06_OID21243_v1_Oncology.csv:KNEEHIP:UKBPPP				FALSE	FALSE	TRUE
AGR3	UKBPPP;deCODE;Fenland	AGR3:KneeHipOA	0.00588795	0.685046	0.801325	KNEEHIP	Inverse variance weighted (correlation inc)	0.926161	0.803434	1.06764	0.290227	17342_13_AGR3_AGR3.csv	deCODE	0.750968	17342_13_AGR3_AGR3.csv:KNEEHIP:deCODE				FALSE	FALSE	TRUE
AGR3	UKBPPP;deCODE;Fenland	AGR3:KneeOA	0.0207879	0.218631	0.466125	KNEE	Inverse variance weighted (correlation inc)	0.970088	0.827879	1.13672	0.707294	17342_13_AGR3_AGR3.csv	deCODE	0.933502	17342_13_AGR3_AGR3.csv:KNEE:deCODE				FALSE	FALSE	TRUE
AGR3	UKBPPP;deCODE;Fenland	AGR3:KneeOA	0.0207879	0.218631	0.466125	KNEE	Wald ratio	0.987692	0.779561	1.25139	0.9183	AGR3_Q8TD06_OID21243_v1_Oncology.csv	UKBPPP	0.983756	AGR3_Q8TD06_OID21243_v1_Oncology.csv:KNEE:UKBPPP				FALSE	FALSE	TRUE
MMP12	UKBPPP;deCODE;Fenland	MMP12:AllOA	0.0847151	2.27912e-23	3.10925e-21	ALLOA	Inverse variance weighted (correlation inc)	1.00188	0.990695	1.0132	0.742694	4496_60_MMP12_MMP_12.csv	deCODE	0.958089	4496_60_MMP12_MMP_12.csv:ALLOA:deCODE				FALSE	TRUE	TRUE
MMP12	UKBPPP;deCODE;Fenland	MMP12:AllOA	0.0847151	2.27912e-23	3.10925e-21	ALLOA	Inverse variance weighted (correlation inc)	0.999316	0.98677	1.01202	0.915512	MMP_12_4496_60.csv	Fenland	0.979897	MMP_12_4496_60.csv:ALLOA:Fenland				FALSE	TRUE	TRUE
AGR3	UKBPPP;deCODE;Fenland	AGR3:THR	-0.0837583	0.19302	0.428071	THR	Inverse variance weighted (correlation inc)	0.831145	0.649029	1.06436	0.142736	17342_13_AGR3_AGR3.csv	deCODE	0.647411	17342_13_AGR3_AGR3.csv:THR:deCODE				FALSE	FALSE	TRUE
AGR3	UKBPPP;deCODE;Fenland	AGR3:THR	-0.0837583	0.19302	0.428071	THR	Wald ratio	0.830468	0.550151	1.25361	0.3766	AGR3_Q8TD06_OID21243_v1_Oncology.csv	UKBPPP	0.834131	AGR3_Q8TD06_OID21243_v1_Oncology.csv:THR:UKBPPP				FALSE	FALSE	TRUE
AGR3	UKBPPP;deCODE;Fenland	AGR3:ThumbOA	0.129151	0.190603	0.99602	THUMB	Wald ratio	1.09598	0.555542	2.16214	0.7915	AGR3_Q8TD06_OID21243_v1_Oncology.csv	UKBPPP	0.977624	AGR3_Q8TD06_OID21243_v1_Oncology.csv:THUMB:UKBPPP				FALSE	FALSE	TRUE
AGR3	UKBPPP;deCODE;Fenland	AGR3:ThumbOA	0.129151	0.190603	0.99602	THUMB	Inverse variance weighted (correlation inc)	0.842498	0.574847	1.23477	0.379545	17342_13_AGR3_AGR3.csv	deCODE	0.886689	17342_13_AGR3_AGR3.csv:THUMB:deCODE				FALSE	FALSE	TRUE
AGR3	UKBPPP;deCODE;Fenland	AGR3:TJR	-0.0780262	0.0683941	0.262357	TJR	Wald ratio	0.894528	0.65057	1.22997	0.4927	AGR3_Q8TD06_OID21243_v1_Oncology.csv	UKBPPP	0.841764	AGR3_Q8TD06_OID21243_v1_Oncology.csv:TJR:UKBPPP				FALSE	FALSE	TRUE
AGR3	UKBPPP;deCODE;Fenland	AGR3:TJR	-0.0780262	0.0683941	0.262357	TJR	Inverse variance weighted (correlation inc)	0.858988	0.697522	1.05783	0.152489	17342_13_AGR3_AGR3.csv	deCODE	0.635032	17342_13_AGR3_AGR3.csv:TJR:deCODE				FALSE	FALSE	TRUE
AGR3	UKBPPP;deCODE;Fenland	AGR3:TKR	-0.0753416	0.203599	0.772868	TKR	Wald ratio	1.06125	0.690383	1.63133	0.7864	AGR3_Q8TD06_OID21243_v1_Oncology.csv	UKBPPP	0.964048	AGR3_Q8TD06_OID21243_v1_Oncology.csv:TKR:UKBPPP				FALSE	FALSE	TRUE
AGR3	UKBPPP;deCODE;Fenland	AGR3:TKR	-0.0753416	0.203599	0.772868	TKR	Inverse variance weighted (correlation inc)	0.867155	0.67234	1.11842	0.272234	17342_13_AGR3_AGR3.csv	deCODE	0.734033	17342_13_AGR3_AGR3.csv:TKR:deCODE				FALSE	FALSE	TRUE
AGRN	UKBPPP;deCODE;Fenland	AGRN:AllOA	0.0222743	1.92473e-05	0.000164503	ALLOA	Inverse variance weighted (correlation inc)	0.986736	0.97052	1.00322	0.11424	Agrin_15483_377.csv	Fenland	0.500837	Agrin_15483_377.csv:ALLOA:Fenland				FALSE	FALSE	TRUE
AGRN	UKBPPP;deCODE;Fenland	AGRN:AllOA	0.0222743	1.92473e-05	0.000164503	ALLOA	Inverse variance weighted (correlation inc)	0.994397	0.979301	1.00973	0.471601	AGRN_O00468_OID20786_v1_Inflammation.csv	UKBPPP	0.844285	AGRN_O00468_OID20786_v1_Inflammation.csv:ALLOA:UKBPPP				FALSE	FALSE	TRUE
AGRN	UKBPPP;deCODE;Fenland	AGRN:AllOA	0.0222743	1.92473e-05	0.000164503	ALLOA	Inverse variance weighted (correlation inc)	1.00354	0.9841	1.02337	0.723017	15483_377_AGRN_Agrin.csv	deCODE	0.954099	15483_377_AGRN_Agrin.csv:ALLOA:deCODE				FALSE	FALSE	TRUE
AGRN	UKBPPP;deCODE;Fenland	AGRN:FingerOA	0.112397	0.337096	0.812847	FINGER	Inverse variance weighted (correlation inc)	1.06067	0.961624	1.16992	0.238941	15483_377_AGRN_Agrin.csv	deCODE	0.915543	15483_377_AGRN_Agrin.csv:FINGER:deCODE				FALSE	FALSE	TRUE
AGRN	UKBPPP;deCODE;Fenland	AGRN:FingerOA	0.112397	0.337096	0.812847	FINGER	Inverse variance weighted (correlation inc)	1.01824	0.934676	1.10927	0.679079	Agrin_15483_377.csv	Fenland	0.978573	Agrin_15483_377.csv:FINGER:Fenland				FALSE	FALSE	TRUE
AGRN	UKBPPP;deCODE;Fenland	AGRN:HandOA	0.0122794	0.597233	0.997994	HAND	Inverse variance weighted (correlation inc)	0.991396	0.944297	1.04084	0.727878	Agrin_15483_377.csv	Fenland	0.953721	Agrin_15483_377.csv:HAND:Fenland				FALSE	FALSE	TRUE
AGRN	UKBPPP;deCODE;Fenland	AGRN:HandOA	0.0122794	0.597233	0.997994	HAND	Inverse variance weighted (correlation inc)	1.03751	0.974663	1.1044	0.248101	15483_377_AGRN_Agrin.csv	deCODE	0.863765	15483_377_AGRN_Agrin.csv:HAND:deCODE				FALSE	FALSE	TRUE
AGRN	UKBPPP;deCODE;Fenland	AGRN:HandOA	0.0122794	0.597233	0.997994	HAND	Inverse variance weighted (correlation inc)	1.02284	0.98239	1.06496	0.272645	AGRN_O00468_OID20786_v1_Inflammation.csv	UKBPPP	0.833425	AGRN_O00468_OID20786_v1_Inflammation.csv:HAND:UKBPPP				FALSE	FALSE	TRUE
AGRN	UKBPPP;deCODE;Fenland	AGRN:HipOA	0.0176857	0.227468	0.521074	HIP	Inverse variance weighted (correlation inc)	1.02727	0.987855	1.06826	0.177711	15483_377_AGRN_Agrin.csv	deCODE	0.676028	15483_377_AGRN_Agrin.csv:HIP:deCODE				FALSE	FALSE	TRUE
AGRN	UKBPPP;deCODE;Fenland	AGRN:HipOA	0.0176857	0.227468	0.521074	HIP	Inverse variance weighted (correlation inc)	1.00716	0.980071	1.03499	0.608088	AGRN_O00468_OID20786_v1_Inflammation.csv	UKBPPP	0.908869	AGRN_O00468_OID20786_v1_Inflammation.csv:HIP:UKBPPP				FALSE	FALSE	TRUE
AGRN	UKBPPP;deCODE;Fenland	AGRN:HipOA	0.0176857	0.227468	0.521074	HIP	Inverse variance weighted (correlation inc)	1.00874	0.977637	1.04084	0.58588	Agrin_15483_377.csv	Fenland	0.901206	Agrin_15483_377.csv:HIP:Fenland				FALSE	FALSE	TRUE
AGRN	UKBPPP;deCODE;Fenland	AGRN:KneeHipOA	0.00876954	0.297028	0.475472	KNEEHIP	Inverse variance weighted (correlation inc)	1.02718	1.00089	1.05416	0.0426549	15483_377_AGRN_Agrin.csv	deCODE	0.361105	15483_377_AGRN_Agrin.csv:KNEEHIP:deCODE				FALSE	FALSE	TRUE
AGRN	UKBPPP;deCODE;Fenland	AGRN:KneeHipOA	0.00876954	0.297028	0.475472	KNEEHIP	Inverse variance weighted (correlation inc)	1.00178	0.978281	1.02583	0.883543	Agrin_15483_377.csv	Fenland	0.975636	Agrin_15483_377.csv:KNEEHIP:Fenland				FALSE	FALSE	TRUE
AGRN	UKBPPP;deCODE;Fenland	AGRN:KneeHipOA	0.00876954	0.297028	0.475472	KNEEHIP	Inverse variance weighted (correlation inc)	1.0036	0.982891	1.02474	0.735564	AGRN_O00468_OID20786_v1_Inflammation.csv	UKBPPP	0.929359	AGRN_O00468_OID20786_v1_Inflammation.csv:KNEEHIP:UKBPPP				FALSE	FALSE	TRUE
AGRN	UKBPPP;deCODE;Fenland	AGRN:KneeOA	0.00554793	0.570877	0.771462	KNEE	Inverse variance weighted (correlation inc)	0.995942	0.96901	1.02362	0.771269	Agrin_15483_377.csv	Fenland	0.955067	Agrin_15483_377.csv:KNEE:Fenland				FALSE	FALSE	TRUE
AGRN	UKBPPP;deCODE;Fenland	AGRN:KneeOA	0.00554793	0.570877	0.771462	KNEE	Inverse variance weighted (correlation inc)	1.02752	1.00008	1.05572	0.0493434	15483_377_AGRN_Agrin.csv	deCODE	0.37958	15483_377_AGRN_Agrin.csv:KNEE:deCODE				FALSE	FALSE	TRUE
AGRN	UKBPPP;deCODE;Fenland	AGRN:KneeOA	0.00554793	0.570877	0.771462	KNEE	Inverse variance weighted (correlation inc)	0.99834	0.974551	1.02271	0.892628	AGRN_O00468_OID20786_v1_Inflammation.csv	UKBPPP	0.977098	AGRN_O00468_OID20786_v1_Inflammation.csv:KNEE:UKBPPP				FALSE	FALSE	TRUE
ADAM12	UKBPPP;deCODE;Fenland	ADAM12:KneeHipOA	0.0787041	2.07493e-23	7.58127e-21	KNEEHIP	Inverse variance weighted (correlation inc)	0.965777	0.930429	1.00247	0.0671754	ADAM12_O43184_OID30491_v1_Inflammation_II.csv	UKBPPP	0.434739	ADAM12_O43184_OID30491_v1_Inflammation_II.csv:KNEEHIP:UKBPPP				FALSE	TRUE	TRUE
PGA4	UKBPPP	PGA4:AllOA	0.101929	6.30693e-23	8.01528e-21	ALLOA	Inverse variance weighted (correlation inc)	1.01377	0.945707	1.08674	0.699652	PGA4_P0DJD7_OID30699_v1_Inflammation_II.csv	UKBPPP	0.928301	PGA4_P0DJD7_OID30699_v1_Inflammation_II.csv:ALLOA:UKBPPP				FALSE	TRUE	TRUE
AGRN	UKBPPP;deCODE;Fenland	AGRN:THR	0.101676	0.00637344	0.0838625	THR	Inverse variance weighted (correlation inc)	1.00834	0.976532	1.04119	0.611458	AGRN_O00468_OID20786_v1_Inflammation.csv	UKBPPP	0.942607	AGRN_O00468_OID20786_v1_Inflammation.csv:THR:UKBPPP				FALSE	FALSE	TRUE
AGRN	UKBPPP;deCODE;Fenland	AGRN:THR	0.101676	0.00637344	0.0838625	THR	Inverse variance weighted (correlation inc)	1.01272	0.973081	1.05398	0.534924	Agrin_15483_377.csv	Fenland	0.91322	Agrin_15483_377.csv:THR:Fenland				FALSE	FALSE	TRUE
AGRN	UKBPPP;deCODE;Fenland	AGRN:THR	0.101676	0.00637344	0.0838625	THR	Inverse variance weighted (correlation inc)	1.02192	0.975672	1.07035	0.358844	15483_377_AGRN_Agrin.csv	deCODE	0.804451	15483_377_AGRN_Agrin.csv:THR:deCODE				FALSE	FALSE	TRUE
AGRN	UKBPPP;deCODE;Fenland	AGRN:ThumbOA	-0.00878079	0.877918	0.99602	THUMB	Inverse variance weighted (correlation inc)	0.983638	0.881442	1.09768	0.768176	15483_377_AGRN_Agrin.csv	deCODE	0.969575	15483_377_AGRN_Agrin.csv:THUMB:deCODE				FALSE	FALSE	TRUE
AGRN	UKBPPP;deCODE;Fenland	AGRN:ThumbOA	-0.00878079	0.877918	0.99602	THUMB	Inverse variance weighted (correlation inc)	1.02803	0.956494	1.10491	0.452553	AGRN_O00468_OID20786_v1_Inflammation.csv	UKBPPP	0.89811	AGRN_O00468_OID20786_v1_Inflammation.csv:THUMB:UKBPPP				FALSE	FALSE	TRUE
AGRN	UKBPPP;deCODE;Fenland	AGRN:ThumbOA	-0.00878079	0.877918	0.99602	THUMB	Inverse variance weighted (correlation inc)	0.989176	0.918305	1.06552	0.774169	Agrin_15483_377.csv	Fenland	0.964936	Agrin_15483_377.csv:THUMB:Fenland				FALSE	FALSE	TRUE
AGRN	UKBPPP;deCODE;Fenland	AGRN:TJR	0.0505819	0.0414033	0.204179	TJR	Inverse variance weighted (correlation inc)	1.00098	0.973238	1.02952	0.945433	AGRN_O00468_OID20786_v1_Inflammation.csv	UKBPPP	0.980376	AGRN_O00468_OID20786_v1_Inflammation.csv:TJR:UKBPPP				FALSE	FALSE	TRUE
AGRN	UKBPPP;deCODE;Fenland	AGRN:TJR	0.0505819	0.0414033	0.204179	TJR	Inverse variance weighted (correlation inc)	1.02023	0.982785	1.0591	0.293844	15483_377_AGRN_Agrin.csv	deCODE	0.747402	15483_377_AGRN_Agrin.csv:TJR:deCODE				FALSE	FALSE	TRUE
AGRN	UKBPPP;deCODE;Fenland	AGRN:TJR	0.0505819	0.0414033	0.204179	TJR	Inverse variance weighted (correlation inc)	1.01184	0.978383	1.04645	0.492568	Agrin_15483_377.csv	Fenland	0.834848	Agrin_15483_377.csv:TJR:Fenland				FALSE	FALSE	TRUE
AGRN	UKBPPP;deCODE;Fenland	AGRN:TKR	0.0104264	0.761336	0.984297	TKR	Inverse variance weighted (correlation inc)	1.00934	0.958218	1.06318	0.726005	Agrin_15483_377.csv	Fenland	0.940999	Agrin_15483_377.csv:TKR:Fenland				FALSE	FALSE	TRUE
AGRN	UKBPPP;deCODE;Fenland	AGRN:TKR	0.0104264	0.761336	0.984297	TKR	Inverse variance weighted (correlation inc)	0.98719	0.952275	1.02338	0.482814	AGRN_O00468_OID20786_v1_Inflammation.csv	UKBPPP	0.862982	AGRN_O00468_OID20786_v1_Inflammation.csv:TKR:UKBPPP				FALSE	FALSE	TRUE
AGRN	UKBPPP;deCODE;Fenland	AGRN:TKR	0.0104264	0.761336	0.984297	TKR	Inverse variance weighted (correlation inc)	1.01745	0.968907	1.06843	0.487923	15483_377_AGRN_Agrin.csv	deCODE	0.846907	15483_377_AGRN_Agrin.csv:TKR:deCODE				FALSE	FALSE	TRUE
AGRP	UKBPPP;deCODE;Fenland	AGRP:AllOA	0.0023557	0.775779	0.86132	ALLOA	Inverse variance weighted (correlation inc)	0.999432	0.971913	1.02773	0.96821	ART_2813_11.csv	Fenland	0.99126	ART_2813_11.csv:ALLOA:Fenland				FALSE	FALSE	FALSE
AGRP	UKBPPP;deCODE;Fenland	AGRP:AllOA	0.0023557	0.775779	0.86132	ALLOA	Inverse variance weighted (correlation inc)	0.999519	0.944903	1.05729	0.986609	AGRP_O00253_OID20658_v1_Inflammation.csv	UKBPPP	0.996	AGRP_O00253_OID20658_v1_Inflammation.csv:ALLOA:UKBPPP				FALSE	FALSE	FALSE
AGRP	UKBPPP;deCODE;Fenland	AGRP:AllOA	0.0023557	0.775779	0.86132	ALLOA	Inverse variance weighted (correlation inc)	1.00055	0.975617	1.02611	0.966211	2813_11_AGRP_ART.csv	deCODE	0.989817	2813_11_AGRP_ART.csv:ALLOA:deCODE				FALSE	FALSE	FALSE
AGRP	UKBPPP;deCODE;Fenland	AGRP:FingerOA	-0.416408	0.0249969	0.573066	FINGER	Inverse variance weighted (correlation inc)	0.886673	0.777308	1.01142	0.0733144	ART_2813_11.csv	Fenland	0.804834	ART_2813_11.csv:FINGER:Fenland				FALSE	FALSE	FALSE
AGRP	UKBPPP;deCODE;Fenland	AGRP:FingerOA	-0.416408	0.0249969	0.573066	FINGER	Inverse variance weighted (correlation inc)	0.906241	0.8001	1.02646	0.121372	2813_11_AGRP_ART.csv	deCODE	0.837163	2813_11_AGRP_ART.csv:FINGER:deCODE				FALSE	FALSE	FALSE
AGRP	UKBPPP;deCODE;Fenland	AGRP:HandOA	-0.0538069	0.14449	0.997994	HAND	Inverse variance weighted (correlation inc)	1.02871	0.956158	1.10678	0.448072	ART_2813_11.csv	Fenland	0.90599	ART_2813_11.csv:HAND:Fenland				FALSE	FALSE	FALSE
AGRP	UKBPPP;deCODE;Fenland	AGRP:HandOA	-0.0538069	0.14449	0.997994	HAND	Inverse variance weighted (correlation inc)	1.02929	0.959013	1.10472	0.423652	2813_11_AGRP_ART.csv	deCODE	0.956372	2813_11_AGRP_ART.csv:HAND:deCODE				FALSE	FALSE	FALSE
AGRP	UKBPPP;deCODE;Fenland	AGRP:HandOA	-0.0538069	0.14449	0.997994	HAND	Inverse variance weighted (correlation inc)	0.976642	0.82776	1.1523	0.779419	AGRP_O00253_OID20658_v1_Inflammation.csv	UKBPPP	0.96487	AGRP_O00253_OID20658_v1_Inflammation.csv:HAND:UKBPPP				FALSE	FALSE	FALSE
AGRP	UKBPPP;deCODE;Fenland	AGRP:HipOA	-0.00613797	0.791784	0.908941	HIP	Inverse variance weighted (correlation inc)	1.03346	0.945705	1.12935	0.467287	2813_11_AGRP_ART.csv	deCODE	0.855088	2813_11_AGRP_ART.csv:HIP:deCODE				FALSE	FALSE	FALSE
AGRP	UKBPPP;deCODE;Fenland	AGRP:HipOA	-0.00613797	0.791784	0.908941	HIP	Inverse variance weighted (correlation inc)	1.0326	0.916411	1.16353	0.598338	AGRP_O00253_OID20658_v1_Inflammation.csv	UKBPPP	0.908768	AGRP_O00253_OID20658_v1_Inflammation.csv:HIP:UKBPPP				FALSE	FALSE	FALSE
AGRP	UKBPPP;deCODE;Fenland	AGRP:HipOA	-0.00613797	0.791784	0.908941	HIP	Inverse variance weighted (correlation inc)	1.01806	0.945905	1.09573	0.633152	ART_2813_11.csv	Fenland	0.90545	ART_2813_11.csv:HIP:Fenland				FALSE	FALSE	FALSE
AGRP	UKBPPP;deCODE;Fenland	AGRP:KneeHipOA	-0.00869278	0.51472	0.678187	KNEEHIP	Inverse variance weighted (correlation inc)	1.01636	0.983009	1.05084	0.340487	2813_11_AGRP_ART.csv	deCODE	0.79307	2813_11_AGRP_ART.csv:KNEEHIP:deCODE				FALSE	FALSE	FALSE
AGRP	UKBPPP;deCODE;Fenland	AGRP:KneeHipOA	-0.00869278	0.51472	0.678187	KNEEHIP	Inverse variance weighted (correlation inc)	1.00938	0.973393	1.04669	0.614263	ART_2813_11.csv	Fenland	0.916721	ART_2813_11.csv:KNEEHIP:Fenland				FALSE	FALSE	FALSE
AGRP	UKBPPP;deCODE;Fenland	AGRP:KneeHipOA	-0.00869278	0.51472	0.678187	KNEEHIP	Inverse variance weighted (correlation inc)	1.05205	0.975443	1.13468	0.188358	AGRP_O00253_OID20658_v1_Inflammation.csv	UKBPPP	0.626237	AGRP_O00253_OID20658_v1_Inflammation.csv:KNEEHIP:UKBPPP				FALSE	FALSE	FALSE
AGRP	UKBPPP;deCODE;Fenland	AGRP:KneeOA	-0.0137384	0.376389	0.620522	KNEE	Inverse variance weighted (correlation inc)	1.00716	0.971372	1.04426	0.6992	2813_11_AGRP_ART.csv	deCODE	0.931454	2813_11_AGRP_ART.csv:KNEE:deCODE				FALSE	FALSE	FALSE
AGRP	UKBPPP;deCODE;Fenland	AGRP:KneeOA	-0.0137384	0.376389	0.620522	KNEE	Inverse variance weighted (correlation inc)	1.05787	0.96911	1.15476	0.20831	AGRP_O00253_OID20658_v1_Inflammation.csv	UKBPPP	0.65684	AGRP_O00253_OID20658_v1_Inflammation.csv:KNEE:UKBPPP				FALSE	FALSE	FALSE
AGRP	UKBPPP;deCODE;Fenland	AGRP:KneeOA	-0.0137384	0.376389	0.620522	KNEE	Inverse variance weighted (correlation inc)	1.00802	0.963769	1.0543	0.727357	ART_2813_11.csv	Fenland	0.933946	ART_2813_11.csv:KNEE:Fenland				FALSE	FALSE	FALSE
AGRP	UKBPPP;deCODE;Fenland	AGRP:SpineOA	-0.00470883	0.889166	0.959932	SPINE	Inverse variance weighted (correlation inc)	1.04039	0.949201	1.14035	0.397504	2813_11_AGRP_ART.csv	deCODE	0.936628	2813_11_AGRP_ART.csv:SPINE:deCODE				FALSE	FALSE	FALSE
AGRP	UKBPPP;deCODE;Fenland	AGRP:SpineOA	-0.00470883	0.889166	0.959932	SPINE	Inverse variance weighted (correlation inc)	0.990158	0.838809	1.16882	0.906969	AGRP_O00253_OID20658_v1_Inflammation.csv	UKBPPP	0.981519	AGRP_O00253_OID20658_v1_Inflammation.csv:SPINE:UKBPPP				FALSE	FALSE	FALSE
AGRP	UKBPPP;deCODE;Fenland	AGRP:THR	-0.0135688	0.818532	0.916342	THR	Inverse variance weighted (correlation inc)	1.02604	0.942169	1.11737	0.554678	2813_11_AGRP_ART.csv	deCODE	0.911544	2813_11_AGRP_ART.csv:THR:deCODE				FALSE	FALSE	FALSE
AGRP	UKBPPP;deCODE;Fenland	AGRP:THR	-0.0135688	0.818532	0.916342	THR	Inverse variance weighted (correlation inc)	0.969006	0.855365	1.09774	0.620809	AGRP_O00253_OID20658_v1_Inflammation.csv	UKBPPP	0.945341	AGRP_O00253_OID20658_v1_Inflammation.csv:THR:UKBPPP				FALSE	FALSE	FALSE
AGRP	UKBPPP;deCODE;Fenland	AGRP:THR	-0.0135688	0.818532	0.916342	THR	Inverse variance weighted (correlation inc)	1.0134	0.926848	1.10803	0.770125	ART_2813_11.csv	Fenland	0.977576	ART_2813_11.csv:THR:Fenland				FALSE	FALSE	FALSE
AGRP	UKBPPP;deCODE;Fenland	AGRP:ThumbOA	-0.0100785	0.911519	0.99602	THUMB	Inverse variance weighted (correlation inc)	0.952951	0.853231	1.06432	0.392793	2813_11_AGRP_ART.csv	deCODE	0.890518	2813_11_AGRP_ART.csv:THUMB:deCODE				FALSE	FALSE	FALSE
AGRP	UKBPPP;deCODE;Fenland	AGRP:ThumbOA	-0.0100785	0.911519	0.99602	THUMB	Inverse variance weighted (correlation inc)	0.851195	0.682135	1.06215	0.153806	AGRP_O00253_OID20658_v1_Inflammation.csv	UKBPPP	0.764934	AGRP_O00253_OID20658_v1_Inflammation.csv:THUMB:UKBPPP				FALSE	FALSE	FALSE
AGRP	UKBPPP;deCODE;Fenland	AGRP:ThumbOA	-0.0100785	0.911519	0.99602	THUMB	Inverse variance weighted (correlation inc)	0.948761	0.84675	1.06306	0.364777	ART_2813_11.csv	Fenland	0.900648	ART_2813_11.csv:THUMB:Fenland				FALSE	FALSE	FALSE
AGRP	UKBPPP;deCODE;Fenland	AGRP:TJR	0.00551145	0.888616	0.952485	TJR	Inverse variance weighted (correlation inc)	1.00147	0.951456	1.0541	0.955291	2813_11_AGRP_ART.csv	deCODE	0.98532	2813_11_AGRP_ART.csv:TJR:deCODE				FALSE	FALSE	FALSE
AGRP	UKBPPP;deCODE;Fenland	AGRP:TJR	0.00551145	0.888616	0.952485	TJR	Inverse variance weighted (correlation inc)	0.983095	0.886434	1.0903	0.746794	AGRP_O00253_OID20658_v1_Inflammation.csv	UKBPPP	0.932296	AGRP_O00253_OID20658_v1_Inflammation.csv:TJR:UKBPPP				FALSE	FALSE	FALSE
AGRP	UKBPPP;deCODE;Fenland	AGRP:TJR	0.00551145	0.888616	0.952485	TJR	Inverse variance weighted (correlation inc)	1.0007	0.95023	1.05385	0.978887	ART_2813_11.csv	Fenland	0.990389	ART_2813_11.csv:TJR:Fenland				FALSE	FALSE	FALSE
AGRP	UKBPPP;deCODE;Fenland	AGRP:TKR	0.0248471	0.648253	0.967294	TKR	Inverse variance weighted (correlation inc)	0.99384	0.939826	1.05096	0.828412	2813_11_AGRP_ART.csv	deCODE	0.957504	2813_11_AGRP_ART.csv:TKR:deCODE				FALSE	FALSE	FALSE
AGRP	UKBPPP;deCODE;Fenland	AGRP:TKR	0.0248471	0.648253	0.967294	TKR	Inverse variance weighted (correlation inc)	0.998107	0.916847	1.08657	0.965124	ART_2813_11.csv	Fenland	0.999723	ART_2813_11.csv:TKR:Fenland				FALSE	FALSE	FALSE
AGRP	UKBPPP;deCODE;Fenland	AGRP:TKR	0.0248471	0.648253	0.967294	TKR	Inverse variance weighted (correlation inc)	1.00524	0.882221	1.14541	0.937483	AGRP_O00253_OID20658_v1_Inflammation.csv	UKBPPP	0.989677	AGRP_O00253_OID20658_v1_Inflammation.csv:TKR:UKBPPP				FALSE	FALSE	FALSE
AGT	UKBPPP;deCODE;Fenland	AGT:AllOA	0.00368288	0.259783	0.390208	ALLOA	Inverse variance weighted (correlation inc)	0.999842	0.98714	1.01271	0.980683	AGT_P01019_OID30709_v1_Inflammation_II.csv	UKBPPP	0.996	AGT_P01019_OID30709_v1_Inflammation_II.csv:ALLOA:UKBPPP				FALSE	FALSE	FALSE
AGT	UKBPPP;deCODE;Fenland	AGT:AllOA	0.00368288	0.259783	0.390208	ALLOA	Inverse variance weighted (correlation inc)	1.0062	0.978902	1.03426	0.659617	3484_60_AGT_Angiotensinogen.csv	deCODE	0.929416	3484_60_AGT_Angiotensinogen.csv:ALLOA:deCODE				FALSE	FALSE	FALSE
AGT	UKBPPP;deCODE;Fenland	AGT:AllOA	0.00368288	0.259783	0.390208	ALLOA	Inverse variance weighted (correlation inc)	0.998426	0.979444	1.01778	0.872192	Angiotensinogen_3484_60.csv	Fenland	0.976965	Angiotensinogen_3484_60.csv:ALLOA:Fenland				FALSE	FALSE	FALSE
AGT	UKBPPP;deCODE;Fenland	AGT:FingerOA	-0.0116127	0.874304	0.968433	FINGER	Inverse variance weighted (correlation inc)	1.07338	0.940337	1.22524	0.294258	3484_60_AGT_Angiotensinogen.csv	deCODE	0.935615	3484_60_AGT_Angiotensinogen.csv:FINGER:deCODE				FALSE	FALSE	FALSE
AGT	UKBPPP;deCODE;Fenland	AGT:FingerOA	-0.0116127	0.874304	0.968433	FINGER	Inverse variance weighted (correlation inc)	1.03987	0.94505	1.14421	0.422878	Angiotensinogen_3484_60.csv	Fenland	0.948343	Angiotensinogen_3484_60.csv:FINGER:Fenland				FALSE	FALSE	FALSE
AGT	UKBPPP;deCODE;Fenland	AGT:HandOA	0.000341801	0.981283	0.997994	HAND	Inverse variance weighted (correlation inc)	0.987565	0.953898	1.02242	0.479513	AGT_P01019_OID30709_v1_Inflammation_II.csv	UKBPPP	0.916682	AGT_P01019_OID30709_v1_Inflammation_II.csv:HAND:UKBPPP				FALSE	FALSE	FALSE
AGT	UKBPPP;deCODE;Fenland	AGT:HandOA	0.000341801	0.981283	0.997994	HAND	Inverse variance weighted (correlation inc)	0.991137	0.929453	1.05692	0.785975	Angiotensinogen_3484_60.csv	Fenland	0.971335	Angiotensinogen_3484_60.csv:HAND:Fenland				FALSE	FALSE	FALSE
AGT	UKBPPP;deCODE;Fenland	AGT:HandOA	0.000341801	0.981283	0.997994	HAND	Inverse variance weighted (correlation inc)	1.02111	0.948819	1.0989	0.577148	3484_60_AGT_Angiotensinogen.csv	deCODE	0.956372	3484_60_AGT_Angiotensinogen.csv:HAND:deCODE				FALSE	FALSE	FALSE
AGT	UKBPPP;deCODE;Fenland	AGT:HipOA	0.00425212	0.643476	0.831174	HIP	Inverse variance weighted (correlation inc)	0.997581	0.977288	1.0183	0.817367	AGT_P01019_OID30709_v1_Inflammation_II.csv	UKBPPP	0.963509	AGT_P01019_OID30709_v1_Inflammation_II.csv:HIP:UKBPPP				FALSE	FALSE	FALSE
AGT	UKBPPP;deCODE;Fenland	AGT:HipOA	0.00425212	0.643476	0.831174	HIP	Inverse variance weighted (correlation inc)	1.04307	0.997818	1.09038	0.0623946	3484_60_AGT_Angiotensinogen.csv	deCODE	0.472809	3484_60_AGT_Angiotensinogen.csv:HIP:deCODE				FALSE	FALSE	FALSE
AGT	UKBPPP;deCODE;Fenland	AGT:HipOA	0.00425212	0.643476	0.831174	HIP	Inverse variance weighted (correlation inc)	1.01893	0.979402	1.06005	0.352918	Angiotensinogen_3484_60.csv	Fenland	0.807391	Angiotensinogen_3484_60.csv:HIP:Fenland				FALSE	FALSE	FALSE
AGT	UKBPPP;deCODE;Fenland	AGT:KneeHipOA	0.00278851	0.596877	0.744632	KNEEHIP	Inverse variance weighted (correlation inc)	1.00258	0.976824	1.02902	0.846008	Angiotensinogen_3484_60.csv	Fenland	0.970037	Angiotensinogen_3484_60.csv:KNEEHIP:Fenland				FALSE	FALSE	FALSE
AGT	UKBPPP;deCODE;Fenland	AGT:KneeHipOA	0.00278851	0.596877	0.744632	KNEEHIP	Inverse variance weighted (correlation inc)	1.01078	0.975007	1.04786	0.559749	3484_60_AGT_Angiotensinogen.csv	deCODE	0.89701	3484_60_AGT_Angiotensinogen.csv:KNEEHIP:deCODE				FALSE	FALSE	FALSE
AGT	UKBPPP;deCODE;Fenland	AGT:KneeHipOA	0.00278851	0.596877	0.744632	KNEEHIP	Inverse variance weighted (correlation inc)	1.01099	0.993466	1.02882	0.220484	AGT_P01019_OID30709_v1_Inflammation_II.csv	UKBPPP	0.662417	AGT_P01019_OID30709_v1_Inflammation_II.csv:KNEEHIP:UKBPPP				FALSE	FALSE	FALSE
AGT	UKBPPP;deCODE;Fenland	AGT:KneeOA	0.000868724	0.887434	0.952681	KNEE	Inverse variance weighted (correlation inc)	1.01666	0.979859	1.05484	0.3798	3484_60_AGT_Angiotensinogen.csv	deCODE	0.792391	3484_60_AGT_Angiotensinogen.csv:KNEE:deCODE				FALSE	FALSE	FALSE
AGT	UKBPPP;deCODE;Fenland	AGT:KneeOA	0.000868724	0.887434	0.952681	KNEE	Inverse variance weighted (correlation inc)	1.00886	0.989408	1.0287	0.374456	AGT_P01019_OID30709_v1_Inflammation_II.csv	UKBPPP	0.790052	AGT_P01019_OID30709_v1_Inflammation_II.csv:KNEE:UKBPPP				FALSE	FALSE	FALSE
AGT	UKBPPP;deCODE;Fenland	AGT:KneeOA	0.000868724	0.887434	0.952681	KNEE	Inverse variance weighted (correlation inc)	1.00623	0.979754	1.03343	0.647899	Angiotensinogen_3484_60.csv	Fenland	0.904272	Angiotensinogen_3484_60.csv:KNEE:Fenland				FALSE	FALSE	FALSE
AGT	UKBPPP;deCODE;Fenland	AGT:SpineOA	0.0157829	0.237145	0.580922	SPINE	Inverse variance weighted (correlation inc)	1.00444	0.981623	1.02779	0.705358	AGT_P01019_OID30709_v1_Inflammation_II.csv	UKBPPP	0.964177	AGT_P01019_OID30709_v1_Inflammation_II.csv:SPINE:UKBPPP				FALSE	FALSE	FALSE
AGT	UKBPPP;deCODE;Fenland	AGT:SpineOA	0.0157829	0.237145	0.580922	SPINE	Inverse variance weighted (correlation inc)	1.01686	0.953982	1.08387	0.60775	3484_60_AGT_Angiotensinogen.csv	deCODE	0.955538	3484_60_AGT_Angiotensinogen.csv:SPINE:deCODE				FALSE	FALSE	FALSE
AGT	UKBPPP;deCODE;Fenland	AGT:THR	0.006749	0.772726	0.890997	THR	Inverse variance weighted (correlation inc)	0.989814	0.928726	1.05492	0.752746	Angiotensinogen_3484_60.csv	Fenland	0.977576	Angiotensinogen_3484_60.csv:THR:Fenland				FALSE	FALSE	FALSE
AGT	UKBPPP;deCODE;Fenland	AGT:THR	0.006749	0.772726	0.890997	THR	Inverse variance weighted (correlation inc)	0.998381	0.96903	1.02862	0.915245	AGT_P01019_OID30709_v1_Inflammation_II.csv	UKBPPP	0.988657	AGT_P01019_OID30709_v1_Inflammation_II.csv:THR:UKBPPP				FALSE	FALSE	FALSE
AGT	UKBPPP;deCODE;Fenland	AGT:THR	0.006749	0.772726	0.890997	THR	Inverse variance weighted (correlation inc)	0.998049	0.914986	1.08865	0.964868	3484_60_AGT_Angiotensinogen.csv	deCODE	0.995525	3484_60_AGT_Angiotensinogen.csv:THR:deCODE				FALSE	FALSE	FALSE
AGT	UKBPPP;deCODE;Fenland	AGT:ThumbOA	0.00216954	0.951727	0.996687	THUMB	Inverse variance weighted (correlation inc)	1.01941	0.967339	1.07429	0.47232	AGT_P01019_OID30709_v1_Inflammation_II.csv	UKBPPP	0.904594	AGT_P01019_OID30709_v1_Inflammation_II.csv:THUMB:UKBPPP				FALSE	FALSE	FALSE
AGT	UKBPPP;deCODE;Fenland	AGT:ThumbOA	0.00216954	0.951727	0.996687	THUMB	Inverse variance weighted (correlation inc)	1.0649	0.943324	1.20215	0.309301	3484_60_AGT_Angiotensinogen.csv	deCODE	0.85539	3484_60_AGT_Angiotensinogen.csv:THUMB:deCODE				FALSE	FALSE	FALSE
AGT	UKBPPP;deCODE;Fenland	AGT:ThumbOA	0.00216954	0.951727	0.996687	THUMB	Inverse variance weighted (correlation inc)	0.988087	0.906484	1.07704	0.785234	Angiotensinogen_3484_60.csv	Fenland	0.964936	Angiotensinogen_3484_60.csv:THUMB:Fenland				FALSE	FALSE	FALSE
AGT	UKBPPP;deCODE;Fenland	AGT:TJR	0.0123641	0.426519	0.660442	TJR	Inverse variance weighted (correlation inc)	1.01796	0.991777	1.04483	0.180608	AGT_P01019_OID30709_v1_Inflammation_II.csv	UKBPPP	0.625438	AGT_P01019_OID30709_v1_Inflammation_II.csv:TJR:UKBPPP				FALSE	FALSE	FALSE
AGT	UKBPPP;deCODE;Fenland	AGT:TJR	0.0123641	0.426519	0.660442	TJR	Inverse variance weighted (correlation inc)	1.01559	0.9709	1.06234	0.500477	Angiotensinogen_3484_60.csv	Fenland	0.836383	Angiotensinogen_3484_60.csv:TJR:Fenland				FALSE	FALSE	FALSE
AGT	UKBPPP;deCODE;Fenland	AGT:TJR	0.0123641	0.426519	0.660442	TJR	Inverse variance weighted (correlation inc)	1.01158	0.946215	1.08146	0.735482	3484_60_AGT_Angiotensinogen.csv	deCODE	0.946937	3484_60_AGT_Angiotensinogen.csv:TJR:deCODE				FALSE	FALSE	FALSE
AGT	UKBPPP;deCODE;Fenland	AGT:TKR	0.00653898	0.761253	0.984297	TKR	Inverse variance weighted (correlation inc)	1.01065	0.981458	1.04071	0.478655	AGT_P01019_OID30709_v1_Inflammation_II.csv	UKBPPP	0.862165	AGT_P01019_OID30709_v1_Inflammation_II.csv:TKR:UKBPPP				FALSE	FALSE	FALSE
AGT	UKBPPP;deCODE;Fenland	AGT:TKR	0.00653898	0.761253	0.984297	TKR	Inverse variance weighted (correlation inc)	1.03555	0.98174	1.0923	0.199473	Angiotensinogen_3484_60.csv	Fenland	0.664321	Angiotensinogen_3484_60.csv:TKR:Fenland				FALSE	FALSE	FALSE
AGT	UKBPPP;deCODE;Fenland	AGT:TKR	0.00653898	0.761253	0.984297	TKR	Inverse variance weighted (correlation inc)	1.02488	0.958172	1.09623	0.474211	3484_60_AGT_Angiotensinogen.csv	deCODE	0.839745	3484_60_AGT_Angiotensinogen.csv:TKR:deCODE				FALSE	FALSE	FALSE
AGXT	UKBPPP	AGXT:AllOA	-0.00280985	0.815631	0.891915	ALLOA	Inverse variance weighted (correlation inc)	0.994531	0.968416	1.02135	0.686246	AGXT_P21549_OID20139_v1_Cardiometabolic.csv	UKBPPP	0.919614	AGXT_P21549_OID20139_v1_Cardiometabolic.csv:ALLOA:UKBPPP				FALSE	FALSE	FALSE
AGXT	UKBPPP	AGXT:FingerOA	0.355635	0.188888	0.773098	FINGER							UKB		NA:FINGER:UKB					FALSE	FALSE
AGXT	UKBPPP	AGXT:HandOA	-0.0159685	0.766285	0.997994	HAND	Inverse variance weighted (correlation inc)	0.994742	0.932987	1.06058	0.871908	AGXT_P21549_OID20139_v1_Cardiometabolic.csv	UKBPPP	0.979654	AGXT_P21549_OID20139_v1_Cardiometabolic.csv:HAND:UKBPPP				FALSE	FALSE	FALSE
AGXT	UKBPPP	AGXT:HipOA	-0.0887873	0.00876443	0.0883394	HIP	Inverse variance weighted (correlation inc)	0.989904	0.953342	1.02787	0.597167	AGXT_P21549_OID20139_v1_Cardiometabolic.csv	UKBPPP	0.908768	AGXT_P21549_OID20139_v1_Cardiometabolic.csv:HIP:UKBPPP				FALSE	FALSE	FALSE
AGXT	UKBPPP	AGXT:KneeHipOA	-0.0480811	0.0133872	0.0596508	KNEEHIP	Inverse variance weighted (correlation inc)	0.982686	0.950613	1.01584	0.302251	AGXT_P21549_OID20139_v1_Cardiometabolic.csv	UKBPPP	0.723237	AGXT_P21549_OID20139_v1_Cardiometabolic.csv:KNEEHIP:UKBPPP				FALSE	FALSE	FALSE
AGXT	UKBPPP	AGXT:KneeOA	-0.0352755	0.119035	0.328252	KNEE	Inverse variance weighted (correlation inc)	0.966732	0.928773	1.00624	0.0978257	AGXT_P21549_OID20139_v1_Cardiometabolic.csv	UKBPPP	0.488891	AGXT_P21549_OID20139_v1_Cardiometabolic.csv:KNEE:UKBPPP				FALSE	FALSE	FALSE
AGXT	UKBPPP	AGXT:SpineOA	0.0522317	0.288698	0.626862	SPINE	Inverse variance weighted (correlation inc)	0.981905	0.941986	1.02352	0.388486	AGXT_P21549_OID20139_v1_Cardiometabolic.csv	UKBPPP	0.888765	AGXT_P21549_OID20139_v1_Cardiometabolic.csv:SPINE:UKBPPP				FALSE	FALSE	FALSE
AGXT	UKBPPP	AGXT:THR	-0.097766	0.25653	0.501706	THR	Inverse variance weighted (correlation inc)	0.997367	0.947005	1.05041	0.920545	AGXT_P21549_OID20139_v1_Cardiometabolic.csv	UKBPPP	0.988657	AGXT_P21549_OID20139_v1_Cardiometabolic.csv:THR:UKBPPP				FALSE	FALSE	FALSE
AGXT	UKBPPP	AGXT:ThumbOA	0.198465	0.133121	0.99602	THUMB	Inverse variance weighted (correlation inc)	0.965629	0.888246	1.04975	0.411826	AGXT_P21549_OID20139_v1_Cardiometabolic.csv	UKBPPP	0.879999	AGXT_P21549_OID20139_v1_Cardiometabolic.csv:THUMB:UKBPPP				FALSE	FALSE	FALSE
AGXT	UKBPPP	AGXT:TJR	-0.110961	0.052947	0.233673	TJR	Inverse variance weighted (correlation inc)	0.996914	0.956767	1.03874	0.882826	AGXT_P21549_OID20139_v1_Cardiometabolic.csv	UKBPPP	0.95931	AGXT_P21549_OID20139_v1_Cardiometabolic.csv:TJR:UKBPPP				FALSE	FALSE	FALSE
AGXT	UKBPPP	AGXT:TKR	-0.146811	0.0643058	0.554619	TKR	Inverse variance weighted (correlation inc)	0.978788	0.926918	1.03356	0.440237	AGXT_P21549_OID20139_v1_Cardiometabolic.csv	UKBPPP	0.845306	AGXT_P21549_OID20139_v1_Cardiometabolic.csv:TKR:UKBPPP				FALSE	FALSE	FALSE
AHCY	UKBPPP	AHCY:AllOA	0.0300542	0.00375852	0.0146528	ALLOA	Inverse variance weighted (correlation inc)	0.996942	0.979212	1.01499	0.738009	AHCY_P23526_OID20199_v1_Cardiometabolic.csv	UKBPPP	0.935356	AHCY_P23526_OID20199_v1_Cardiometabolic.csv:ALLOA:UKBPPP				FALSE	FALSE	FALSE
AHCY	UKBPPP	AHCY:FingerOA	0.239035	0.304888	0.80494	FINGER							UKB		NA:FINGER:UKB					FALSE	FALSE
AHCY	UKBPPP	AHCY:HandOA	-0.0226631	0.62405	0.997994	HAND	Inverse variance weighted (correlation inc)	0.991248	0.911818	1.0776	0.836581	AHCY_P23526_OID20199_v1_Cardiometabolic.csv	UKBPPP	0.976085	AHCY_P23526_OID20199_v1_Cardiometabolic.csv:HAND:UKBPPP				FALSE	FALSE	FALSE
AHCY	UKBPPP	AHCY:HipOA	0.0522381	0.0731897	0.299208	HIP	Inverse variance weighted (correlation inc)	1.04053	1.00871	1.07335	0.0121687	AHCY_P23526_OID20199_v1_Cardiometabolic.csv	UKBPPP	0.205173	AHCY_P23526_OID20199_v1_Cardiometabolic.csv:HIP:UKBPPP				FALSE	FALSE	FALSE
AHCY	UKBPPP	AHCY:KneeHipOA	0.0477572	0.00431408	0.0276742	KNEEHIP	Inverse variance weighted (correlation inc)	1.01061	0.988272	1.03346	0.354641	AHCY_P23526_OID20199_v1_Cardiometabolic.csv	UKBPPP	0.762691	AHCY_P23526_OID20199_v1_Cardiometabolic.csv:KNEEHIP:UKBPPP				FALSE	FALSE	FALSE
AHCY	UKBPPP	AHCY:KneeOA	0.0398748	0.0406325	0.178869	KNEE	Inverse variance weighted (correlation inc)	1.00001	0.972372	1.02843	0.999637	AHCY_P23526_OID20199_v1_Cardiometabolic.csv	UKBPPP	0.999795	AHCY_P23526_OID20199_v1_Cardiometabolic.csv:KNEE:UKBPPP				FALSE	FALSE	FALSE
AHCY	UKBPPP	AHCY:SpineOA	-0.0345029	0.41549	0.732938	SPINE	Inverse variance weighted (correlation inc)	0.99798	0.962908	1.03433	0.911786	AHCY_P23526_OID20199_v1_Cardiometabolic.csv	UKBPPP	0.981519	AHCY_P23526_OID20199_v1_Cardiometabolic.csv:SPINE:UKBPPP				FALSE	FALSE	FALSE
AHCY	UKBPPP	AHCY:THR	0.208039	0.00502813	0.0768629	THR	Inverse variance weighted (correlation inc)	1.02674	0.983383	1.07202	0.230595	AHCY_P23526_OID20199_v1_Cardiometabolic.csv	UKBPPP	0.7301	AHCY_P23526_OID20199_v1_Cardiometabolic.csv:THR:UKBPPP				FALSE	FALSE	FALSE
AHCY	UKBPPP	AHCY:ThumbOA	0.0533609	0.638958	0.99602	THUMB	Inverse variance weighted (correlation inc)	0.971695	0.899385	1.04982	0.466768	AHCY_P23526_OID20199_v1_Cardiometabolic.csv	UKBPPP	0.90362	AHCY_P23526_OID20199_v1_Cardiometabolic.csv:THUMB:UKBPPP				FALSE	FALSE	FALSE
AHCY	UKBPPP	AHCY:TJR	0.106748	0.0305283	0.172465	TJR	Inverse variance weighted (correlation inc)	1.01048	0.975535	1.04667	0.561585	AHCY_P23526_OID20199_v1_Cardiometabolic.csv	UKBPPP	0.870731	AHCY_P23526_OID20199_v1_Cardiometabolic.csv:TJR:UKBPPP				FALSE	FALSE	FALSE
AHCY	UKBPPP	AHCY:TKR	0.0332535	0.626365	0.961837	TKR	Inverse variance weighted (correlation inc)	0.981283	0.938611	1.0259	0.404888	AHCY_P23526_OID20199_v1_Cardiometabolic.csv	UKBPPP	0.8362	AHCY_P23526_OID20199_v1_Cardiometabolic.csv:TKR:UKBPPP				FALSE	FALSE	FALSE
AHCYL1	deCODE;Fenland	AHCYL1:AllOA				ALLOA	Wald ratio	0.908005	0.818911	1.00679	0.06702	SAHH2_12652_37.csv	Fenland	0.388223	SAHH2_12652_37.csv:ALLOA:Fenland				FALSE
AHCYL1	deCODE;Fenland	AHCYL1:FingerOA				FINGER	Wald ratio	0.735047	0.44183	1.22286	0.2359	SAHH2_12652_37.csv	Fenland	0.911352	SAHH2_12652_37.csv:FINGER:Fenland				FALSE
AHCYL1	deCODE;Fenland	AHCYL1:HandOA				HAND	Wald ratio	0.869561	0.62944	1.20128	0.3966	SAHH2_12652_37.csv	Fenland	0.891825	SAHH2_12652_37.csv:HAND:Fenland				FALSE
AHCYL1	deCODE;Fenland	AHCYL1:HipOA				HIP	Wald ratio	0.852371	0.705745	1.02946	0.09721	SAHH2_12652_37.csv	Fenland	0.563397	SAHH2_12652_37.csv:HIP:Fenland				FALSE
AHCYL1	deCODE;Fenland	AHCYL1:KneeHipOA				KNEEHIP	Wald ratio	0.875367	0.761565	1.00618	0.06102	SAHH2_12652_37.csv	Fenland	0.393404	SAHH2_12652_37.csv:KNEEHIP:Fenland				FALSE
AHCYL1	deCODE;Fenland	AHCYL1:KneeOA				KNEE	Wald ratio	0.871009	0.749575	1.01212	0.07142	SAHH2_12652_37.csv	Fenland	0.439292	SAHH2_12652_37.csv:KNEE:Fenland				FALSE
AHCYL1	deCODE;Fenland	AHCYL1:THR				THR	Wald ratio	0.821733	0.649154	1.04019	0.1026	SAHH2_12652_37.csv	Fenland	0.569193	SAHH2_12652_37.csv:THR:Fenland				FALSE
AHCYL1	deCODE;Fenland	AHCYL1:ThumbOA				THUMB	Wald ratio	1.005	0.634978	1.59066	0.983	SAHH2_12652_37.csv	Fenland	0.995752	SAHH2_12652_37.csv:THUMB:Fenland				FALSE
AHCYL1	deCODE;Fenland	AHCYL1:TJR				TJR	Wald ratio	0.848127	0.694729	1.03539	0.1056	SAHH2_12652_37.csv	Fenland	0.55	SAHH2_12652_37.csv:TJR:Fenland				FALSE
AHCYL1	deCODE;Fenland	AHCYL1:TKR				TKR	Wald ratio	0.852371	0.669074	1.08588	0.196	SAHH2_12652_37.csv	Fenland	0.658602	SAHH2_12652_37.csv:TKR:Fenland				FALSE
AHNAK	UKBPPP	AHNAK:AllOA	0.00845415	0.0584568	0.121875	ALLOA	Inverse variance weighted (correlation inc)	1.01633	0.981943	1.05191	0.356391	AHNAK_Q09666_OID30260_v1_Cardiometabolic_II.csv	UKBPPP	0.779889	AHNAK_Q09666_OID30260_v1_Cardiometabolic_II.csv:ALLOA:UKBPPP				FALSE	FALSE	FALSE
AHNAK	UKBPPP	AHNAK:FingerOA	0.0842131	0.401388	0.836291	FINGER							UKB		NA:FINGER:UKB					FALSE	FALSE
AHNAK	UKBPPP	AHNAK:HandOA	0.0272153	0.171823	0.997994	HAND	Inverse variance weighted (correlation inc)	0.966869	0.872235	1.07177	0.521459	AHNAK_Q09666_OID30260_v1_Cardiometabolic_II.csv	UKBPPP	0.939448	AHNAK_Q09666_OID30260_v1_Cardiometabolic_II.csv:HAND:UKBPPP				FALSE	FALSE	FALSE
AHNAK	UKBPPP	AHNAK:HipOA	0.0218329	0.0821425	0.320449	HIP	Inverse variance weighted (correlation inc)	0.964327	0.90205	1.0309	0.286219	AHNAK_Q09666_OID30260_v1_Cardiometabolic_II.csv	UKBPPP	0.762634	AHNAK_Q09666_OID30260_v1_Cardiometabolic_II.csv:HIP:UKBPPP				FALSE	FALSE	FALSE
AHNAK	UKBPPP	AHNAK:KneeHipOA	0.00878829	0.222732	0.392812	KNEEHIP	Inverse variance weighted (correlation inc)	0.97831	0.925997	1.03358	0.434163	AHNAK_Q09666_OID30260_v1_Cardiometabolic_II.csv	UKBPPP	0.821238	AHNAK_Q09666_OID30260_v1_Cardiometabolic_II.csv:KNEEHIP:UKBPPP				FALSE	FALSE	FALSE
AHNAK	UKBPPP	AHNAK:KneeOA	0.0018884	0.82192	0.916275	KNEE	Inverse variance weighted (correlation inc)	0.97858	0.921922	1.03872	0.476731	AHNAK_Q09666_OID30260_v1_Cardiometabolic_II.csv	UKBPPP	0.841122	AHNAK_Q09666_OID30260_v1_Cardiometabolic_II.csv:KNEE:UKBPPP				FALSE	FALSE	FALSE
AHNAK	UKBPPP	AHNAK:SpineOA	0.0326173	0.073929	0.300006	SPINE	Inverse variance weighted (correlation inc)	1.00113	0.930802	1.07678	0.975662	AHNAK_Q09666_OID30260_v1_Cardiometabolic_II.csv	UKBPPP	0.997208	AHNAK_Q09666_OID30260_v1_Cardiometabolic_II.csv:SPINE:UKBPPP				FALSE	FALSE	FALSE
AHNAK	UKBPPP	AHNAK:THR	0.0601821	0.0595835	0.215548	THR	Inverse variance weighted (correlation inc)	1.01664	0.911376	1.13407	0.767229	AHNAK_Q09666_OID30260_v1_Cardiometabolic_II.csv	UKBPPP	0.962859	AHNAK_Q09666_OID30260_v1_Cardiometabolic_II.csv:THR:UKBPPP				FALSE	FALSE	FALSE
AHNAK	UKBPPP	AHNAK:ThumbOA	-0.00349886	0.943067	0.99602	THUMB	Inverse variance weighted (correlation inc)	1.01391	0.85707	1.19946	0.871972	AHNAK_Q09666_OID30260_v1_Cardiometabolic_II.csv	UKBPPP	0.977624	AHNAK_Q09666_OID30260_v1_Cardiometabolic_II.csv:THUMB:UKBPPP				FALSE	FALSE	FALSE
AHNAK	UKBPPP	AHNAK:TJR	0.0487086	0.0219375	0.148778	TJR	Inverse variance weighted (correlation inc)	1.01973	0.931787	1.11598	0.671076	AHNAK_Q09666_OID30260_v1_Cardiometabolic_II.csv	UKBPPP	0.90463	AHNAK_Q09666_OID30260_v1_Cardiometabolic_II.csv:TJR:UKBPPP				FALSE	FALSE	FALSE
AHNAK	UKBPPP	AHNAK:TKR	0.0558191	0.0577983	0.539005	TKR	Inverse variance weighted (correlation inc)	0.984756	0.878807	1.10348	0.791385	AHNAK_Q09666_OID30260_v1_Cardiometabolic_II.csv	UKBPPP	0.965527	AHNAK_Q09666_OID30260_v1_Cardiometabolic_II.csv:TKR:UKBPPP				FALSE	FALSE	FALSE
AHNAK2	UKBPPP	AHNAK2:AllOA	0.0174343	2.75308e-05	0.000224158	ALLOA	Inverse variance weighted (correlation inc)	1.0058	0.992775	1.019	0.384325	AHNAK2_Q8IVF2_OID30244_v1_Cardiometabolic_II.csv	UKBPPP	0.801782	AHNAK2_Q8IVF2_OID30244_v1_Cardiometabolic_II.csv:ALLOA:UKBPPP				FALSE	FALSE	TRUE
AHNAK2	UKBPPP	AHNAK2:FingerOA	0.283009	0.00244716	0.359514	FINGER							UKB		NA:FINGER:UKB					FALSE	TRUE
AHNAK2	UKBPPP	AHNAK2:HandOA	0.00968127	0.601547	0.997994	HAND	Inverse variance weighted (correlation inc)	1.02097	0.965943	1.07914	0.462793	AHNAK2_Q8IVF2_OID30244_v1_Cardiometabolic_II.csv	UKBPPP	0.907937	AHNAK2_Q8IVF2_OID30244_v1_Cardiometabolic_II.csv:HAND:UKBPPP				FALSE	FALSE	TRUE
AHNAK2	UKBPPP	AHNAK2:HipOA	0.0417102	0.000359599	0.00883284	HIP	Inverse variance weighted (correlation inc)	1.04141	1.00899	1.07487	0.0119162	AHNAK2_Q8IVF2_OID30244_v1_Cardiometabolic_II.csv	UKBPPP	0.204263	AHNAK2_Q8IVF2_OID30244_v1_Cardiometabolic_II.csv:HIP:UKBPPP				FALSE	FALSE	TRUE
AHNAK2	UKBPPP	AHNAK2:KneeHipOA	0.0262833	8.91814e-05	0.00124726	KNEEHIP	Inverse variance weighted (correlation inc)	1.01868	0.995714	1.04218	0.111639	AHNAK2_Q8IVF2_OID30244_v1_Cardiometabolic_II.csv	UKBPPP	0.512687	AHNAK2_Q8IVF2_OID30244_v1_Cardiometabolic_II.csv:KNEEHIP:UKBPPP				FALSE	FALSE	TRUE
AHNAK2	UKBPPP	AHNAK2:KneeOA	0.0173047	0.0266854	0.141051	KNEE	Inverse variance weighted (correlation inc)	1.00452	0.98114	1.02846	0.707262	AHNAK2_Q8IVF2_OID30244_v1_Cardiometabolic_II.csv	UKBPPP	0.920881	AHNAK2_Q8IVF2_OID30244_v1_Cardiometabolic_II.csv:KNEE:UKBPPP				FALSE	FALSE	TRUE
AHNAK2	UKBPPP	AHNAK2:SpineOA	0.0378618	0.0258414	0.148999	SPINE	Inverse variance weighted (correlation inc)	1.02701	0.983014	1.07297	0.23286	AHNAK2_Q8IVF2_OID30244_v1_Cardiometabolic_II.csv	UKBPPP	0.812148	AHNAK2_Q8IVF2_OID30244_v1_Cardiometabolic_II.csv:SPINE:UKBPPP				FALSE	FALSE	TRUE
CDCP1	UKBPPP;deCODE;Fenland	CDCP1:TKR	0.541772	8.32371e-24	1.21651e-20	TKR	Inverse variance weighted (correlation inc)	1.00512	0.961327	1.0509	0.822363	CDCP1_Q9H5V8_OID20940_v1_Neurology.csv	UKBPPP	0.973885	CDCP1_Q9H5V8_OID20940_v1_Neurology.csv:TKR:UKBPPP				FALSE	TRUE	TRUE
AHNAK2	UKBPPP	AHNAK2:ThumbOA	0.047852	0.294037	0.99602	THUMB	Inverse variance weighted (correlation inc)	1.02983	0.954126	1.11155	0.450488	AHNAK2_Q8IVF2_OID30244_v1_Cardiometabolic_II.csv	UKBPPP	0.89811	AHNAK2_Q8IVF2_OID30244_v1_Cardiometabolic_II.csv:THUMB:UKBPPP				FALSE	FALSE	TRUE
CDCP1	UKBPPP;deCODE;Fenland	CDCP1:TKR	0.541772	8.32371e-24	1.21651e-20	TKR	Inverse variance weighted (correlation inc)	1.00574	0.953377	1.06098	0.833787	CDCP1_16818_200.csv	Fenland	0.970417	CDCP1_16818_200.csv:TKR:Fenland				FALSE	TRUE	TRUE
CDCP1	UKBPPP;deCODE;Fenland	CDCP1:TKR	0.541772	8.32371e-24	1.21651e-20	TKR	Inverse variance weighted (correlation inc)	1.05167	0.995282	1.11126	0.073164	16818_200_CDCP1_CDCP1.csv	deCODE	0.451971	16818_200_CDCP1_CDCP1.csv:TKR:deCODE				FALSE	TRUE	TRUE
AHSA1	UKBPPP;deCODE;Fenland	AHSA1:AllOA	0.0146568	0.132692	0.228521	ALLOA	Inverse variance weighted (correlation inc)	0.839685	0.744212	0.947406	0.00454921	11633_89_AHSA1_AHSA1.csv	deCODE	0.0941984	11633_89_AHSA1_AHSA1.csv:ALLOA:deCODE				FALSE	FALSE	FALSE
AHSA1	UKBPPP;deCODE;Fenland	AHSA1:FingerOA	0.038183	0.861568	0.965961	FINGER	Inverse variance weighted (correlation inc)	1.32155	0.723734	2.41316	0.364128	11633_89_AHSA1_AHSA1.csv	deCODE	0.939347	11633_89_AHSA1_AHSA1.csv:FINGER:deCODE				FALSE	FALSE	FALSE
AHSA1	UKBPPP;deCODE;Fenland	AHSA1:HandOA	0.062567	0.149955	0.997994	HAND	Inverse variance weighted (correlation inc)	0.953381	0.676301	1.34398	0.785235	11633_89_AHSA1_AHSA1.csv	deCODE	0.97401	11633_89_AHSA1_AHSA1.csv:HAND:deCODE				FALSE	FALSE	FALSE
AHSA1	UKBPPP;deCODE;Fenland	AHSA1:HipOA	-0.0129762	0.635838	0.825766	HIP	Inverse variance weighted (correlation inc)	0.791435	0.632651	0.99007	0.0406237	11633_89_AHSA1_AHSA1.csv	deCODE	0.371666	11633_89_AHSA1_AHSA1.csv:HIP:deCODE				FALSE	FALSE	FALSE
AHSA1	UKBPPP;deCODE;Fenland	AHSA1:KneeHipOA	0.0183131	0.244221	0.416729	KNEEHIP	Inverse variance weighted (correlation inc)	0.824628	0.697448	0.974999	0.0240545	11633_89_AHSA1_AHSA1.csv	deCODE	0.275823	11633_89_AHSA1_AHSA1.csv:KNEEHIP:deCODE				FALSE	FALSE	FALSE
AHSA1	UKBPPP;deCODE;Fenland	AHSA1:KneeOA	0.0254465	0.164501	0.395425	KNEE	Inverse variance weighted (correlation inc)	0.873565	0.736973	1.03547	0.119194	11633_89_AHSA1_AHSA1.csv	deCODE	0.520399	11633_89_AHSA1_AHSA1.csv:KNEE:deCODE				FALSE	FALSE	FALSE
AHSA1	UKBPPP;deCODE;Fenland	AHSA1:SpineOA	-0.00523597	0.895399	0.96171	SPINE	Inverse variance weighted (correlation inc)	0.72698	0.570583	0.926245	0.00988243	11633_89_AHSA1_AHSA1.csv	deCODE	0.355021	11633_89_AHSA1_AHSA1.csv:SPINE:deCODE				FALSE	FALSE	FALSE
AHSA1	UKBPPP;deCODE;Fenland	AHSA1:THR	0.0427223	0.539936	0.756583	THR	Inverse variance weighted (correlation inc)	0.932353	0.683456	1.27189	0.658436	11633_89_AHSA1_AHSA1.csv	deCODE	0.93652	11633_89_AHSA1_AHSA1.csv:THR:deCODE				FALSE	FALSE	FALSE
AHSA1	UKBPPP;deCODE;Fenland	AHSA1:ThumbOA	0.0626845	0.557607	0.99602	THUMB	Inverse variance weighted (correlation inc)	1.19553	0.693406	2.06125	0.520498	11633_89_AHSA1_AHSA1.csv	deCODE	0.920993	11633_89_AHSA1_AHSA1.csv:THUMB:deCODE				FALSE	FALSE	FALSE
AHSA1	UKBPPP;deCODE;Fenland	AHSA1:TJR	0.0203976	0.660093	0.825964	TJR	Inverse variance weighted (correlation inc)	0.89634	0.685934	1.17129	0.422713	11633_89_AHSA1_AHSA1.csv	deCODE	0.829769	11633_89_AHSA1_AHSA1.csv:TJR:deCODE				FALSE	FALSE	FALSE
AHSA1	UKBPPP;deCODE;Fenland	AHSA1:TKR	0.00835856	0.896404	0.989793	TKR	Inverse variance weighted (correlation inc)	0.946608	0.708648	1.26447	0.710297	11633_89_AHSA1_AHSA1.csv	deCODE	0.92431	11633_89_AHSA1_AHSA1.csv:TKR:deCODE				FALSE	FALSE	FALSE
AHSG	UKBPPP;deCODE;Fenland	AHSG:AllOA	0.0100888	0.010053	0.0313608	ALLOA	Inverse variance weighted (correlation inc)	1.00016	0.983039	1.01759	0.98521	3581_53_AHSG_a2_HS_Glycoprotein.csv	deCODE	0.995663	3581_53_AHSG_a2_HS_Glycoprotein.csv:ALLOA:deCODE				FALSE	FALSE	FALSE
AHSG	UKBPPP;deCODE;Fenland	AHSG:AllOA	0.0100888	0.010053	0.0313608	ALLOA	Inverse variance weighted (correlation inc)	1.00007	0.98868	1.01158	0.990892	a2_HS_Glycoprotein_3581_53.csv	Fenland	0.997059	a2_HS_Glycoprotein_3581_53.csv:ALLOA:Fenland				FALSE	FALSE	FALSE
AHSG	UKBPPP;deCODE;Fenland	AHSG:AllOA	0.0100888	0.010053	0.0313608	ALLOA	Inverse variance weighted (correlation inc)	1.00065	0.993173	1.00818	0.865267	AHSG_P02765_OID30706_v1_Inflammation_II.csv	UKBPPP	0.972067	AHSG_P02765_OID30706_v1_Inflammation_II.csv:ALLOA:UKBPPP				FALSE	FALSE	FALSE
AHSG	UKBPPP;deCODE;Fenland	AHSG:FingerOA	0.0488721	0.578838	0.893301	FINGER	Inverse variance weighted (correlation inc)	1.00936	0.938113	1.08601	0.80308	3581_53_AHSG_a2_HS_Glycoprotein.csv	deCODE	0.981407	3581_53_AHSG_a2_HS_Glycoprotein.csv:FINGER:deCODE				FALSE	FALSE	FALSE
AHSG	UKBPPP;deCODE;Fenland	AHSG:FingerOA	0.0488721	0.578838	0.893301	FINGER	Inverse variance weighted (correlation inc)	1.0109	0.963209	1.06094	0.660237	a2_HS_Glycoprotein_3581_53.csv	Fenland	0.973851	a2_HS_Glycoprotein_3581_53.csv:FINGER:Fenland				FALSE	FALSE	FALSE
AHSG	UKBPPP;deCODE;Fenland	AHSG:HandOA	0.00745188	0.669788	0.997994	HAND	Inverse variance weighted (correlation inc)	0.998824	0.973917	1.02437	0.927253	AHSG_P02765_OID30706_v1_Inflammation_II.csv	UKBPPP	0.99364	AHSG_P02765_OID30706_v1_Inflammation_II.csv:HAND:UKBPPP				FALSE	FALSE	FALSE
AHSG	UKBPPP;deCODE;Fenland	AHSG:HandOA	0.00745188	0.669788	0.997994	HAND	Inverse variance weighted (correlation inc)	1.0106	0.964051	1.05939	0.661282	3581_53_AHSG_a2_HS_Glycoprotein.csv	deCODE	0.959211	3581_53_AHSG_a2_HS_Glycoprotein.csv:HAND:deCODE				FALSE	FALSE	FALSE
AHSG	UKBPPP;deCODE;Fenland	AHSG:HandOA	0.00745188	0.669788	0.997994	HAND	Inverse variance weighted (correlation inc)	1.00718	0.968061	1.04788	0.723297	a2_HS_Glycoprotein_3581_53.csv	Fenland	0.953721	a2_HS_Glycoprotein_3581_53.csv:HAND:Fenland				FALSE	FALSE	FALSE
AHSG	UKBPPP;deCODE;Fenland	AHSG:HipOA	0.0159393	0.148015	0.435698	HIP	Inverse variance weighted (correlation inc)	1.00627	0.992508	1.02022	0.373757	AHSG_P02765_OID30706_v1_Inflammation_II.csv	UKBPPP	0.821306	AHSG_P02765_OID30706_v1_Inflammation_II.csv:HIP:UKBPPP				FALSE	FALSE	FALSE
AHSG	UKBPPP;deCODE;Fenland	AHSG:HipOA	0.0159393	0.148015	0.435698	HIP	Inverse variance weighted (correlation inc)	1.0058	0.984077	1.02801	0.603481	a2_HS_Glycoprotein_3581_53.csv	Fenland	0.904663	a2_HS_Glycoprotein_3581_53.csv:HIP:Fenland				FALSE	FALSE	FALSE
AHSG	UKBPPP;deCODE;Fenland	AHSG:HipOA	0.0159393	0.148015	0.435698	HIP	Inverse variance weighted (correlation inc)	1.00602	0.970191	1.04318	0.745488	3581_53_AHSG_a2_HS_Glycoprotein.csv	deCODE	0.943797	3581_53_AHSG_a2_HS_Glycoprotein.csv:HIP:deCODE				FALSE	FALSE	FALSE
AHSG	UKBPPP;deCODE;Fenland	AHSG:KneeHipOA	0.008153	0.197273	0.363345	KNEEHIP	Inverse variance weighted (correlation inc)	1.01123	0.994853	1.02787	0.180099	a2_HS_Glycoprotein_3581_53.csv	Fenland	0.650129	a2_HS_Glycoprotein_3581_53.csv:KNEEHIP:Fenland				FALSE	FALSE	FALSE
AHSG	UKBPPP;deCODE;Fenland	AHSG:KneeHipOA	0.008153	0.197273	0.363345	KNEEHIP	Inverse variance weighted (correlation inc)	1.00812	0.997696	1.01865	0.127252	AHSG_P02765_OID30706_v1_Inflammation_II.csv	UKBPPP	0.553669	AHSG_P02765_OID30706_v1_Inflammation_II.csv:KNEEHIP:UKBPPP				FALSE	FALSE	FALSE
AHSG	UKBPPP;deCODE;Fenland	AHSG:KneeHipOA	0.008153	0.197273	0.363345	KNEEHIP	Inverse variance weighted (correlation inc)	1.00621	0.983169	1.02979	0.6004	3581_53_AHSG_a2_HS_Glycoprotein.csv	deCODE	0.909491	3581_53_AHSG_a2_HS_Glycoprotein.csv:KNEEHIP:deCODE				FALSE	FALSE	FALSE
AHSG	UKBPPP;deCODE;Fenland	AHSG:KneeOA	0.00347654	0.6367	0.818774	KNEE	Inverse variance weighted (correlation inc)	1.00296	0.979498	1.02699	0.80644	3581_53_AHSG_a2_HS_Glycoprotein.csv	deCODE	0.951254	3581_53_AHSG_a2_HS_Glycoprotein.csv:KNEE:deCODE				FALSE	FALSE	FALSE
AHSG	UKBPPP;deCODE;Fenland	AHSG:KneeOA	0.00347654	0.6367	0.818774	KNEE	Inverse variance weighted (correlation inc)	1.00548	0.995117	1.01595	0.301191	AHSG_P02765_OID30706_v1_Inflammation_II.csv	UKBPPP	0.746876	AHSG_P02765_OID30706_v1_Inflammation_II.csv:KNEE:UKBPPP				FALSE	FALSE	FALSE
AHSG	UKBPPP;deCODE;Fenland	AHSG:KneeOA	0.00347654	0.6367	0.818774	KNEE	Inverse variance weighted (correlation inc)	1.00914	0.990971	1.02764	0.326336	a2_HS_Glycoprotein_3581_53.csv	Fenland	0.77595	a2_HS_Glycoprotein_3581_53.csv:KNEE:Fenland				FALSE	FALSE	FALSE
AHSG	UKBPPP;deCODE;Fenland	AHSG:SpineOA	0.0366784	0.0219881	0.133343	SPINE	Inverse variance weighted (correlation inc)	0.981885	0.936136	1.02987	0.452685	3581_53_AHSG_a2_HS_Glycoprotein.csv	deCODE	0.936628	3581_53_AHSG_a2_HS_Glycoprotein.csv:SPINE:deCODE				FALSE	FALSE	FALSE
AHSG	UKBPPP;deCODE;Fenland	AHSG:SpineOA	0.0366784	0.0219881	0.133343	SPINE	Inverse variance weighted (correlation inc)	0.996567	0.975935	1.01764	0.747343	AHSG_P02765_OID30706_v1_Inflammation_II.csv	UKBPPP	0.972532	AHSG_P02765_OID30706_v1_Inflammation_II.csv:SPINE:UKBPPP				FALSE	FALSE	FALSE
AHSG	UKBPPP;deCODE;Fenland	AHSG:THR	0.0446348	0.111261	0.305393	THR	Inverse variance weighted (correlation inc)	0.995616	0.964995	1.02721	0.782775	a2_HS_Glycoprotein_3581_53.csv	Fenland	0.977576	a2_HS_Glycoprotein_3581_53.csv:THR:Fenland				FALSE	FALSE	FALSE
AHSG	UKBPPP;deCODE;Fenland	AHSG:THR	0.0446348	0.111261	0.305393	THR	Inverse variance weighted (correlation inc)	1.00498	0.984818	1.02556	0.630882	AHSG_P02765_OID30706_v1_Inflammation_II.csv	UKBPPP	0.951175	AHSG_P02765_OID30706_v1_Inflammation_II.csv:THR:UKBPPP				FALSE	FALSE	FALSE
AHSG	UKBPPP;deCODE;Fenland	AHSG:THR	0.0446348	0.111261	0.305393	THR	Inverse variance weighted (correlation inc)	1.00198	0.960447	1.04531	0.927	3581_53_AHSG_a2_HS_Glycoprotein.csv	deCODE	0.995223	3581_53_AHSG_a2_HS_Glycoprotein.csv:THR:deCODE				FALSE	FALSE	FALSE
AHSG	UKBPPP;deCODE;Fenland	AHSG:ThumbOA	0.0580147	0.177103	0.99602	THUMB	Inverse variance weighted (correlation inc)	1.03416	0.968029	1.10481	0.319131	3581_53_AHSG_a2_HS_Glycoprotein.csv	deCODE	0.858914	3581_53_AHSG_a2_HS_Glycoprotein.csv:THUMB:deCODE				FALSE	FALSE	FALSE
AHSG	UKBPPP;deCODE;Fenland	AHSG:ThumbOA	0.0580147	0.177103	0.99602	THUMB	Inverse variance weighted (correlation inc)	1.02468	0.973801	1.07821	0.348117	a2_HS_Glycoprotein_3581_53.csv	Fenland	0.893971	a2_HS_Glycoprotein_3581_53.csv:THUMB:Fenland				FALSE	FALSE	FALSE
AHSG	UKBPPP;deCODE;Fenland	AHSG:ThumbOA	0.0580147	0.177103	0.99602	THUMB	Inverse variance weighted (correlation inc)	1.0058	0.97344	1.03924	0.728774	AHSG_P02765_OID30706_v1_Inflammation_II.csv	UKBPPP	0.95771	AHSG_P02765_OID30706_v1_Inflammation_II.csv:THUMB:UKBPPP				FALSE	FALSE	FALSE
AHSG	UKBPPP;deCODE;Fenland	AHSG:TJR	0.0236829	0.204119	0.457753	TJR	Inverse variance weighted (correlation inc)	0.998789	0.96405	1.03478	0.946494	3581_53_AHSG_a2_HS_Glycoprotein.csv	deCODE	0.98532	3581_53_AHSG_a2_HS_Glycoprotein.csv:TJR:deCODE				FALSE	FALSE	FALSE
AHSG	UKBPPP;deCODE;Fenland	AHSG:TJR	0.0236829	0.204119	0.457753	TJR	Inverse variance weighted (correlation inc)	0.994143	0.969519	1.01939	0.6462	a2_HS_Glycoprotein_3581_53.csv	Fenland	0.884398	a2_HS_Glycoprotein_3581_53.csv:TJR:Fenland				FALSE	FALSE	FALSE
AHSG	UKBPPP;deCODE;Fenland	AHSG:TJR	0.0236829	0.204119	0.457753	TJR	Inverse variance weighted (correlation inc)	1.00734	0.989979	1.025	0.409784	AHSG_P02765_OID30706_v1_Inflammation_II.csv	UKBPPP	0.802216	AHSG_P02765_OID30706_v1_Inflammation_II.csv:TJR:UKBPPP				FALSE	FALSE	FALSE
AHSG	UKBPPP;deCODE;Fenland	AHSG:TKR	0.0144026	0.576867	0.955266	TKR	Inverse variance weighted (correlation inc)	0.993971	0.955164	1.03435	0.765993	3581_53_AHSG_a2_HS_Glycoprotein.csv	deCODE	0.946992	3581_53_AHSG_a2_HS_Glycoprotein.csv:TKR:deCODE				FALSE	FALSE	FALSE
AHSG	UKBPPP;deCODE;Fenland	AHSG:TKR	0.0144026	0.576867	0.955266	TKR	Inverse variance weighted (correlation inc)	0.9989	0.978175	1.02006	0.91806	AHSG_P02765_OID30706_v1_Inflammation_II.csv	UKBPPP	0.984981	AHSG_P02765_OID30706_v1_Inflammation_II.csv:TKR:UKBPPP				FALSE	FALSE	FALSE
AHSG	UKBPPP;deCODE;Fenland	AHSG:TKR	0.0144026	0.576867	0.955266	TKR	Inverse variance weighted (correlation inc)	0.983614	0.954137	1.014	0.287193	a2_HS_Glycoprotein_3581_53.csv	Fenland	0.740213	a2_HS_Glycoprotein_3581_53.csv:TKR:Fenland				FALSE	FALSE	FALSE
AHSP	UKBPPP;deCODE;Fenland	AHSP:AllOA	-0.0206854	0.128255	0.222354	ALLOA	Inverse variance weighted (correlation inc)	1.04819	0.948627	1.1582	0.355344	AHSP_Q9NZD4_OID21078_v1_Neurology.csv	UKBPPP	0.779838	AHSP_Q9NZD4_OID21078_v1_Neurology.csv:ALLOA:UKBPPP				FALSE	FALSE	FALSE
AHSP	UKBPPP;deCODE;Fenland	AHSP:FingerOA	-0.0371484	0.903211	0.977086	FINGER							UKB		NA:FINGER:UKB					FALSE	FALSE
AHSP	UKBPPP;deCODE;Fenland	AHSP:HandOA	0.00975043	0.872237	0.997994	HAND	Inverse variance weighted (correlation inc)	1.18443	0.849468	1.65146	0.318268	AHSP_Q9NZD4_OID21078_v1_Neurology.csv	UKBPPP	0.841136	AHSP_Q9NZD4_OID21078_v1_Neurology.csv:HAND:UKBPPP				FALSE	FALSE	FALSE
AHSP	UKBPPP;deCODE;Fenland	AHSP:HipOA	-0.0393754	0.303036	0.591199	HIP	Inverse variance weighted (correlation inc)	0.930663	0.768848	1.12653	0.460895	AHSP_Q9NZD4_OID21078_v1_Neurology.csv	UKBPPP	0.862103	AHSP_Q9NZD4_OID21078_v1_Neurology.csv:HIP:UKBPPP				FALSE	FALSE	FALSE
AHSP	UKBPPP;deCODE;Fenland	AHSP:KneeHipOA	-0.0176519	0.421081	0.597776	KNEEHIP	Inverse variance weighted (correlation inc)	1.03775	0.895245	1.20295	0.622917	AHSP_Q9NZD4_OID21078_v1_Neurology.csv	UKBPPP	0.89936	AHSP_Q9NZD4_OID21078_v1_Neurology.csv:KNEEHIP:UKBPPP				FALSE	FALSE	FALSE
AHSP	UKBPPP;deCODE;Fenland	AHSP:KneeOA	-0.00460283	0.856975	0.936776	KNEE	Inverse variance weighted (correlation inc)	1.10515	0.945315	1.29202	0.209684	AHSP_Q9NZD4_OID21078_v1_Neurology.csv	UKBPPP	0.65684	AHSP_Q9NZD4_OID21078_v1_Neurology.csv:KNEE:UKBPPP				FALSE	FALSE	FALSE
AHSP	UKBPPP;deCODE;Fenland	AHSP:SpineOA	0.0933655	0.0928638	0.344032	SPINE	Inverse variance weighted (correlation inc)	1.07732	0.852869	1.36083	0.532102	AHSP_Q9NZD4_OID21078_v1_Neurology.csv	UKBPPP	0.911638	AHSP_Q9NZD4_OID21078_v1_Neurology.csv:SPINE:UKBPPP				FALSE	FALSE	FALSE
AHSP	UKBPPP;deCODE;Fenland	AHSP:THR	-0.0681487	0.483431	0.720757	THR	Inverse variance weighted (correlation inc)	0.9732	0.7495	1.26367	0.838463	AHSP_Q9NZD4_OID21078_v1_Neurology.csv	UKBPPP	0.97768	AHSP_Q9NZD4_OID21078_v1_Neurology.csv:THR:UKBPPP				FALSE	FALSE	FALSE
AHSP	UKBPPP;deCODE;Fenland	AHSP:ThumbOA	0.299346	0.0447203	0.9099	THUMB	Inverse variance weighted (correlation inc)	1.17074	0.714928	1.91716	0.531028	AHSP_Q9NZD4_OID21078_v1_Neurology.csv	UKBPPP	0.915988	AHSP_Q9NZD4_OID21078_v1_Neurology.csv:THUMB:UKBPPP				FALSE	FALSE	FALSE
AHSP	UKBPPP;deCODE;Fenland	AHSP:TJR	-0.0149079	0.817787	0.914974	TJR	Inverse variance weighted (correlation inc)	1.08748	0.875707	1.35046	0.447903	AHSP_Q9NZD4_OID21078_v1_Neurology.csv	UKBPPP	0.821887	AHSP_Q9NZD4_OID21078_v1_Neurology.csv:TJR:UKBPPP				FALSE	FALSE	FALSE
AHSP	UKBPPP;deCODE;Fenland	AHSP:TKR	0.0442485	0.621259	0.961734	TKR	Inverse variance weighted (correlation inc)	1.32519	1.02273	1.71711	0.033168	AHSP_Q9NZD4_OID21078_v1_Neurology.csv	UKBPPP	0.352198	AHSP_Q9NZD4_OID21078_v1_Neurology.csv:TKR:UKBPPP				FALSE	FALSE	FALSE
AIDA	UKBPPP;deCODE;Fenland	AIDA:AllOA	-0.0170821	0.16567	0.274278	ALLOA							UKB		NA:ALLOA:UKB					FALSE	FALSE
AIDA	UKBPPP;deCODE;Fenland	AIDA:FingerOA	0.355822	0.198626	0.778095	FINGER							UKB		NA:FINGER:UKB					FALSE	FALSE
AIDA	UKBPPP;deCODE;Fenland	AIDA:HandOA	-0.0440371	0.4228	0.997994	HAND							UKB		NA:HAND:UKB					FALSE	FALSE
AIDA	UKBPPP;deCODE;Fenland	AIDA:HipOA	0.0221604	0.522367	0.748837	HIP							UKB		NA:HIP:UKB					FALSE	FALSE
AIDA	UKBPPP;deCODE;Fenland	AIDA:KneeHipOA	-0.00725124	0.715288	0.822979	KNEEHIP							UKB		NA:KNEEHIP:UKB					FALSE	FALSE
AIDA	UKBPPP;deCODE;Fenland	AIDA:KneeOA	-0.0267284	0.24806	0.496291	KNEE							UKB		NA:KNEE:UKB					FALSE	FALSE
AIDA	UKBPPP;deCODE;Fenland	AIDA:SpineOA	-0.0544566	0.279387	0.618898	SPINE							UKB		NA:SPINE:UKB					FALSE	FALSE
AIDA	UKBPPP;deCODE;Fenland	AIDA:THR	0.238834	0.00671695	0.0864919	THR							UKB		NA:THR:UKB					FALSE	FALSE
AIDA	UKBPPP;deCODE;Fenland	AIDA:ThumbOA	0.0731837	0.588118	0.99602	THUMB							UKB		NA:THUMB:UKB					FALSE	FALSE
AIDA	UKBPPP;deCODE;Fenland	AIDA:TJR	0.143965	0.0140702	0.112369	TJR							UKB		NA:TJR:UKB					FALSE	FALSE
AIDA	UKBPPP;deCODE;Fenland	AIDA:TKR	0.0876971	0.279851	0.856591	TKR							UKB		NA:TKR:UKB					FALSE	FALSE
AIF1	UKBPPP;deCODE;Fenland	AIF1:AllOA	0.00931149	0.246237	0.374676	ALLOA							UKB		NA:ALLOA:UKB					FALSE	FALSE
AIF1	UKBPPP;deCODE;Fenland	AIF1:FingerOA	0.166919	0.354771	0.816467	FINGER							UKB		NA:FINGER:UKB					FALSE	FALSE
AIF1	UKBPPP;deCODE;Fenland	AIF1:HandOA	0.0112168	0.754047	0.997994	HAND							UKB		NA:HAND:UKB					FALSE	FALSE
AIF1	UKBPPP;deCODE;Fenland	AIF1:HipOA	0.0203734	0.366793	0.642847	HIP							UKB		NA:HIP:UKB					FALSE	FALSE
AIF1	UKBPPP;deCODE;Fenland	AIF1:KneeHipOA	0.0191251	0.139876	0.288537	KNEEHIP							UKB		NA:KNEEHIP:UKB					FALSE	FALSE
AIF1	UKBPPP;deCODE;Fenland	AIF1:KneeOA	0.0122936	0.414954	0.655048	KNEE							UKB		NA:KNEE:UKB					FALSE	FALSE
AIF1	UKBPPP;deCODE;Fenland	AIF1:SpineOA	-0.00518253	0.87448	0.956651	SPINE							UKB		NA:SPINE:UKB					FALSE	FALSE
AIF1	UKBPPP;deCODE;Fenland	AIF1:THR	0.021067	0.713705	0.859834	THR							UKB		NA:THR:UKB					FALSE	FALSE
AIF1	UKBPPP;deCODE;Fenland	AIF1:ThumbOA	-0.0295675	0.73705	0.99602	THUMB							UKB		NA:THUMB:UKB					FALSE	FALSE
AIF1	UKBPPP;deCODE;Fenland	AIF1:TJR	0.0176206	0.644672	0.817739	TJR							UKB		NA:TJR:UKB					FALSE	FALSE
AIF1	UKBPPP;deCODE;Fenland	AIF1:TKR	0.0154465	0.770221	0.984297	TKR							UKB		NA:TKR:UKB					FALSE	FALSE
AIF1L	UKBPPP;deCODE;Fenland	AIF1L:AllOA	-0.00292927	0.714892	0.812736	ALLOA	Inverse variance weighted (correlation inc)	1.00104	0.994941	1.00717	0.739175	AIF1L_18871_24.csv	Fenland	0.959904	AIF1L_18871_24.csv:ALLOA:Fenland				FALSE	FALSE	FALSE
AIF1L	UKBPPP;deCODE;Fenland	AIF1L:AllOA	-0.00292927	0.714892	0.812736	ALLOA	Inverse variance weighted (correlation inc)	1.00166	0.990511	1.01294	0.771388	18871_24_AIF1L_AIF1L.csv	deCODE	0.968437	18871_24_AIF1L_AIF1L.csv:ALLOA:deCODE				FALSE	FALSE	FALSE
AIF1L	UKBPPP;deCODE;Fenland	AIF1L:AllOA	-0.00292927	0.714892	0.812736	ALLOA	Inverse variance weighted (correlation inc)	1.00345	0.985809	1.0214	0.703728	AIF1L_Q9BQI0_OID30204_v1_Cardiometabolic_II.csv	UKBPPP	0.930263	AIF1L_Q9BQI0_OID30204_v1_Cardiometabolic_II.csv:ALLOA:UKBPPP				FALSE	FALSE	FALSE
AIF1L	UKBPPP;deCODE;Fenland	AIF1L:FingerOA	0.381527	0.0341748	0.619486	FINGER	Inverse variance weighted (correlation inc)	0.989264	0.938804	1.04244	0.686131	18871_24_AIF1L_AIF1L.csv	deCODE	0.980119	18871_24_AIF1L_AIF1L.csv:FINGER:deCODE				FALSE	FALSE	FALSE
AIF1L	UKBPPP;deCODE;Fenland	AIF1L:FingerOA	0.381527	0.0341748	0.619486	FINGER	Inverse variance weighted (correlation inc)	0.987828	0.959537	1.01695	0.408788	AIF1L_18871_24.csv	Fenland	0.94391	AIF1L_18871_24.csv:FINGER:Fenland				FALSE	FALSE	FALSE
AIF1L	UKBPPP;deCODE;Fenland	AIF1L:HandOA	0.0137936	0.699644	0.997994	HAND	Inverse variance weighted (correlation inc)	1.01173	0.990463	1.03344	0.282057	AIF1L_18871_24.csv	Fenland	0.839541	AIF1L_18871_24.csv:HAND:Fenland				FALSE	FALSE	FALSE
AIF1L	UKBPPP;deCODE;Fenland	AIF1L:HandOA	0.0137936	0.699644	0.997994	HAND	Inverse variance weighted (correlation inc)	1.00332	0.965909	1.04219	0.864159	18871_24_AIF1L_AIF1L.csv	deCODE	0.986097	18871_24_AIF1L_AIF1L.csv:HAND:deCODE				FALSE	FALSE	FALSE
AIF1L	UKBPPP;deCODE;Fenland	AIF1L:HandOA	0.0137936	0.699644	0.997994	HAND	Inverse variance weighted (correlation inc)	1.00082	0.939724	1.06589	0.979637	AIF1L_Q9BQI0_OID30204_v1_Cardiometabolic_II.csv	UKBPPP	0.996611	AIF1L_Q9BQI0_OID30204_v1_Cardiometabolic_II.csv:HAND:UKBPPP				FALSE	FALSE	FALSE
AIF1L	UKBPPP;deCODE;Fenland	AIF1L:HipOA	-0.00223194	0.921137	0.969524	HIP	Inverse variance weighted (correlation inc)	1.02149	0.979724	1.06503	0.318184	AIF1L_Q9BQI0_OID30204_v1_Cardiometabolic_II.csv	UKBPPP	0.777055	AIF1L_Q9BQI0_OID30204_v1_Cardiometabolic_II.csv:HIP:UKBPPP				FALSE	FALSE	FALSE
AIF1L	UKBPPP;deCODE;Fenland	AIF1L:HipOA	-0.00223194	0.921137	0.969524	HIP	Inverse variance weighted (correlation inc)	1.00868	0.984865	1.03308	0.478224	18871_24_AIF1L_AIF1L.csv	deCODE	0.861438	18871_24_AIF1L_AIF1L.csv:HIP:deCODE				FALSE	FALSE	FALSE
AIF1L	UKBPPP;deCODE;Fenland	AIF1L:HipOA	-0.00223194	0.921137	0.969524	HIP	Inverse variance weighted (correlation inc)	1.00104	0.989921	1.01228	0.855613	AIF1L_18871_24.csv	Fenland	0.980969	AIF1L_18871_24.csv:HIP:Fenland				FALSE	FALSE	FALSE
AIF1L	UKBPPP;deCODE;Fenland	AIF1L:KneeHipOA	-0.0116888	0.366228	0.544775	KNEEHIP	Inverse variance weighted (correlation inc)	1.00179	0.978772	1.02535	0.880029	AIF1L_Q9BQI0_OID30204_v1_Cardiometabolic_II.csv	UKBPPP	0.974758	AIF1L_Q9BQI0_OID30204_v1_Cardiometabolic_II.csv:KNEEHIP:UKBPPP				FALSE	FALSE	FALSE
AIF1L	UKBPPP;deCODE;Fenland	AIF1L:KneeHipOA	-0.0116888	0.366228	0.544775	KNEEHIP	Inverse variance weighted (correlation inc)	0.996291	0.988626	1.00402	0.345642	AIF1L_18871_24.csv	Fenland	0.790884	AIF1L_18871_24.csv:KNEEHIP:Fenland				FALSE	FALSE	FALSE
AIF1L	UKBPPP;deCODE;Fenland	AIF1L:KneeHipOA	-0.0116888	0.366228	0.544775	KNEEHIP	Inverse variance weighted (correlation inc)	0.996902	0.98257	1.01144	0.674502	18871_24_AIF1L_AIF1L.csv	deCODE	0.923554	18871_24_AIF1L_AIF1L.csv:KNEEHIP:deCODE				FALSE	FALSE	FALSE
AIF1L	UKBPPP;deCODE;Fenland	AIF1L:KneeOA	-0.0104339	0.488377	0.708849	KNEE	Inverse variance weighted (correlation inc)	0.996509	0.987112	1.006	0.469429	AIF1L_18871_24.csv	Fenland	0.844542	AIF1L_18871_24.csv:KNEE:Fenland				FALSE	FALSE	FALSE
AIF1L	UKBPPP;deCODE;Fenland	AIF1L:KneeOA	-0.0104339	0.488377	0.708849	KNEE	Inverse variance weighted (correlation inc)	0.997733	0.97152	1.02465	0.867322	AIF1L_Q9BQI0_OID30204_v1_Cardiometabolic_II.csv	UKBPPP	0.970306	AIF1L_Q9BQI0_OID30204_v1_Cardiometabolic_II.csv:KNEE:UKBPPP				FALSE	FALSE	FALSE
AIF1L	UKBPPP;deCODE;Fenland	AIF1L:KneeOA	-0.0104339	0.488377	0.708849	KNEE	Inverse variance weighted (correlation inc)	0.996233	0.979547	1.0132	0.661481	18871_24_AIF1L_AIF1L.csv	deCODE	0.91993	18871_24_AIF1L_AIF1L.csv:KNEE:deCODE				FALSE	FALSE	FALSE
AIF1L	UKBPPP;deCODE;Fenland	AIF1L:SpineOA	0.0171399	0.600872	0.821979	SPINE	Inverse variance weighted (correlation inc)	1.00725	0.964229	1.05218	0.745783	AIF1L_Q9BQI0_OID30204_v1_Cardiometabolic_II.csv	UKBPPP	0.972532	AIF1L_Q9BQI0_OID30204_v1_Cardiometabolic_II.csv:SPINE:UKBPPP				FALSE	FALSE	FALSE
AIF1L	UKBPPP;deCODE;Fenland	AIF1L:SpineOA	0.0171399	0.600872	0.821979	SPINE	Inverse variance weighted (correlation inc)	1.00241	0.980662	1.02465	0.82955	18871_24_AIF1L_AIF1L.csv	deCODE	0.985036	18871_24_AIF1L_AIF1L.csv:SPINE:deCODE				FALSE	FALSE	FALSE
AIF1L	UKBPPP;deCODE;Fenland	AIF1L:THR	0.0834939	0.145387	0.358219	THR	Inverse variance weighted (correlation inc)	1.00941	0.977917	1.04192	0.56242	18871_24_AIF1L_AIF1L.csv	deCODE	0.913102	18871_24_AIF1L_AIF1L.csv:THR:deCODE				FALSE	FALSE	FALSE
AIF1L	UKBPPP;deCODE;Fenland	AIF1L:THR	0.0834939	0.145387	0.358219	THR	Inverse variance weighted (correlation inc)	1.00483	0.988464	1.02147	0.565172	AIF1L_18871_24.csv	Fenland	0.931387	AIF1L_18871_24.csv:THR:Fenland				FALSE	FALSE	FALSE
AIF1L	UKBPPP;deCODE;Fenland	AIF1L:THR	0.0834939	0.145387	0.358219	THR	Inverse variance weighted (correlation inc)	1.02253	0.980865	1.06596	0.293876	AIF1L_Q9BQI0_OID30204_v1_Cardiometabolic_II.csv	UKBPPP	0.779019	AIF1L_Q9BQI0_OID30204_v1_Cardiometabolic_II.csv:THR:UKBPPP				FALSE	FALSE	FALSE
AIF1L	UKBPPP;deCODE;Fenland	AIF1L:ThumbOA	0.162378	0.0648296	0.9099	THUMB	Inverse variance weighted (correlation inc)	1.01821	0.969354	1.06954	0.47187	18871_24_AIF1L_AIF1L.csv	deCODE	0.904217	18871_24_AIF1L_AIF1L.csv:THUMB:deCODE				FALSE	FALSE	FALSE
AIF1L	UKBPPP;deCODE;Fenland	AIF1L:ThumbOA	0.162378	0.0648296	0.9099	THUMB	Inverse variance weighted (correlation inc)	1.0166	0.988841	1.04514	0.243803	AIF1L_18871_24.csv	Fenland	0.833056	AIF1L_18871_24.csv:THUMB:Fenland				FALSE	FALSE	FALSE
AIF1L	UKBPPP;deCODE;Fenland	AIF1L:ThumbOA	0.162378	0.0648296	0.9099	THUMB	Inverse variance weighted (correlation inc)	1.00995	0.916938	1.11239	0.840828	AIF1L_Q9BQI0_OID30204_v1_Cardiometabolic_II.csv	UKBPPP	0.977624	AIF1L_Q9BQI0_OID30204_v1_Cardiometabolic_II.csv:THUMB:UKBPPP				FALSE	FALSE	FALSE
AIF1L	UKBPPP;deCODE;Fenland	AIF1L:TJR	0.0495362	0.194207	0.446276	TJR	Inverse variance weighted (correlation inc)	1.00665	0.981856	1.03208	0.60232	18871_24_AIF1L_AIF1L.csv	deCODE	0.917456	18871_24_AIF1L_AIF1L.csv:TJR:deCODE				FALSE	FALSE	FALSE
AIF1L	UKBPPP;deCODE;Fenland	AIF1L:TJR	0.0495362	0.194207	0.446276	TJR	Inverse variance weighted (correlation inc)	1.00793	0.996226	1.01977	0.18504	AIF1L_18871_24.csv	Fenland	0.641985	AIF1L_18871_24.csv:TJR:Fenland				FALSE	FALSE	FALSE
AIF1L	UKBPPP;deCODE;Fenland	AIF1L:TJR	0.0495362	0.194207	0.446276	TJR	Inverse variance weighted (correlation inc)	1.01283	0.979059	1.04777	0.461222	AIF1L_Q9BQI0_OID30204_v1_Cardiometabolic_II.csv	UKBPPP	0.828614	AIF1L_Q9BQI0_OID30204_v1_Cardiometabolic_II.csv:TJR:UKBPPP				FALSE	FALSE	FALSE
AIF1L	UKBPPP;deCODE;Fenland	AIF1L:TKR	0.0111208	0.833222	0.984297	TKR	Inverse variance weighted (correlation inc)	1.01616	0.991318	1.04163	0.204232	18871_24_AIF1L_AIF1L.csv	deCODE	0.662712	18871_24_AIF1L_AIF1L.csv:TKR:deCODE				FALSE	FALSE	FALSE
AIF1L	UKBPPP;deCODE;Fenland	AIF1L:TKR	0.0111208	0.833222	0.984297	TKR	Inverse variance weighted (correlation inc)	1.01383	0.999153	1.02873	0.0648635	AIF1L_18871_24.csv	Fenland	0.438892	AIF1L_18871_24.csv:TKR:Fenland				FALSE	FALSE	FALSE
AIF1L	UKBPPP;deCODE;Fenland	AIF1L:TKR	0.0111208	0.833222	0.984297	TKR	Inverse variance weighted (correlation inc)	1.02771	0.987032	1.07006	0.184684	AIF1L_Q9BQI0_OID30204_v1_Cardiometabolic_II.csv	UKBPPP	0.661087	AIF1L_Q9BQI0_OID30204_v1_Cardiometabolic_II.csv:TKR:UKBPPP				FALSE	FALSE	FALSE
AIFM1	UKBPPP;deCODE;Fenland	AIFM1:AllOA	0.0336493	0.0400197	0.0895695	ALLOA							UKB		NA:ALLOA:UKB					FALSE	FALSE
AIFM1	UKBPPP;deCODE;Fenland	AIFM1:FingerOA	0.410708	0.264509	0.78686	FINGER							UKB		NA:FINGER:UKB					FALSE	FALSE
AIFM1	UKBPPP;deCODE;Fenland	AIFM1:HandOA	-0.0471004	0.51911	0.997994	HAND							UKB		NA:HAND:UKB					FALSE	FALSE
AIFM1	UKBPPP;deCODE;Fenland	AIFM1:HipOA	0.00270855	0.953114	0.983007	HIP							UKB		NA:HIP:UKB					FALSE	FALSE
AIFM1	UKBPPP;deCODE;Fenland	AIFM1:KneeHipOA	0.00634889	0.810209	0.884993	KNEEHIP							UKB		NA:KNEEHIP:UKB					FALSE	FALSE
AIFM1	UKBPPP;deCODE;Fenland	AIFM1:KneeOA	-0.00577712	0.851086	0.933639	KNEE							UKB		NA:KNEE:UKB					FALSE	FALSE
AIFM1	UKBPPP;deCODE;Fenland	AIFM1:SpineOA	-0.0346831	0.604406	0.823284	SPINE							UKB		NA:SPINE:UKB					FALSE	FALSE
AIFM1	UKBPPP;deCODE;Fenland	AIFM1:THR	0.161413	0.16834	0.393665	THR							UKB		NA:THR:UKB					FALSE	FALSE
AIFM1	UKBPPP;deCODE;Fenland	AIFM1:ThumbOA	-0.0532909	0.766804	0.99602	THUMB							UKB		NA:THUMB:UKB					FALSE	FALSE
AIFM1	UKBPPP;deCODE;Fenland	AIFM1:TJR	0.0127723	0.869876	0.945237	TJR							UKB		NA:TJR:UKB					FALSE	FALSE
AIFM1	UKBPPP;deCODE;Fenland	AIFM1:TKR	-0.0911445	0.398333	0.918932	TKR							UKB		NA:TKR:UKB					FALSE	FALSE
AIMP1	deCODE;Fenland														NA:NA:NA
AIP	deCODE;Fenland														NA:NA:NA
AK1	UKBPPP;deCODE;Fenland	AK1:AllOA	-0.0128009	0.203173	0.321577	ALLOA	Wald ratio	0.863543	0.745986	0.999624	0.04941	AK1_P00568_OID20122_v1_Cardiometabolic.csv	UKBPPP	0.364288	AK1_P00568_OID20122_v1_Cardiometabolic.csv:ALLOA:UKBPPP				FALSE	FALSE	FALSE
AK1	UKBPPP;deCODE;Fenland	AK1:AllOA	-0.0128009	0.203173	0.321577	ALLOA	Inverse variance weighted (correlation inc)	0.978141	0.876595	1.09145	0.692691	5012_67_AK1_Myokinase__human.csv	deCODE	0.942324	5012_67_AK1_Myokinase__human.csv:ALLOA:deCODE				FALSE	FALSE	FALSE
AK1	UKBPPP;deCODE;Fenland	AK1:AllOA	-0.0128009	0.203173	0.321577	ALLOA	Wald ratio	0.975491	0.892645	1.06603	0.5837	Myokinase__human_5012_67.csv	Fenland	0.906038	Myokinase__human_5012_67.csv:ALLOA:Fenland				FALSE	FALSE	FALSE
AK1	UKBPPP;deCODE;Fenland	AK1:FingerOA	0.234929	0.298476	0.803045	FINGER	Inverse variance weighted (correlation inc)	0.910772	0.524632	1.58112	0.739813	5012_67_AK1_Myokinase__human.csv	deCODE	0.981407	5012_67_AK1_Myokinase__human.csv:FINGER:deCODE				FALSE	FALSE	FALSE
AK1	UKBPPP;deCODE;Fenland	AK1:FingerOA	0.234929	0.298476	0.803045	FINGER	Wald ratio	0.981562	0.62759	1.53518	0.935	Myokinase__human_5012_67.csv	Fenland	0.990872	Myokinase__human_5012_67.csv:FINGER:Fenland				FALSE	FALSE	FALSE
AK1	UKBPPP;deCODE;Fenland	AK1:HandOA	0.0659984	0.141115	0.997994	HAND	Wald ratio	1.1237	0.874424	1.44403	0.3621	Myokinase__human_5012_67.csv	Fenland	0.872706	Myokinase__human_5012_67.csv:HAND:Fenland				FALSE	FALSE	FALSE
AK1	UKBPPP;deCODE;Fenland	AK1:HandOA	0.0659984	0.141115	0.997994	HAND	Wald ratio	0.896484	0.588398	1.36588	0.611	AK1_P00568_OID20122_v1_Cardiometabolic.csv	UKBPPP	0.954947	AK1_P00568_OID20122_v1_Cardiometabolic.csv:HAND:UKBPPP				FALSE	FALSE	FALSE
AK1	UKBPPP;deCODE;Fenland	AK1:HandOA	0.0659984	0.141115	0.997994	HAND	Inverse variance weighted (correlation inc)	1.2081	0.8816	1.65552	0.239572	5012_67_AK1_Myokinase__human.csv	deCODE	0.863765	5012_67_AK1_Myokinase__human.csv:HAND:deCODE				FALSE	FALSE	FALSE
AK1	UKBPPP;deCODE;Fenland	AK1:HipOA	-0.0131476	0.641979	0.829945	HIP	Wald ratio	1.05611	0.890148	1.25301	0.5314	Myokinase__human_5012_67.csv	Fenland	0.881142	Myokinase__human_5012_67.csv:HIP:Fenland				FALSE	FALSE	FALSE
AK1	UKBPPP;deCODE;Fenland	AK1:HipOA	-0.0131476	0.641979	0.829945	HIP	Inverse variance weighted (correlation inc)	1.04414	0.848894	1.2843	0.682557	5012_67_AK1_Myokinase__human.csv	deCODE	0.934144	5012_67_AK1_Myokinase__human.csv:HIP:deCODE				FALSE	FALSE	FALSE
AK1	UKBPPP;deCODE;Fenland	AK1:HipOA	-0.0131476	0.641979	0.829945	HIP	Wald ratio	0.834341	0.63462	1.09691	0.1945	AK1_P00568_OID20122_v1_Cardiometabolic.csv	UKBPPP	0.67335	AK1_P00568_OID20122_v1_Cardiometabolic.csv:HIP:UKBPPP				FALSE	FALSE	FALSE
AK1	UKBPPP;deCODE;Fenland	AK1:KneeHipOA	0.0154516	0.341031	0.52259	KNEEHIP	Wald ratio	0.77572	0.633583	0.949744	0.01392	AK1_P00568_OID20122_v1_Cardiometabolic.csv	UKBPPP	0.208736	AK1_P00568_OID20122_v1_Cardiometabolic.csv:KNEEHIP:UKBPPP				FALSE	FALSE	FALSE
AK1	UKBPPP;deCODE;Fenland	AK1:KneeHipOA	0.0154516	0.341031	0.52259	KNEEHIP	Wald ratio	1.01752	0.905772	1.14306	0.7698	Myokinase__human_5012_67.csv	Fenland	0.963403	Myokinase__human_5012_67.csv:KNEEHIP:Fenland				FALSE	FALSE	FALSE
AK1	UKBPPP;deCODE;Fenland	AK1:KneeHipOA	0.0154516	0.341031	0.52259	KNEEHIP	Inverse variance weighted (correlation inc)	1.01441	0.876366	1.1742	0.847978	5012_67_AK1_Myokinase__human.csv	deCODE	0.96095	5012_67_AK1_Myokinase__human.csv:KNEEHIP:deCODE				FALSE	FALSE	FALSE
AK1	UKBPPP;deCODE;Fenland	AK1:KneeOA	0.0238132	0.207454	0.453544	KNEE	Wald ratio	0.76095	0.609765	0.949619	0.01563	AK1_P00568_OID20122_v1_Cardiometabolic.csv	UKBPPP	0.247321	AK1_P00568_OID20122_v1_Cardiometabolic.csv:KNEE:UKBPPP				FALSE	FALSE	FALSE
AK1	UKBPPP;deCODE;Fenland	AK1:KneeOA	0.0238132	0.207454	0.453544	KNEE	Wald ratio	1.04179	0.905038	1.19921	0.5685	Myokinase__human_5012_67.csv	Fenland	0.878766	Myokinase__human_5012_67.csv:KNEE:Fenland				FALSE	FALSE	FALSE
AK1	UKBPPP;deCODE;Fenland	AK1:KneeOA	0.0238132	0.207454	0.453544	KNEE	Inverse variance weighted (correlation inc)	1.04587	0.874009	1.25154	0.624336	5012_67_AK1_Myokinase__human.csv	deCODE	0.900389	5012_67_AK1_Myokinase__human.csv:KNEE:deCODE				FALSE	FALSE	FALSE
AK1	UKBPPP;deCODE;Fenland	AK1:SpineOA	0.0206553	0.615239	0.827217	SPINE	Wald ratio	0.809395	0.593233	1.10432	0.1822	AK1_P00568_OID20122_v1_Cardiometabolic.csv	UKBPPP	0.812148	AK1_P00568_OID20122_v1_Cardiometabolic.csv:SPINE:UKBPPP				FALSE	FALSE	FALSE
AK1	UKBPPP;deCODE;Fenland	AK1:SpineOA	0.0206553	0.615239	0.827217	SPINE	Inverse variance weighted (correlation inc)	1.04048	0.851109	1.27199	0.698635	5012_67_AK1_Myokinase__human.csv	deCODE	0.970933	5012_67_AK1_Myokinase__human.csv:SPINE:deCODE				FALSE	FALSE	FALSE
AK1	UKBPPP;deCODE;Fenland	AK1:THR	0.0321603	0.654799	0.829825	THR	Wald ratio	0.971867	0.767524	1.23061	0.8127	Myokinase__human_5012_67.csv	Fenland	0.981809	Myokinase__human_5012_67.csv:THR:Fenland				FALSE	FALSE	FALSE
AK1	UKBPPP;deCODE;Fenland	AK1:THR	0.0321603	0.654799	0.829825	THR	Inverse variance weighted (correlation inc)	0.880664	0.663176	1.16948	0.37986	5012_67_AK1_Myokinase__human.csv	deCODE	0.825407	5012_67_AK1_Myokinase__human.csv:THR:deCODE				FALSE	FALSE	FALSE
AK1	UKBPPP;deCODE;Fenland	AK1:THR	0.0321603	0.654799	0.829825	THR	Wald ratio	1.01324	0.698237	1.47035	0.9448	AK1_P00568_OID20122_v1_Cardiometabolic.csv	UKBPPP	0.988657	AK1_P00568_OID20122_v1_Cardiometabolic.csv:THR:UKBPPP				FALSE	FALSE	FALSE
AK1	UKBPPP;deCODE;Fenland	AK1:ThumbOA	0.251013	0.0228721	0.81385	THUMB	Inverse variance weighted (correlation inc)	1.19296	0.74226	1.91732	0.466118	5012_67_AK1_Myokinase__human.csv	deCODE	0.903238	5012_67_AK1_Myokinase__human.csv:THUMB:deCODE				FALSE	FALSE	FALSE
AK1	UKBPPP;deCODE;Fenland	AK1:ThumbOA	0.251013	0.0228721	0.81385	THUMB	Wald ratio	1.16198	0.793468	1.70164	0.4405	Myokinase__human_5012_67.csv	Fenland	0.909056	Myokinase__human_5012_67.csv:THUMB:Fenland				FALSE	FALSE	FALSE
AK1	UKBPPP;deCODE;Fenland	AK1:ThumbOA	0.251013	0.0228721	0.81385	THUMB	Wald ratio	0.830971	0.444123	1.55478	0.5624	AK1_P00568_OID20122_v1_Cardiometabolic.csv	UKBPPP	0.928161	AK1_P00568_OID20122_v1_Cardiometabolic.csv:THUMB:UKBPPP				FALSE	FALSE	FALSE
AK1	UKBPPP;deCODE;Fenland	AK1:TJR	0.024771	0.604773	0.79267	TJR	Wald ratio	1.05218	0.876898	1.26251	0.5843	Myokinase__human_5012_67.csv	Fenland	0.870235	Myokinase__human_5012_67.csv:TJR:Fenland				FALSE	FALSE	FALSE
AK1	UKBPPP;deCODE;Fenland	AK1:TJR	0.024771	0.604773	0.79267	TJR	Inverse variance weighted (correlation inc)	1.04301	0.831157	1.30886	0.716225	5012_67_AK1_Myokinase__human.csv	deCODE	0.93857	5012_67_AK1_Myokinase__human.csv:TJR:deCODE				FALSE	FALSE	FALSE
AK1	UKBPPP;deCODE;Fenland	AK1:TJR	0.024771	0.604773	0.79267	TJR	Wald ratio	0.78838	0.580673	1.07038	0.1275	AK1_P00568_OID20122_v1_Cardiometabolic.csv	UKBPPP	0.561051	AK1_P00568_OID20122_v1_Cardiometabolic.csv:TJR:UKBPPP				FALSE	FALSE	FALSE
AK1	UKBPPP;deCODE;Fenland	AK1:TKR	0.0198199	0.764796	0.984297	TKR	Inverse variance weighted (correlation inc)	1.23307	0.918502	1.65538	0.163239	5012_67_AK1_Myokinase__human.csv	deCODE	0.618102	5012_67_AK1_Myokinase__human.csv:TKR:deCODE				FALSE	FALSE	FALSE
AK1	UKBPPP;deCODE;Fenland	AK1:TKR	0.0198199	0.764796	0.984297	TKR	Wald ratio	0.691211	0.473551	1.00892	0.05562	AK1_P00568_OID20122_v1_Cardiometabolic.csv	UKBPPP	0.42253	AK1_P00568_OID20122_v1_Cardiometabolic.csv:TKR:UKBPPP				FALSE	FALSE	FALSE
AK1	UKBPPP;deCODE;Fenland	AK1:TKR	0.0198199	0.764796	0.984297	TKR	Wald ratio	1.20305	0.938589	1.54204	0.1444	Myokinase__human_5012_67.csv	Fenland	0.610399	Myokinase__human_5012_67.csv:TKR:Fenland				FALSE	FALSE	FALSE
AK2	UKBPPP;deCODE;Fenland	AK2:AllOA	0.0326921	0.0349909	0.0808525	ALLOA	Wald ratio	0.973708	0.897531	1.05635	0.5215	KAD2_11368_32.csv	Fenland	0.883596	KAD2_11368_32.csv:ALLOA:Fenland				FALSE	FALSE	FALSE
AK2	UKBPPP;deCODE;Fenland	AK2:AllOA	0.0326921	0.0349909	0.0808525	ALLOA	Wald ratio	0.949551	0.810548	1.11239	0.5215	AK2_P54819_OID31142_v1_Neurology_II.csv	UKBPPP	0.868696	AK2_P54819_OID31142_v1_Neurology_II.csv:ALLOA:UKBPPP				FALSE	FALSE	FALSE
AK2	UKBPPP;deCODE;Fenland	AK2:FingerOA	0.477806	0.170114	0.757919	FINGER	Wald ratio	1.03485	0.654719	1.63568	0.8834	KAD2_11368_32.csv	Fenland	0.990872	KAD2_11368_32.csv:FINGER:Fenland				FALSE	FALSE	FALSE
AK2	UKBPPP;deCODE;Fenland	AK2:HandOA	-0.0569276	0.410222	0.997994	HAND	Wald ratio	0.927021	0.729397	1.17819	0.5356	KAD2_11368_32.csv	Fenland	0.913922	KAD2_11368_32.csv:HAND:Fenland				FALSE	FALSE	FALSE
AK2	UKBPPP;deCODE;Fenland	AK2:HandOA	-0.0569276	0.410222	0.997994	HAND	Wald ratio	0.863094	0.541688	1.3752	0.5356	AK2_P54819_OID31142_v1_Neurology_II.csv	UKBPPP	0.939448	AK2_P54819_OID31142_v1_Neurology_II.csv:HAND:UKBPPP				FALSE	FALSE	FALSE
AK2	UKBPPP;deCODE;Fenland	AK2:HipOA	0.0503346	0.248193	0.546791	HIP	Wald ratio	0.989673	0.849894	1.15244	0.8937	KAD2_11368_32.csv	Fenland	0.985281	KAD2_11368_32.csv:HIP:Fenland				FALSE	FALSE	FALSE
AK2	UKBPPP;deCODE;Fenland	AK2:HipOA	0.0503346	0.248193	0.546791	HIP	Wald ratio	0.980033	0.729056	1.31741	0.8937	AK2_P54819_OID31142_v1_Neurology_II.csv	UKBPPP	0.98194	AK2_P54819_OID31142_v1_Neurology_II.csv:HIP:UKBPPP				FALSE	FALSE	FALSE
AK2	UKBPPP;deCODE;Fenland	AK2:KneeHipOA	0.0427307	0.0875914	0.210033	KNEEHIP	Wald ratio	0.970345	0.87011	1.08213	0.5884	KAD2_11368_32.csv	Fenland	0.908405	KAD2_11368_32.csv:KNEEHIP:Fenland				FALSE	FALSE	FALSE
AK2	UKBPPP;deCODE;Fenland	AK2:KneeHipOA	0.0427307	0.0875914	0.210033	KNEEHIP	Wald ratio	0.943188	0.763127	1.16574	0.5884	AK2_P54819_OID31142_v1_Neurology_II.csv	UKBPPP	0.886477	AK2_P54819_OID31142_v1_Neurology_II.csv:KNEEHIP:UKBPPP				FALSE	FALSE	FALSE
AK2	UKBPPP;deCODE;Fenland	AK2:KneeOA	0.0311968	0.283993	0.534177	KNEE	Wald ratio	0.927468	0.725323	1.18595	0.5483	AK2_P54819_OID31142_v1_Neurology_II.csv	UKBPPP	0.869786	AK2_P54819_OID31142_v1_Neurology_II.csv:KNEE:UKBPPP				FALSE	FALSE	FALSE
AK2	UKBPPP;deCODE;Fenland	AK2:KneeOA	0.0311968	0.283993	0.534177	KNEE	Wald ratio	0.961987	0.847651	1.09175	0.5483	KAD2_11368_32.csv	Fenland	0.869731	KAD2_11368_32.csv:KNEE:Fenland				FALSE	FALSE	FALSE
AK2	UKBPPP;deCODE;Fenland	AK2:SpineOA	-0.081382	0.198895	0.534945	SPINE	Wald ratio	0.956599	0.688652	1.3288	0.7913	AK2_P54819_OID31142_v1_Neurology_II.csv	UKBPPP	0.972532	AK2_P54819_OID31142_v1_Neurology_II.csv:SPINE:UKBPPP				FALSE	FALSE	FALSE
AK2	UKBPPP;deCODE;Fenland	AK2:THR	0.264992	0.0168455	0.122345	THR	Wald ratio	0.966294	0.641289	1.45601	0.8698	AK2_P54819_OID31142_v1_Neurology_II.csv	UKBPPP	0.980361	AK2_P54819_OID31142_v1_Neurology_II.csv:THR:UKBPPP				FALSE	FALSE	FALSE
AK2	UKBPPP;deCODE;Fenland	AK2:THR	0.264992	0.0168455	0.122345	THR	Wald ratio	0.982508	0.795596	1.21333	0.8698	KAD2_11368_32.csv	Fenland	0.982909	KAD2_11368_32.csv:THR:Fenland				FALSE	FALSE	FALSE
AK2	UKBPPP;deCODE;Fenland	AK2:ThumbOA	0.0426588	0.801908	0.99602	THUMB	Wald ratio	1.0638	0.499506	2.26559	0.8726	AK2_P54819_OID31142_v1_Neurology_II.csv	UKBPPP	0.977624	AK2_P54819_OID31142_v1_Neurology_II.csv:THUMB:UKBPPP				FALSE	FALSE	FALSE
AK2	UKBPPP;deCODE;Fenland	AK2:ThumbOA	0.0426588	0.801908	0.99602	THUMB	Wald ratio	1.03235	0.699588	1.52338	0.8726	KAD2_11368_32.csv	Fenland	0.986938	KAD2_11368_32.csv:THUMB:Fenland				FALSE	FALSE	FALSE
AK2	UKBPPP;deCODE;Fenland	AK2:TJR	0.103408	0.161017	0.403901	TJR	Wald ratio	0.9702	0.701837	1.34118	0.8547	AK2_P54819_OID31142_v1_Neurology_II.csv	UKBPPP	0.954141	AK2_P54819_OID31142_v1_Neurology_II.csv:TJR:UKBPPP				FALSE	FALSE	FALSE
AK2	UKBPPP;deCODE;Fenland	AK2:TJR	0.103408	0.161017	0.403901	TJR	Wald ratio	0.98455	0.833411	1.1631	0.8547	KAD2_11368_32.csv	Fenland	0.961922	KAD2_11368_32.csv:TJR:Fenland				FALSE	FALSE	FALSE
AK2	UKBPPP;deCODE;Fenland	AK2:TKR	-0.0360054	0.724387	0.981633	TKR	Wald ratio	1.04637	0.828323	1.32182	0.7038	KAD2_11368_32.csv	Fenland	0.932597	KAD2_11368_32.csv:TKR:Fenland				FALSE	FALSE	FALSE
AK2	UKBPPP;deCODE;Fenland	AK2:TKR	-0.0360054	0.724387	0.981633	TKR	Wald ratio	1.09206	0.693536	1.7196	0.7038	AK2_P54819_OID31142_v1_Neurology_II.csv	UKBPPP	0.94622	AK2_P54819_OID31142_v1_Neurology_II.csv:TKR:UKBPPP				FALSE	FALSE	FALSE
AK4	deCODE;Fenland														NA:NA:NA
AK5	deCODE;Fenland														NA:NA:NA
AKAP12	UKBPPP	AKAP12:AllOA	0.00571357	0.0419201	0.0929685	ALLOA	Inverse variance weighted (correlation inc)	0.964803	0.889458	1.04653	0.387755	AKAP12_Q02952_OID30571_v1_Inflammation_II.csv	UKBPPP	0.802948	AKAP12_Q02952_OID30571_v1_Inflammation_II.csv:ALLOA:UKBPPP				FALSE	FALSE	FALSE
AKAP12	UKBPPP	AKAP12:FingerOA	0.0464707	0.461389	0.86308	FINGER							UKB		NA:FINGER:UKB					FALSE	FALSE
AKAP12	UKBPPP	AKAP12:HandOA	0.00815276	0.515	0.997994	HAND	Inverse variance weighted (correlation inc)	0.920959	0.736322	1.1519	0.470737	AKAP12_Q02952_OID30571_v1_Inflammation_II.csv	UKBPPP	0.911747	AKAP12_Q02952_OID30571_v1_Inflammation_II.csv:HAND:UKBPPP				FALSE	FALSE	FALSE
AKAP12	UKBPPP	AKAP12:HipOA	0.004036	0.609243	0.813029	HIP	Inverse variance weighted (correlation inc)	0.972961	0.840835	1.12585	0.712792	AKAP12_Q02952_OID30571_v1_Inflammation_II.csv	UKBPPP	0.933894	AKAP12_Q02952_OID30571_v1_Inflammation_II.csv:HIP:UKBPPP				FALSE	FALSE	FALSE
AKAP12	UKBPPP	AKAP12:KneeHipOA	0.00417132	0.357254	0.537205	KNEEHIP	Inverse variance weighted (correlation inc)	0.936089	0.841235	1.04164	0.225659	AKAP12_Q02952_OID30571_v1_Inflammation_II.csv	UKBPPP	0.665337	AKAP12_Q02952_OID30571_v1_Inflammation_II.csv:KNEEHIP:UKBPPP				FALSE	FALSE	FALSE
AKAP12	UKBPPP	AKAP12:KneeOA	0.00214484	0.684259	0.847136	KNEE	Inverse variance weighted (correlation inc)	0.956751	0.803771	1.13885	0.618924	AKAP12_Q02952_OID30571_v1_Inflammation_II.csv	UKBPPP	0.901216	AKAP12_Q02952_OID30571_v1_Inflammation_II.csv:KNEE:UKBPPP				FALSE	FALSE	FALSE
AKAP12	UKBPPP	AKAP12:SpineOA	-0.000341933	0.976228	0.992902	SPINE	Inverse variance weighted (correlation inc)	0.914877	0.718725	1.16456	0.469921	AKAP12_Q02952_OID30571_v1_Inflammation_II.csv	UKBPPP	0.902408	AKAP12_Q02952_OID30571_v1_Inflammation_II.csv:SPINE:UKBPPP				FALSE	FALSE	FALSE
AKAP12	UKBPPP	AKAP12:THR	-0.0225561	0.261402	0.507173	THR	Inverse variance weighted (correlation inc)	0.980865	0.807285	1.19177	0.845836	AKAP12_Q02952_OID30571_v1_Inflammation_II.csv	UKBPPP	0.97768	AKAP12_Q02952_OID30571_v1_Inflammation_II.csv:THR:UKBPPP				FALSE	FALSE	FALSE
AKAP12	UKBPPP	AKAP12:ThumbOA	0.00567468	0.853827	0.99602	THUMB	Inverse variance weighted (correlation inc)	0.87916	0.590205	1.30958	0.526442	AKAP12_Q02952_OID30571_v1_Inflammation_II.csv	UKBPPP	0.915988	AKAP12_Q02952_OID30571_v1_Inflammation_II.csv:THUMB:UKBPPP				FALSE	FALSE	FALSE
AKAP12	UKBPPP	AKAP12:TJR	-0.00782387	0.558248	0.760251	TJR	Inverse variance weighted (correlation inc)	0.979658	0.811745	1.1823	0.830361	AKAP12_Q02952_OID30571_v1_Inflammation_II.csv	UKBPPP	0.947982	AKAP12_Q02952_OID30571_v1_Inflammation_II.csv:TJR:UKBPPP				FALSE	FALSE	FALSE
AKAP12	UKBPPP	AKAP12:TKR	0.00436188	0.813575	0.984297	TKR	Inverse variance weighted (correlation inc)	1.04375	0.824019	1.32207	0.722555	AKAP12_Q02952_OID30571_v1_Inflammation_II.csv	UKBPPP	0.950925	AKAP12_Q02952_OID30571_v1_Inflammation_II.csv:TKR:UKBPPP				FALSE	FALSE	FALSE
AKAP7	deCODE;Fenland														NA:NA:NA
AKR1A1	deCODE;Fenland	AKR1A1:AllOA				ALLOA	Inverse variance weighted (correlation inc)	1.00065	0.982087	1.01957	0.945521	4192_10_AKR1A1_AK1A1.csv	deCODE	0.989817	4192_10_AKR1A1_AK1A1.csv:ALLOA:deCODE				FALSE
AKR1A1	deCODE;Fenland	AKR1A1:AllOA				ALLOA	Inverse variance weighted (correlation inc)	0.998918	0.977698	1.0206	0.921289	AK1A1_4192_10.csv	Fenland	0.98368	AK1A1_4192_10.csv:ALLOA:Fenland				FALSE
AKR1A1	deCODE;Fenland	AKR1A1:FingerOA				FINGER	Inverse variance weighted (correlation inc)	0.990306	0.927547	1.05731	0.770577	4192_10_AKR1A1_AK1A1.csv	deCODE	0.981407	4192_10_AKR1A1_AK1A1.csv:FINGER:deCODE				FALSE
AKR1A1	deCODE;Fenland	AKR1A1:FingerOA				FINGER	Inverse variance weighted (correlation inc)	0.967801	0.900115	1.04058	0.37628	AK1A1_4192_10.csv	Fenland	0.94391	AK1A1_4192_10.csv:FINGER:Fenland				FALSE
AKR1A1	deCODE;Fenland	AKR1A1:HandOA				HAND	Inverse variance weighted (correlation inc)	0.997342	0.956352	1.04009	0.901081	4192_10_AKR1A1_AK1A1.csv	deCODE	0.994181	4192_10_AKR1A1_AK1A1.csv:HAND:deCODE				FALSE
AKR1A1	deCODE;Fenland	AKR1A1:HandOA				HAND	Inverse variance weighted (correlation inc)	0.980667	0.937936	1.02535	0.390429	AK1A1_4192_10.csv	Fenland	0.884596	AK1A1_4192_10.csv:HAND:Fenland				FALSE
AKR1A1	deCODE;Fenland	AKR1A1:HipOA				HIP	Inverse variance weighted (correlation inc)	0.98547	0.957242	1.01453	0.323572	4192_10_AKR1A1_AK1A1.csv	deCODE	0.774623	4192_10_AKR1A1_AK1A1.csv:HIP:deCODE				FALSE
AKR1A1	deCODE;Fenland	AKR1A1:HipOA				HIP	Inverse variance weighted (correlation inc)	0.987163	0.962082	1.0129	0.325139	AK1A1_4192_10.csv	Fenland	0.794239	AK1A1_4192_10.csv:HIP:Fenland				FALSE
AKR1A1	deCODE;Fenland	AKR1A1:KneeHipOA				KNEEHIP	Inverse variance weighted (correlation inc)	1.00822	0.980761	1.03646	0.561062	4192_10_AKR1A1_AK1A1.csv	deCODE	0.897604	4192_10_AKR1A1_AK1A1.csv:KNEEHIP:deCODE				FALSE
AKR1A1	deCODE;Fenland	AKR1A1:KneeHipOA				KNEEHIP	Inverse variance weighted (correlation inc)	1.00739	0.978703	1.03691	0.617489	AK1A1_4192_10.csv	Fenland	0.918393	AK1A1_4192_10.csv:KNEEHIP:Fenland				FALSE
AKR1A1	deCODE;Fenland	AKR1A1:KneeOA				KNEE	Inverse variance weighted (correlation inc)	1.02156	0.987944	1.05633	0.211452	4192_10_AKR1A1_AK1A1.csv	deCODE	0.655296	4192_10_AKR1A1_AK1A1.csv:KNEE:deCODE				FALSE
AKR1A1	deCODE;Fenland	AKR1A1:KneeOA				KNEE	Inverse variance weighted (correlation inc)	1.01837	0.986303	1.05148	0.264812	AK1A1_4192_10.csv	Fenland	0.724513	AK1A1_4192_10.csv:KNEE:Fenland				FALSE
AKR1A1	deCODE;Fenland	AKR1A1:SpineOA				SPINE	Inverse variance weighted (correlation inc)	1.00096	0.973879	1.0288	0.945252	4192_10_AKR1A1_AK1A1.csv	deCODE	0.992805	4192_10_AKR1A1_AK1A1.csv:SPINE:deCODE				FALSE
AKR1A1	deCODE;Fenland	AKR1A1:THR				THR	Inverse variance weighted (correlation inc)	0.972259	0.948445	0.996671	0.0261811	AK1A1_4192_10.csv	Fenland	0.297195	AK1A1_4192_10.csv:THR:Fenland				FALSE
AKR1A1	deCODE;Fenland	AKR1A1:THR				THR	Inverse variance weighted (correlation inc)	0.977298	0.945974	1.00966	0.167077	4192_10_AKR1A1_AK1A1.csv	deCODE	0.657644	4192_10_AKR1A1_AK1A1.csv:THR:deCODE				FALSE
AKR1A1	deCODE;Fenland	AKR1A1:ThumbOA				THUMB	Inverse variance weighted (correlation inc)	0.951185	0.890269	1.01627	0.138315	AK1A1_4192_10.csv	Fenland	0.742699	AK1A1_4192_10.csv:THUMB:Fenland				FALSE
AKR1A1	deCODE;Fenland	AKR1A1:ThumbOA				THUMB	Inverse variance weighted (correlation inc)	0.994329	0.93662	1.05559	0.852112	4192_10_AKR1A1_AK1A1.csv	deCODE	0.981149	4192_10_AKR1A1_AK1A1.csv:THUMB:deCODE				FALSE
AKR1A1	deCODE;Fenland	AKR1A1:TJR				TJR	Inverse variance weighted (correlation inc)	1.00884	0.98346	1.03487	0.498454	AK1A1_4192_10.csv	Fenland	0.836383	AK1A1_4192_10.csv:TJR:Fenland				FALSE
AKR1A1	deCODE;Fenland	AKR1A1:TJR				TJR	Inverse variance weighted (correlation inc)	1.00658	0.978603	1.03536	0.648234	4192_10_AKR1A1_AK1A1.csv	deCODE	0.923606	4192_10_AKR1A1_AK1A1.csv:TJR:deCODE				FALSE
AKR1A1	deCODE;Fenland	AKR1A1:TKR				TKR	Inverse variance weighted (correlation inc)	1.03503	0.993777	1.07799	0.0970847	4192_10_AKR1A1_AK1A1.csv	deCODE	0.516724	4192_10_AKR1A1_AK1A1.csv:TKR:deCODE				FALSE
AKR1A1	deCODE;Fenland	AKR1A1:TKR				TKR	Inverse variance weighted (correlation inc)	1.0354	0.999227	1.07289	0.0551906	AK1A1_4192_10.csv	Fenland	0.415592	AK1A1_4192_10.csv:TKR:Fenland				FALSE
AKR1B1	UKBPPP;deCODE;Fenland	AKR1B1:AllOA	0.0172888	0.137143	0.234289	ALLOA	Inverse variance weighted (correlation inc)	0.963868	0.916723	1.01344	0.150339	16606_85_AKR1B1_Aldose_reductase.csv	deCODE	0.582416	16606_85_AKR1B1_Aldose_reductase.csv:ALLOA:deCODE				FALSE	FALSE	FALSE
AKR1B1	UKBPPP;deCODE;Fenland	AKR1B1:AllOA	0.0172888	0.137143	0.234289	ALLOA	Inverse variance weighted (correlation inc)	1.00056	0.963514	1.03904	0.976677	AKR1B1_P15121_OID21244_v1_Oncology.csv	UKBPPP	0.996	AKR1B1_P15121_OID21244_v1_Oncology.csv:ALLOA:UKBPPP				FALSE	FALSE	FALSE
AKR1B1	UKBPPP;deCODE;Fenland	AKR1B1:AllOA	0.0172888	0.137143	0.234289	ALLOA	Inverse variance weighted (correlation inc)	0.970916	0.939947	1.00291	0.0743342	Aldose_reductase_16606_85.csv	Fenland	0.413954	Aldose_reductase_16606_85.csv:ALLOA:Fenland				FALSE	FALSE	FALSE
AKR1B1	UKBPPP;deCODE;Fenland	AKR1B1:FingerOA	0.0859666	0.742108	0.929499	FINGER	Inverse variance weighted (correlation inc)	1.00739	0.760892	1.33374	0.958985	16606_85_AKR1B1_Aldose_reductase.csv	deCODE	0.992486	16606_85_AKR1B1_Aldose_reductase.csv:FINGER:deCODE				FALSE	FALSE	FALSE
AKR1B1	UKBPPP;deCODE;Fenland	AKR1B1:FingerOA	0.0859666	0.742108	0.929499	FINGER	Inverse variance weighted (correlation inc)	1.01859	0.823929	1.25923	0.864866	Aldose_reductase_16606_85.csv	Fenland	0.990872	Aldose_reductase_16606_85.csv:FINGER:Fenland				FALSE	FALSE	FALSE
AKR1B1	UKBPPP;deCODE;Fenland	AKR1B1:HandOA	-0.0529935	0.306759	0.997994	HAND	Inverse variance weighted (correlation inc)	1.01024	0.905767	1.12676	0.854891	Aldose_reductase_16606_85.csv	Fenland	0.97617	Aldose_reductase_16606_85.csv:HAND:Fenland				FALSE	FALSE	FALSE
AKR1B1	UKBPPP;deCODE;Fenland	AKR1B1:HandOA	-0.0529935	0.306759	0.997994	HAND	Inverse variance weighted (correlation inc)	0.966373	0.862546	1.0827	0.555302	AKR1B1_P15121_OID21244_v1_Oncology.csv	UKBPPP	0.939448	AKR1B1_P15121_OID21244_v1_Oncology.csv:HAND:UKBPPP				FALSE	FALSE	FALSE
AKR1B1	UKBPPP;deCODE;Fenland	AKR1B1:HandOA	-0.0529935	0.306759	0.997994	HAND	Inverse variance weighted (correlation inc)	1.00644	0.865927	1.16976	0.933307	16606_85_AKR1B1_Aldose_reductase.csv	deCODE	0.996688	16606_85_AKR1B1_Aldose_reductase.csv:HAND:deCODE				FALSE	FALSE	FALSE
AKR1B1	UKBPPP;deCODE;Fenland	AKR1B1:HipOA	-0.000373791	0.990878	0.995488	HIP	Inverse variance weighted (correlation inc)	0.978795	0.911534	1.05102	0.555154	AKR1B1_P15121_OID21244_v1_Oncology.csv	UKBPPP	0.892199	AKR1B1_P15121_OID21244_v1_Oncology.csv:HIP:UKBPPP				FALSE	FALSE	FALSE
AKR1B1	UKBPPP;deCODE;Fenland	AKR1B1:HipOA	-0.000373791	0.990878	0.995488	HIP	Inverse variance weighted (correlation inc)	1.01208	0.921188	1.11195	0.802447	16606_85_AKR1B1_Aldose_reductase.csv	deCODE	0.948893	16606_85_AKR1B1_Aldose_reductase.csv:HIP:deCODE				FALSE	FALSE	FALSE
AKR1B1	UKBPPP;deCODE;Fenland	AKR1B1:HipOA	-0.000373791	0.990878	0.995488	HIP	Inverse variance weighted (correlation inc)	1.01757	0.950184	1.08973	0.618331	Aldose_reductase_16606_85.csv	Fenland	0.905151	Aldose_reductase_16606_85.csv:HIP:Fenland				FALSE	FALSE	FALSE
AKR1B1	UKBPPP;deCODE;Fenland	AKR1B1:KneeHipOA	0.0205766	0.272791	0.446671	KNEEHIP	Inverse variance weighted (correlation inc)	0.939603	0.876625	1.00711	0.0784143	16606_85_AKR1B1_Aldose_reductase.csv	deCODE	0.488161	16606_85_AKR1B1_Aldose_reductase.csv:KNEEHIP:deCODE				FALSE	FALSE	FALSE
AKR1B1	UKBPPP;deCODE;Fenland	AKR1B1:KneeHipOA	0.0205766	0.272791	0.446671	KNEEHIP	Inverse variance weighted (correlation inc)	0.966486	0.922327	1.01276	0.153108	Aldose_reductase_16606_85.csv	Fenland	0.604523	Aldose_reductase_16606_85.csv:KNEEHIP:Fenland				FALSE	FALSE	FALSE
AKR1B1	UKBPPP;deCODE;Fenland	AKR1B1:KneeHipOA	0.0205766	0.272791	0.446671	KNEEHIP	Inverse variance weighted (correlation inc)	0.985625	0.935298	1.03866	0.588185	AKR1B1_P15121_OID21244_v1_Oncology.csv	UKBPPP	0.886477	AKR1B1_P15121_OID21244_v1_Oncology.csv:KNEEHIP:UKBPPP				FALSE	FALSE	FALSE
AKR1B1	UKBPPP;deCODE;Fenland	AKR1B1:KneeOA	0.0279105	0.201281	0.446281	KNEE	Inverse variance weighted (correlation inc)	0.902367	0.811681	1.00318	0.0572791	16606_85_AKR1B1_Aldose_reductase.csv	deCODE	0.386381	16606_85_AKR1B1_Aldose_reductase.csv:KNEE:deCODE				FALSE	FALSE	FALSE
AKR1B1	UKBPPP;deCODE;Fenland	AKR1B1:KneeOA	0.0279105	0.201281	0.446281	KNEE	Inverse variance weighted (correlation inc)	0.942443	0.895563	0.991776	0.0227723	Aldose_reductase_16606_85.csv	Fenland	0.253748	Aldose_reductase_16606_85.csv:KNEE:Fenland				FALSE	FALSE	FALSE
AKR1B1	UKBPPP;deCODE;Fenland	AKR1B1:KneeOA	0.0279105	0.201281	0.446281	KNEE	Inverse variance weighted (correlation inc)	1.01106	0.954648	1.07081	0.707284	AKR1B1_P15121_OID21244_v1_Oncology.csv	UKBPPP	0.920881	AKR1B1_P15121_OID21244_v1_Oncology.csv:KNEE:UKBPPP				FALSE	FALSE	FALSE
AKR1B1	UKBPPP;deCODE;Fenland	AKR1B1:SpineOA	0.00323862	0.945658	0.978501	SPINE	Inverse variance weighted (correlation inc)	1.03511	0.953677	1.1235	0.409104	AKR1B1_P15121_OID21244_v1_Oncology.csv	UKBPPP	0.89897	AKR1B1_P15121_OID21244_v1_Oncology.csv:SPINE:UKBPPP				FALSE	FALSE	FALSE
AKR1B1	UKBPPP;deCODE;Fenland	AKR1B1:SpineOA	0.00323862	0.945658	0.978501	SPINE	Inverse variance weighted (correlation inc)	0.974094	0.874952	1.08447	0.631751	16606_85_AKR1B1_Aldose_reductase.csv	deCODE	0.965372	16606_85_AKR1B1_Aldose_reductase.csv:SPINE:deCODE				FALSE	FALSE	FALSE
AKR1B1	UKBPPP;deCODE;Fenland	AKR1B1:THR	0.103476	0.213406	0.453711	THR	Inverse variance weighted (correlation inc)	1.1218	1.02171	1.2317	0.0159364	Aldose_reductase_16606_85.csv	Fenland	0.231249	Aldose_reductase_16606_85.csv:THR:Fenland				FALSE	FALSE	FALSE
AKR1B1	UKBPPP;deCODE;Fenland	AKR1B1:THR	0.103476	0.213406	0.453711	THR	Inverse variance weighted (correlation inc)	1.07601	0.948837	1.22022	0.253627	16606_85_AKR1B1_Aldose_reductase.csv	deCODE	0.73287	16606_85_AKR1B1_Aldose_reductase.csv:THR:deCODE				FALSE	FALSE	FALSE
AKR1B1	UKBPPP;deCODE;Fenland	AKR1B1:THR	0.103476	0.213406	0.453711	THR	Inverse variance weighted (correlation inc)	1.01515	0.912066	1.12988	0.783158	AKR1B1_P15121_OID21244_v1_Oncology.csv	UKBPPP	0.964554	AKR1B1_P15121_OID21244_v1_Oncology.csv:THR:UKBPPP				FALSE	FALSE	FALSE
AKR1B1	UKBPPP;deCODE;Fenland	AKR1B1:ThumbOA	-0.0276629	0.828287	0.99602	THUMB	Inverse variance weighted (correlation inc)	1.03308	0.858428	1.24328	0.730497	Aldose_reductase_16606_85.csv	Fenland	0.956249	Aldose_reductase_16606_85.csv:THUMB:Fenland				FALSE	FALSE	FALSE
AKR1B1	UKBPPP;deCODE;Fenland	AKR1B1:ThumbOA	-0.0276629	0.828287	0.99602	THUMB	Inverse variance weighted (correlation inc)	1.06075	0.831773	1.35276	0.634534	16606_85_AKR1B1_Aldose_reductase.csv	deCODE	0.940776	16606_85_AKR1B1_Aldose_reductase.csv:THUMB:deCODE				FALSE	FALSE	FALSE
AKR1B1	UKBPPP;deCODE;Fenland	AKR1B1:ThumbOA	-0.0276629	0.828287	0.99602	THUMB	Inverse variance weighted (correlation inc)	0.997929	0.84408	1.17982	0.980636	AKR1B1_P15121_OID21244_v1_Oncology.csv	UKBPPP	0.999319	AKR1B1_P15121_OID21244_v1_Oncology.csv:THUMB:UKBPPP				FALSE	FALSE	FALSE
AKR1B1	UKBPPP;deCODE;Fenland	AKR1B1:TJR	0.0583806	0.291421	0.54639	TJR	Inverse variance weighted (correlation inc)	1.03587	0.957888	1.12021	0.377443	Aldose_reductase_16606_85.csv	Fenland	0.778429	Aldose_reductase_16606_85.csv:TJR:Fenland				FALSE	FALSE	FALSE
AKR1B1	UKBPPP;deCODE;Fenland	AKR1B1:TJR	0.0583806	0.291421	0.54639	TJR	Inverse variance weighted (correlation inc)	1.01556	0.913699	1.12877	0.77465	16606_85_AKR1B1_Aldose_reductase.csv	deCODE	0.954343	16606_85_AKR1B1_Aldose_reductase.csv:TJR:deCODE				FALSE	FALSE	FALSE
AKR1B1	UKBPPP;deCODE;Fenland	AKR1B1:TJR	0.0583806	0.291421	0.54639	TJR	Inverse variance weighted (correlation inc)	0.973853	0.900403	1.05329	0.50782	AKR1B1_P15121_OID21244_v1_Oncology.csv	UKBPPP	0.847502	AKR1B1_P15121_OID21244_v1_Oncology.csv:TJR:UKBPPP				FALSE	FALSE	FALSE
AKR1B1	UKBPPP;deCODE;Fenland	AKR1B1:TKR	0.0407613	0.594592	0.959865	TKR	Inverse variance weighted (correlation inc)	0.908947	0.816485	1.01188	0.0811209	Aldose_reductase_16606_85.csv	Fenland	0.481075	Aldose_reductase_16606_85.csv:TKR:Fenland				FALSE	FALSE	FALSE
AKR1B1	UKBPPP;deCODE;Fenland	AKR1B1:TKR	0.0407613	0.594592	0.959865	TKR	Inverse variance weighted (correlation inc)	0.889926	0.78126	1.01371	0.079239	16606_85_AKR1B1_Aldose_reductase.csv	deCODE	0.475683	16606_85_AKR1B1_Aldose_reductase.csv:TKR:deCODE				FALSE	FALSE	FALSE
AKR1B1	UKBPPP;deCODE;Fenland	AKR1B1:TKR	0.0407613	0.594592	0.959865	TKR	Inverse variance weighted (correlation inc)	0.9753	0.878641	1.08259	0.63858	AKR1B1_P15121_OID21244_v1_Oncology.csv	UKBPPP	0.923641	AKR1B1_P15121_OID21244_v1_Oncology.csv:TKR:UKBPPP				FALSE	FALSE	FALSE
AKR1B10	UKBPPP;deCODE;Fenland	AKR1B10:AllOA	0.0310962	0.000362332	0.0021837	ALLOA							UKB		NA:ALLOA:UKB					FALSE	FALSE
AKR1B10	UKBPPP;deCODE;Fenland	AKR1B10:FingerOA	0.242542	0.215633	0.778095	FINGER							UKB		NA:FINGER:UKB					FALSE	FALSE
AKR1B10	UKBPPP;deCODE;Fenland	AKR1B10:HandOA	-0.0096593	0.803782	0.997994	HAND							UKB		NA:HAND:UKB					FALSE	FALSE
AKR1B10	UKBPPP;deCODE;Fenland	AKR1B10:HipOA	0.00175686	0.942867	0.977837	HIP							UKB		NA:HIP:UKB					FALSE	FALSE
AKR1B10	UKBPPP;deCODE;Fenland	AKR1B10:KneeHipOA	0.0252171	0.0730537	0.18488	KNEEHIP							UKB		NA:KNEEHIP:UKB					FALSE	FALSE
AKR1B10	UKBPPP;deCODE;Fenland	AKR1B10:KneeOA	0.0309959	0.0583856	0.215754	KNEE							UKB		NA:KNEE:UKB					FALSE	FALSE
AKR1B10	UKBPPP;deCODE;Fenland	AKR1B10:SpineOA	0.0410129	0.249643	0.595192	SPINE							UKB		NA:SPINE:UKB					FALSE	FALSE
AKR1B10	UKBPPP;deCODE;Fenland	AKR1B10:THR	0.0210768	0.735355	0.871985	THR							UKB		NA:THR:UKB					FALSE	FALSE
AKR1B10	UKBPPP;deCODE;Fenland	AKR1B10:ThumbOA	-0.0103296	0.91398	0.99602	THUMB							UKB		NA:THUMB:UKB					FALSE	FALSE
AKR1B10	UKBPPP;deCODE;Fenland	AKR1B10:TJR	0.0748306	0.0712998	0.26815	TJR							UKB		NA:TJR:UKB					FALSE	FALSE
AKR1B10	UKBPPP;deCODE;Fenland	AKR1B10:TKR	0.0943556	0.10037	0.635931	TKR							UKB		NA:TKR:UKB					FALSE	FALSE
AKR1C1	deCODE;Fenland														NA:NA:NA
AKR1C3	deCODE;Fenland	AKR1C3:AllOA				ALLOA	Inverse variance weighted (correlation inc)	1.02429	0.98962	1.06017	0.171921	17377_1_AKR1C3_Aldose_reductase_like_C3.csv	deCODE	0.612417	17377_1_AKR1C3_Aldose_reductase_like_C3.csv:ALLOA:deCODE				FALSE
AKR1C3	deCODE;Fenland	AKR1C3:AllOA				ALLOA	Inverse variance weighted (correlation inc)	0.992567	0.971044	1.01457	0.504763	Aldose_reductase_like_C3_17377_1.csv	Fenland	0.878935	Aldose_reductase_like_C3_17377_1.csv:ALLOA:Fenland				FALSE
AKR1C3	deCODE;Fenland	AKR1C3:FingerOA				FINGER	Inverse variance weighted (correlation inc)	0.903301	0.805315	1.01321	0.0825673	17377_1_AKR1C3_Aldose_reductase_like_C3.csv	deCODE	0.830707	17377_1_AKR1C3_Aldose_reductase_like_C3.csv:FINGER:deCODE				FALSE
AKR1C3	deCODE;Fenland	AKR1C3:FingerOA				FINGER	Inverse variance weighted (correlation inc)	0.954003	0.881044	1.033	0.246021	Aldose_reductase_like_C3_17377_1.csv	Fenland	0.911352	Aldose_reductase_like_C3_17377_1.csv:FINGER:Fenland				FALSE
AKR1C3	deCODE;Fenland	AKR1C3:HandOA				HAND	Inverse variance weighted (correlation inc)	0.979424	0.913283	1.05035	0.560015	17377_1_AKR1C3_Aldose_reductase_like_C3.csv	deCODE	0.956372	17377_1_AKR1C3_Aldose_reductase_like_C3.csv:HAND:deCODE				FALSE
AKR1C3	deCODE;Fenland	AKR1C3:HandOA				HAND	Inverse variance weighted (correlation inc)	0.993586	0.94856	1.04075	0.785646	Aldose_reductase_like_C3_17377_1.csv	Fenland	0.971335	Aldose_reductase_like_C3_17377_1.csv:HAND:Fenland				FALSE
AKR1C3	deCODE;Fenland	AKR1C3:HipOA				HIP	Inverse variance weighted (correlation inc)	1.01944	0.959343	1.0833	0.534584	17377_1_AKR1C3_Aldose_reductase_like_C3.csv	deCODE	0.884898	17377_1_AKR1C3_Aldose_reductase_like_C3.csv:HIP:deCODE				FALSE
AKR1C3	deCODE;Fenland	AKR1C3:HipOA				HIP	Inverse variance weighted (correlation inc)	0.980694	0.949873	1.01251	0.231458	Aldose_reductase_like_C3_17377_1.csv	Fenland	0.719251	Aldose_reductase_like_C3_17377_1.csv:HIP:Fenland				FALSE
AKR1C3	deCODE;Fenland	AKR1C3:KneeHipOA				KNEEHIP	Inverse variance weighted (correlation inc)	1.03312	0.98954	1.07861	0.138408	17377_1_AKR1C3_Aldose_reductase_like_C3.csv	deCODE	0.587847	17377_1_AKR1C3_Aldose_reductase_like_C3.csv:KNEEHIP:deCODE				FALSE
AKR1C3	deCODE;Fenland	AKR1C3:KneeHipOA				KNEEHIP	Inverse variance weighted (correlation inc)	0.989395	0.959518	1.0202	0.495549	Aldose_reductase_like_C3_17377_1.csv	Fenland	0.881898	Aldose_reductase_like_C3_17377_1.csv:KNEEHIP:Fenland				FALSE
AKR1C3	deCODE;Fenland	AKR1C3:KneeOA				KNEE	Inverse variance weighted (correlation inc)	1.0557	1.00443	1.10959	0.0328443	17377_1_AKR1C3_Aldose_reductase_like_C3.csv	deCODE	0.305645	17377_1_AKR1C3_Aldose_reductase_like_C3.csv:KNEE:deCODE				FALSE
AKR1C3	deCODE;Fenland	AKR1C3:KneeOA				KNEE	Inverse variance weighted (correlation inc)	1.00556	0.971997	1.04029	0.748757	Aldose_reductase_like_C3_17377_1.csv	Fenland	0.947123	Aldose_reductase_like_C3_17377_1.csv:KNEE:Fenland				FALSE
AKR1C3	deCODE;Fenland	AKR1C3:SpineOA				SPINE	Inverse variance weighted (correlation inc)	1.05356	0.991503	1.1195	0.0920884	17377_1_AKR1C3_Aldose_reductase_like_C3.csv	deCODE	0.711499	17377_1_AKR1C3_Aldose_reductase_like_C3.csv:SPINE:deCODE				FALSE
AKR1C3	deCODE;Fenland	AKR1C3:THR				THR	Inverse variance weighted (correlation inc)	0.951848	0.86268	1.05023	0.325424	17377_1_AKR1C3_Aldose_reductase_like_C3.csv	deCODE	0.781676	17377_1_AKR1C3_Aldose_reductase_like_C3.csv:THR:deCODE				FALSE
AKR1C3	deCODE;Fenland	AKR1C3:THR				THR	Inverse variance weighted (correlation inc)	0.971995	0.923311	1.02325	0.278616	Aldose_reductase_like_C3_17377_1.csv	Fenland	0.776429	Aldose_reductase_like_C3_17377_1.csv:THR:Fenland				FALSE
AKR1C3	deCODE;Fenland	AKR1C3:ThumbOA				THUMB	Inverse variance weighted (correlation inc)	0.952204	0.86084	1.05327	0.341283	17377_1_AKR1C3_Aldose_reductase_like_C3.csv	deCODE	0.870555	17377_1_AKR1C3_Aldose_reductase_like_C3.csv:THUMB:deCODE				FALSE
AKR1C3	deCODE;Fenland	AKR1C3:ThumbOA				THUMB	Inverse variance weighted (correlation inc)	1.00815	0.93791	1.08365	0.825613	Aldose_reductase_like_C3_17377_1.csv	Fenland	0.973081	Aldose_reductase_like_C3_17377_1.csv:THUMB:Fenland				FALSE
AKR1C3	deCODE;Fenland	AKR1C3:TJR				TJR	Inverse variance weighted (correlation inc)	0.987008	0.911001	1.06936	0.749087	17377_1_AKR1C3_Aldose_reductase_like_C3.csv	deCODE	0.949671	17377_1_AKR1C3_Aldose_reductase_like_C3.csv:TJR:deCODE				FALSE
AKR1C3	deCODE;Fenland	AKR1C3:TJR				TJR	Inverse variance weighted (correlation inc)	0.98139	0.946785	1.01726	0.305049	Aldose_reductase_like_C3_17377_1.csv	Fenland	0.738412	Aldose_reductase_like_C3_17377_1.csv:TJR:Fenland				FALSE
AKR1C3	deCODE;Fenland	AKR1C3:TKR				TKR	Inverse variance weighted (correlation inc)	1.02867	0.943142	1.12196	0.523312	17377_1_AKR1C3_Aldose_reductase_like_C3.csv	deCODE	0.863428	17377_1_AKR1C3_Aldose_reductase_like_C3.csv:TKR:deCODE				FALSE
AKR1C3	deCODE;Fenland	AKR1C3:TKR				TKR	Inverse variance weighted (correlation inc)	1.00791	0.96098	1.05713	0.746009	Aldose_reductase_like_C3_17377_1.csv	Fenland	0.946468	Aldose_reductase_like_C3_17377_1.csv:TKR:Fenland				FALSE
AKR1C4	UKBPPP;deCODE;Fenland	AKR1C4:AllOA	-0.0137115	0.0872309	0.166056	ALLOA	Inverse variance weighted (correlation inc)	0.983615	0.973247	0.994093	0.00224437	AK1C4_18397_5.csv	Fenland	0.0618558	AK1C4_18397_5.csv:ALLOA:Fenland				FALSE	FALSE	FALSE
AKR1C4	UKBPPP;deCODE;Fenland	AKR1C4:AllOA	-0.0137115	0.0872309	0.166056	ALLOA	Inverse variance weighted (correlation inc)	0.990153	0.980025	1.00039	0.0592557	18397_5_AKR1C4_AK1C4.csv	deCODE	0.381771	18397_5_AKR1C4_AK1C4.csv:ALLOA:deCODE				FALSE	FALSE	FALSE
AKR1C4	UKBPPP;deCODE;Fenland	AKR1C4:AllOA	-0.0137115	0.0872309	0.166056	ALLOA	Wald ratio	0.849654	0.764569	0.944208	0.002475	AKR1C4_P17516_OID20062_v1_Cardiometabolic.csv	UKBPPP	0.0678839	AKR1C4_P17516_OID20062_v1_Cardiometabolic.csv:ALLOA:UKBPPP				FALSE	FALSE	FALSE
AKR1C4	UKBPPP;deCODE;Fenland	AKR1C4:FingerOA	0.0673739	0.708319	0.923007	FINGER	Inverse variance weighted (correlation inc)	1.01429	0.961175	1.07034	0.605143	AK1C4_18397_5.csv	Fenland	0.968742	AK1C4_18397_5.csv:FINGER:Fenland				FALSE	FALSE	FALSE
AKR1C4	UKBPPP;deCODE;Fenland	AKR1C4:FingerOA	0.0673739	0.708319	0.923007	FINGER	Inverse variance weighted (correlation inc)	1.0246	0.984163	1.06671	0.236812	18397_5_AKR1C4_AK1C4.csv	deCODE	0.915543	18397_5_AKR1C4_AK1C4.csv:FINGER:deCODE				FALSE	FALSE	FALSE
AKR1C4	UKBPPP;deCODE;Fenland	AKR1C4:HandOA	-0.0615051	0.0852904	0.997994	HAND	Inverse variance weighted (correlation inc)	1.02846	0.996956	1.06096	0.0770705	AK1C4_18397_5.csv	Fenland	0.589183	AK1C4_18397_5.csv:HAND:Fenland				FALSE	FALSE	FALSE
AKR1C4	UKBPPP;deCODE;Fenland	AKR1C4:HandOA	-0.0615051	0.0852904	0.997994	HAND	Wald ratio	1.1246	0.824337	1.53422	0.4587	AKR1C4_P17516_OID20062_v1_Cardiometabolic.csv	UKBPPP	0.907937	AKR1C4_P17516_OID20062_v1_Cardiometabolic.csv:HAND:UKBPPP				FALSE	FALSE	FALSE
AKR1C4	UKBPPP;deCODE;Fenland	AKR1C4:HandOA	-0.0615051	0.0852904	0.997994	HAND	Inverse variance weighted (correlation inc)	1.02155	0.991127	1.05291	0.166911	18397_5_AKR1C4_AK1C4.csv	deCODE	0.819095	18397_5_AKR1C4_AK1C4.csv:HAND:deCODE				FALSE	FALSE	FALSE
AKR1C4	UKBPPP;deCODE;Fenland	AKR1C4:HipOA	-0.048203	0.032452	0.194869	HIP	Wald ratio	0.804741	0.660118	0.981048	0.03161	AKR1C4_P17516_OID20062_v1_Cardiometabolic.csv	UKBPPP	0.332844	AKR1C4_P17516_OID20062_v1_Cardiometabolic.csv:HIP:UKBPPP				FALSE	FALSE	FALSE
AKR1C4	UKBPPP;deCODE;Fenland	AKR1C4:HipOA	-0.048203	0.032452	0.194869	HIP	Inverse variance weighted (correlation inc)	0.986617	0.967427	1.00619	0.178787	AK1C4_18397_5.csv	Fenland	0.696059	AK1C4_18397_5.csv:HIP:Fenland				FALSE	FALSE	FALSE
AKR1C4	UKBPPP;deCODE;Fenland	AKR1C4:HipOA	-0.048203	0.032452	0.194869	HIP	Inverse variance weighted (correlation inc)	0.995293	0.978071	1.01282	0.596233	18397_5_AKR1C4_AK1C4.csv	deCODE	0.907736	18397_5_AKR1C4_AK1C4.csv:HIP:deCODE				FALSE	FALSE	FALSE
AKR1C4	UKBPPP;deCODE;Fenland	AKR1C4:KneeHipOA	-0.0241136	0.0622746	0.166777	KNEEHIP	Inverse variance weighted (correlation inc)	0.977017	0.963057	0.99118	0.00154282	AK1C4_18397_5.csv	Fenland	0.0481875	AK1C4_18397_5.csv:KNEEHIP:Fenland	Colocalization not detected	0.183195	0.773461	TRUE	FALSE	FALSE
AKR1C4	UKBPPP;deCODE;Fenland	AKR1C4:KneeHipOA	-0.0241136	0.0622746	0.166777	KNEEHIP	Wald ratio	0.782608	0.676283	0.905649	0.001001	AKR1C4_P17516_OID20062_v1_Cardiometabolic.csv	UKBPPP	0.053393	AKR1C4_P17516_OID20062_v1_Cardiometabolic.csv:KNEEHIP:UKBPPP				FALSE	FALSE	FALSE
AKR1C4	UKBPPP;deCODE;Fenland	AKR1C4:KneeHipOA	-0.0241136	0.0622746	0.166777	KNEEHIP	Inverse variance weighted (correlation inc)	0.982109	0.968046	0.996378	0.0141611	18397_5_AKR1C4_AK1C4.csv	deCODE	0.206147	18397_5_AKR1C4_AK1C4.csv:KNEEHIP:deCODE				FALSE	FALSE	FALSE
AKR1C4	UKBPPP;deCODE;Fenland	AKR1C4:KneeOA	-0.0103582	0.491467	0.710706	KNEE	Inverse variance weighted (correlation inc)	0.971139	0.955992	0.986527	0.000261046	AK1C4_18397_5.csv	Fenland	0.0157638	AK1C4_18397_5.csv:KNEE:Fenland	Colocalised (PPH4< 0.8)	0.575385	0.861249	TRUE	FALSE	FALSE
AKR1C4	UKBPPP;deCODE;Fenland	AKR1C4:KneeOA	-0.0103582	0.491467	0.710706	KNEE	Inverse variance weighted (correlation inc)	0.975699	0.960496	0.991142	0.0021368	18397_5_AKR1C4_AK1C4.csv	deCODE	0.0627563	18397_5_AKR1C4_AK1C4.csv:KNEE:deCODE				FALSE	FALSE	FALSE
AKR1C4	UKBPPP;deCODE;Fenland	AKR1C4:KneeOA	-0.0103582	0.491467	0.710706	KNEE	Wald ratio	0.765566	0.653053	0.897463	0.0009879	AKR1C4_P17516_OID20062_v1_Cardiometabolic.csv	UKBPPP	0.0521561	AKR1C4_P17516_OID20062_v1_Cardiometabolic.csv:KNEE:UKBPPP				FALSE	FALSE	FALSE
AKR1C4	UKBPPP;deCODE;Fenland	AKR1C4:SpineOA	0.00391124	0.904948	0.962218	SPINE	Wald ratio	0.881411	0.703425	1.10443	0.2727	AKR1C4_P17516_OID20062_v1_Cardiometabolic.csv	UKBPPP	0.820496	AKR1C4_P17516_OID20062_v1_Cardiometabolic.csv:SPINE:UKBPPP				FALSE	FALSE	FALSE
AKR1C4	UKBPPP;deCODE;Fenland	AKR1C4:SpineOA	0.00391124	0.904948	0.962218	SPINE	Inverse variance weighted (correlation inc)	0.990564	0.968027	1.01362	0.419399	18397_5_AKR1C4_AK1C4.csv	deCODE	0.936628	18397_5_AKR1C4_AK1C4.csv:SPINE:deCODE				FALSE	FALSE	FALSE
AKR1C4	UKBPPP;deCODE;Fenland	AKR1C4:THR	0.0342985	0.549651	0.763608	THR	Wald ratio	1.01926	0.787732	1.31885	0.8846	AKR1C4_P17516_OID20062_v1_Cardiometabolic.csv	UKBPPP	0.982162	AKR1C4_P17516_OID20062_v1_Cardiometabolic.csv:THR:UKBPPP				FALSE	FALSE	FALSE
AKR1C4	UKBPPP;deCODE;Fenland	AKR1C4:THR	0.0342985	0.549651	0.763608	THR	Inverse variance weighted (correlation inc)	1.01072	0.991405	1.03041	0.278703	18397_5_AKR1C4_AK1C4.csv	deCODE	0.76404	18397_5_AKR1C4_AK1C4.csv:THR:deCODE				FALSE	FALSE	FALSE
AKR1C4	UKBPPP;deCODE;Fenland	AKR1C4:THR	0.0342985	0.549651	0.763608	THR	Inverse variance weighted (correlation inc)	1.00567	0.978043	1.03408	0.690728	AK1C4_18397_5.csv	Fenland	0.956953	AK1C4_18397_5.csv:THR:Fenland				FALSE	FALSE	FALSE
AKR1C4	UKBPPP;deCODE;Fenland	AKR1C4:ThumbOA	0.0281235	0.749058	0.99602	THUMB	Inverse variance weighted (correlation inc)	1.01346	0.970687	1.05811	0.543461	18397_5_AKR1C4_AK1C4.csv	deCODE	0.928245	18397_5_AKR1C4_AK1C4.csv:THUMB:deCODE				FALSE	FALSE	FALSE
AKR1C4	UKBPPP;deCODE;Fenland	AKR1C4:ThumbOA	0.0281235	0.749058	0.99602	THUMB	Inverse variance weighted (correlation inc)	1.00876	0.962312	1.05745	0.716864	AK1C4_18397_5.csv	Fenland	0.950746	AK1C4_18397_5.csv:THUMB:Fenland				FALSE	FALSE	FALSE
AKR1C4	UKBPPP;deCODE;Fenland	AKR1C4:ThumbOA	0.0281235	0.749058	0.99602	THUMB	Wald ratio	1.10984	0.688066	1.79015	0.6692	AKR1C4_P17516_OID20062_v1_Cardiometabolic.csv	UKBPPP	0.94405	AKR1C4_P17516_OID20062_v1_Cardiometabolic.csv:THUMB:UKBPPP				FALSE	FALSE	FALSE
AKR1C4	UKBPPP;deCODE;Fenland	AKR1C4:TJR	0.0322735	0.397525	0.63908	TJR	Inverse variance weighted (correlation inc)	0.98319	0.961953	1.0049	0.128092	AK1C4_18397_5.csv	Fenland	0.573191	AK1C4_18397_5.csv:TJR:Fenland				FALSE	FALSE	FALSE
AKR1C4	UKBPPP;deCODE;Fenland	AKR1C4:TJR	0.0322735	0.397525	0.63908	TJR	Wald ratio	0.855912	0.686352	1.06736	0.1672	AKR1C4_P17516_OID20062_v1_Cardiometabolic.csv	UKBPPP	0.614161	AKR1C4_P17516_OID20062_v1_Cardiometabolic.csv:TJR:UKBPPP				FALSE	FALSE	FALSE
AKR1C4	UKBPPP;deCODE;Fenland	AKR1C4:TJR	0.0322735	0.397525	0.63908	TJR	Inverse variance weighted (correlation inc)	0.995933	0.972197	1.02025	0.740561	18397_5_AKR1C4_AK1C4.csv	deCODE	0.946937	18397_5_AKR1C4_AK1C4.csv:TJR:deCODE				FALSE	FALSE	FALSE
AKR1C4	UKBPPP;deCODE;Fenland	AKR1C4:TKR	0.0203549	0.699848	0.979587	TKR	Inverse variance weighted (correlation inc)	0.964935	0.942678	0.987717	0.0027174	18397_5_AKR1C4_AK1C4.csv	deCODE	0.0984222	18397_5_AKR1C4_AK1C4.csv:TKR:deCODE				FALSE	FALSE	FALSE
AKR1C4	UKBPPP;deCODE;Fenland	AKR1C4:TKR	0.0203549	0.699848	0.979587	TKR	Inverse variance weighted (correlation inc)	0.953865	0.928403	0.980025	0.000622367	AK1C4_18397_5.csv	Fenland	0.0386492	AK1C4_18397_5.csv:TKR:Fenland	Colocalization not detected	0.249777	0.721173	TRUE	FALSE	FALSE
AKR1C4	UKBPPP;deCODE;Fenland	AKR1C4:TKR	0.0203549	0.699848	0.979587	TKR	Wald ratio	0.657184	0.50035	0.863176	0.002547	AKR1C4_P17516_OID20062_v1_Cardiometabolic.csv	UKBPPP	0.0919154	AKR1C4_P17516_OID20062_v1_Cardiometabolic.csv:TKR:UKBPPP				FALSE	FALSE	FALSE
AKR1D1	deCODE;Fenland	AKR1D1:AllOA				ALLOA	Inverse variance weighted (correlation inc)	1.10011	1.03137	1.17342	0.00374994	AK1D1_18398_1.csv	Fenland	0.0779988	AK1D1_18398_1.csv:ALLOA:Fenland				FALSE
AKR1D1	deCODE;Fenland	AKR1D1:AllOA				ALLOA	Wald ratio	1.10885	0.96573	1.27319	0.1428	18398_1_AKR1D1_AK1D1.csv	deCODE	0.578796	18398_1_AKR1D1_AK1D1.csv:ALLOA:deCODE				FALSE
AKR1D1	deCODE;Fenland	AKR1D1:FingerOA				FINGER	Wald ratio	0.449959	0.192024	1.05436	0.06604	18398_1_AKR1D1_AK1D1.csv	deCODE	0.787292	18398_1_AKR1D1_AK1D1.csv:FINGER:deCODE				FALSE
AKR1D1	deCODE;Fenland	AKR1D1:FingerOA				FINGER	Inverse variance weighted (correlation inc)	0.96134	0.696088	1.32767	0.810826	AK1D1_18398_1.csv	Fenland	0.987965	AK1D1_18398_1.csv:FINGER:Fenland				FALSE
AKR1D1	deCODE;Fenland	AKR1D1:HandOA				HAND	Inverse variance weighted (correlation inc)	1.04251	0.857069	1.26808	0.676959	AK1D1_18398_1.csv	Fenland	0.949156	AK1D1_18398_1.csv:HAND:Fenland				FALSE
AKR1D1	deCODE;Fenland	AKR1D1:HandOA				HAND	Wald ratio	0.705738	0.393094	1.26704	0.2431	18398_1_AKR1D1_AK1D1.csv	deCODE	0.863765	18398_1_AKR1D1_AK1D1.csv:HAND:deCODE				FALSE
AKR1D1	deCODE;Fenland	AKR1D1:HipOA				HIP	Inverse variance weighted (correlation inc)	1.02492	0.892599	1.17685	0.72709	AK1D1_18398_1.csv	Fenland	0.943612	AK1D1_18398_1.csv:HIP:Fenland				FALSE
AKR1D1	deCODE;Fenland	AKR1D1:HipOA				HIP	Wald ratio	0.970667	0.741449	1.27075	0.8285	18398_1_AKR1D1_AK1D1.csv	deCODE	0.953536	18398_1_AKR1D1_AK1D1.csv:HIP:deCODE				FALSE
AKR1D1	deCODE;Fenland	AKR1D1:KneeHipOA				KNEEHIP	Wald ratio	1.17483	0.957774	1.44107	0.1221	18398_1_AKR1D1_AK1D1.csv	deCODE	0.565157	18398_1_AKR1D1_AK1D1.csv:KNEEHIP:deCODE				FALSE
AKR1D1	deCODE;Fenland	AKR1D1:KneeHipOA				KNEEHIP	Inverse variance weighted (correlation inc)	1.14129	1.03206	1.26209	0.0100317	AK1D1_18398_1.csv	Fenland	0.166366	AK1D1_18398_1.csv:KNEEHIP:Fenland				FALSE
AKR1D1	deCODE;Fenland	AKR1D1:KneeOA				KNEE	Wald ratio	1.1245	0.90499	1.39725	0.2896	18398_1_AKR1D1_AK1D1.csv	deCODE	0.719983	18398_1_AKR1D1_AK1D1.csv:KNEE:deCODE				FALSE
AKR1D1	deCODE;Fenland	AKR1D1:KneeOA				KNEE	Inverse variance weighted (correlation inc)	1.14532	1.02366	1.28145	0.0178783	AK1D1_18398_1.csv	Fenland	0.220185	AK1D1_18398_1.csv:KNEE:Fenland				FALSE
AKR1D1	deCODE;Fenland	AKR1D1:SpineOA				SPINE	Wald ratio	0.962204	0.694162	1.33375	0.8171	18398_1_AKR1D1_AK1D1.csv	deCODE	0.981424	18398_1_AKR1D1_AK1D1.csv:SPINE:deCODE				FALSE
AKR1D1	deCODE;Fenland	AKR1D1:THR				THR	Wald ratio	1.10111	0.786257	1.54205	0.5751	18398_1_AKR1D1_AK1D1.csv	deCODE	0.917291	18398_1_AKR1D1_AK1D1.csv:THR:deCODE				FALSE
AKR1D1	deCODE;Fenland	AKR1D1:THR				THR	Inverse variance weighted (correlation inc)	1.1261	0.933056	1.35908	0.21579	AK1D1_18398_1.csv	Fenland	0.717263	AK1D1_18398_1.csv:THR:Fenland				FALSE
AKR1D1	deCODE;Fenland	AKR1D1:ThumbOA				THUMB	Wald ratio	0.781191	0.400081	1.52534	0.4695	18398_1_AKR1D1_AK1D1.csv	deCODE	0.90385	18398_1_AKR1D1_AK1D1.csv:THUMB:deCODE				FALSE
AKR1D1	deCODE;Fenland	AKR1D1:ThumbOA				THUMB	Inverse variance weighted (correlation inc)	0.960528	0.718798	1.28355	0.78541	AK1D1_18398_1.csv	Fenland	0.964936	AK1D1_18398_1.csv:THUMB:Fenland				FALSE
AKR1D1	deCODE;Fenland	AKR1D1:TJR				TJR	Inverse variance weighted (correlation inc)	1.19712	1.02553	1.39743	0.0226464	AK1D1_18398_1.csv	Fenland	0.273949	AK1D1_18398_1.csv:TJR:Fenland				FALSE
AKR1D1	deCODE;Fenland	AKR1D1:TJR				TJR	Wald ratio	1.12253	0.845128	1.49099	0.4248	18398_1_AKR1D1_AK1D1.csv	deCODE	0.831301	18398_1_AKR1D1_AK1D1.csv:TJR:deCODE				FALSE
AKR1D1	deCODE;Fenland	AKR1D1:TKR				TKR	Wald ratio	1.03565	0.741498	1.44648	0.8372	18398_1_AKR1D1_AK1D1.csv	deCODE	0.962503	18398_1_AKR1D1_AK1D1.csv:TKR:deCODE				FALSE
AKR1D1	deCODE;Fenland	AKR1D1:TKR				TKR	Inverse variance weighted (correlation inc)	1.22333	1.002	1.49354	0.0477409	AK1D1_18398_1.csv	Fenland	0.39905	AK1D1_18398_1.csv:TKR:Fenland				FALSE
AKR7A2	deCODE;Fenland	AKR7A2:AllOA				ALLOA	Inverse variance weighted (correlation inc)	0.975497	0.938168	1.01431	0.21269	4188_1_AKR7A2_Aflatoxin_B1_aldehyde_reductase.csv	deCODE	0.652454	4188_1_AKR7A2_Aflatoxin_B1_aldehyde_reductase.csv:ALLOA:deCODE				FALSE
AKR7A2	deCODE;Fenland	AKR7A2:AllOA				ALLOA	Inverse variance weighted (correlation inc)	0.985712	0.965102	1.00676	0.181902	Aflatoxin_B1_aldehyde_reductase_4188_1.csv	Fenland	0.624465	Aflatoxin_B1_aldehyde_reductase_4188_1.csv:ALLOA:Fenland				FALSE
AKR7A2	deCODE;Fenland	AKR7A2:FingerOA				FINGER	Inverse variance weighted (correlation inc)	0.978515	0.900713	1.06304	0.607376	Aflatoxin_B1_aldehyde_reductase_4188_1.csv	Fenland	0.968742	Aflatoxin_B1_aldehyde_reductase_4188_1.csv:FINGER:Fenland				FALSE
AKR7A2	deCODE;Fenland	AKR7A2:FingerOA				FINGER	Inverse variance weighted (correlation inc)	0.948239	0.819962	1.09658	0.473559	4188_1_AKR7A2_Aflatoxin_B1_aldehyde_reductase.csv	deCODE	0.959157	4188_1_AKR7A2_Aflatoxin_B1_aldehyde_reductase.csv:FINGER:deCODE				FALSE
AKR7A2	deCODE;Fenland	AKR7A2:HandOA				HAND	Inverse variance weighted (correlation inc)	1.03282	0.950123	1.12271	0.448243	4188_1_AKR7A2_Aflatoxin_B1_aldehyde_reductase.csv	deCODE	0.956372	4188_1_AKR7A2_Aflatoxin_B1_aldehyde_reductase.csv:HAND:deCODE				FALSE
AKR7A2	deCODE;Fenland	AKR7A2:HandOA				HAND	Inverse variance weighted (correlation inc)	0.997201	0.951831	1.04473	0.906085	Aflatoxin_B1_aldehyde_reductase_4188_1.csv	Fenland	0.982432	Aflatoxin_B1_aldehyde_reductase_4188_1.csv:HAND:Fenland				FALSE
AKR7A2	deCODE;Fenland	AKR7A2:HipOA				HIP	Inverse variance weighted (correlation inc)	1.01062	0.946598	1.07898	0.751673	4188_1_AKR7A2_Aflatoxin_B1_aldehyde_reductase.csv	deCODE	0.943797	4188_1_AKR7A2_Aflatoxin_B1_aldehyde_reductase.csv:HIP:deCODE				FALSE
AKR7A2	deCODE;Fenland	AKR7A2:HipOA				HIP	Inverse variance weighted (correlation inc)	1.00785	0.972676	1.0443	0.666135	Aflatoxin_B1_aldehyde_reductase_4188_1.csv	Fenland	0.920825	Aflatoxin_B1_aldehyde_reductase_4188_1.csv:HIP:Fenland				FALSE
AKR7A2	deCODE;Fenland	AKR7A2:KneeHipOA				KNEEHIP	Inverse variance weighted (correlation inc)	0.992643	0.941714	1.04633	0.783482	4188_1_AKR7A2_Aflatoxin_B1_aldehyde_reductase.csv	deCODE	0.948841	4188_1_AKR7A2_Aflatoxin_B1_aldehyde_reductase.csv:KNEEHIP:deCODE				FALSE
AKR7A2	deCODE;Fenland	AKR7A2:KneeHipOA				KNEEHIP	Inverse variance weighted (correlation inc)	0.996786	0.970685	1.02359	0.81207	Aflatoxin_B1_aldehyde_reductase_4188_1.csv	Fenland	0.970037	Aflatoxin_B1_aldehyde_reductase_4188_1.csv:KNEEHIP:Fenland				FALSE
AKR7A2	deCODE;Fenland	AKR7A2:KneeOA				KNEE	Inverse variance weighted (correlation inc)	0.96033	0.903357	1.0209	0.194558	4188_1_AKR7A2_Aflatoxin_B1_aldehyde_reductase.csv	deCODE	0.639113	4188_1_AKR7A2_Aflatoxin_B1_aldehyde_reductase.csv:KNEE:deCODE				FALSE
AKR7A2	deCODE;Fenland	AKR7A2:KneeOA				KNEE	Inverse variance weighted (correlation inc)	0.978882	0.946061	1.01284	0.219966	Aflatoxin_B1_aldehyde_reductase_4188_1.csv	Fenland	0.674336	Aflatoxin_B1_aldehyde_reductase_4188_1.csv:KNEE:Fenland				FALSE
AKR7A2	deCODE;Fenland	AKR7A2:SpineOA				SPINE	Inverse variance weighted (correlation inc)	1.02063	0.952647	1.09345	0.56155	4188_1_AKR7A2_Aflatoxin_B1_aldehyde_reductase.csv	deCODE	0.949754	4188_1_AKR7A2_Aflatoxin_B1_aldehyde_reductase.csv:SPINE:deCODE				FALSE
AKR7A2	deCODE;Fenland	AKR7A2:THR				THR	Inverse variance weighted (correlation inc)	1.01251	0.967088	1.06006	0.595488	Aflatoxin_B1_aldehyde_reductase_4188_1.csv	Fenland	0.936053	Aflatoxin_B1_aldehyde_reductase_4188_1.csv:THR:Fenland				FALSE
AKR7A2	deCODE;Fenland	AKR7A2:THR				THR	Inverse variance weighted (correlation inc)	1.01618	0.941589	1.09668	0.679894	4188_1_AKR7A2_Aflatoxin_B1_aldehyde_reductase.csv	deCODE	0.943748	4188_1_AKR7A2_Aflatoxin_B1_aldehyde_reductase.csv:THR:deCODE				FALSE
AKR7A2	deCODE;Fenland	AKR7A2:ThumbOA				THUMB	Inverse variance weighted (correlation inc)	0.9835	0.864088	1.11941	0.801105	4188_1_AKR7A2_Aflatoxin_B1_aldehyde_reductase.csv	deCODE	0.977745	4188_1_AKR7A2_Aflatoxin_B1_aldehyde_reductase.csv:THUMB:deCODE				FALSE
AKR7A2	deCODE;Fenland	AKR7A2:ThumbOA				THUMB	Inverse variance weighted (correlation inc)	0.969587	0.902179	1.04203	0.400862	Aflatoxin_B1_aldehyde_reductase_4188_1.csv	Fenland	0.906506	Aflatoxin_B1_aldehyde_reductase_4188_1.csv:THUMB:Fenland				FALSE
AKR7A2	deCODE;Fenland	AKR7A2:TJR				TJR	Inverse variance weighted (correlation inc)	0.982904	0.920823	1.04917	0.604439	4188_1_AKR7A2_Aflatoxin_B1_aldehyde_reductase.csv	deCODE	0.917456	4188_1_AKR7A2_Aflatoxin_B1_aldehyde_reductase.csv:TJR:deCODE				FALSE
AKR7A2	deCODE;Fenland	AKR7A2:TJR				TJR	Inverse variance weighted (correlation inc)	0.996827	0.961569	1.03338	0.862693	Aflatoxin_B1_aldehyde_reductase_4188_1.csv	Fenland	0.962812	Aflatoxin_B1_aldehyde_reductase_4188_1.csv:TJR:Fenland				FALSE
AKR7A2	deCODE;Fenland	AKR7A2:TKR				TKR	Inverse variance weighted (correlation inc)	1.00261	0.938787	1.07077	0.938127	Aflatoxin_B1_aldehyde_reductase_4188_1.csv	Fenland	0.99434	Aflatoxin_B1_aldehyde_reductase_4188_1.csv:TKR:Fenland				FALSE
AKR7A2	deCODE;Fenland	AKR7A2:TKR				TKR	Inverse variance weighted (correlation inc)	0.947541	0.848282	1.05841	0.339862	4188_1_AKR7A2_Aflatoxin_B1_aldehyde_reductase.csv	deCODE	0.785324	4188_1_AKR7A2_Aflatoxin_B1_aldehyde_reductase.csv:TKR:deCODE				FALSE
AKR7A3	deCODE;Fenland	AKR7A3:AllOA				ALLOA	Inverse variance weighted (correlation inc)	1.00569	0.981904	1.03005	0.642301	18173_11_AKR7A3_ARK73.csv	deCODE	0.920649	18173_11_AKR7A3_ARK73.csv:ALLOA:deCODE				FALSE
AKR7A3	deCODE;Fenland	AKR7A3:AllOA				ALLOA	Inverse variance weighted (correlation inc)	1.0126	0.995831	1.02965	0.141655	ARK73_18173_11.csv	Fenland	0.563012	ARK73_18173_11.csv:ALLOA:Fenland				FALSE
AKR7A3	deCODE;Fenland	AKR7A3:FingerOA				FINGER	Inverse variance weighted (correlation inc)	0.954658	0.869847	1.04774	0.328298	18173_11_AKR7A3_ARK73.csv	deCODE	0.939347	18173_11_AKR7A3_ARK73.csv:FINGER:deCODE				FALSE
AKR7A3	deCODE;Fenland	AKR7A3:FingerOA				FINGER	Inverse variance weighted (correlation inc)	0.968211	0.894087	1.04848	0.42662	ARK73_18173_11.csv	Fenland	0.949909	ARK73_18173_11.csv:FINGER:Fenland				FALSE
AKR7A3	deCODE;Fenland	AKR7A3:HandOA				HAND	Inverse variance weighted (correlation inc)	1.0135	0.96438	1.06513	0.596724	18173_11_AKR7A3_ARK73.csv	deCODE	0.956372	18173_11_AKR7A3_ARK73.csv:HAND:deCODE				FALSE
AKR7A3	deCODE;Fenland	AKR7A3:HandOA				HAND	Inverse variance weighted (correlation inc)	1.03265	0.987985	1.07933	0.154399	ARK73_18173_11.csv	Fenland	0.732618	ARK73_18173_11.csv:HAND:Fenland				FALSE
AKR7A3	deCODE;Fenland	AKR7A3:HipOA				HIP	Inverse variance weighted (correlation inc)	1.05593	1.02138	1.09165	0.00134303	18173_11_AKR7A3_ARK73.csv	deCODE	0.0569444	18173_11_AKR7A3_ARK73.csv:HIP:deCODE				FALSE
AKR7A3	deCODE;Fenland	AKR7A3:HipOA				HIP	Inverse variance weighted (correlation inc)	1.04606	1.01202	1.08125	0.00763607	ARK73_18173_11.csv	Fenland	0.152072	ARK73_18173_11.csv:HIP:Fenland				FALSE
AKR7A3	deCODE;Fenland	AKR7A3:KneeHipOA				KNEEHIP	Inverse variance weighted (correlation inc)	1.00773	0.978722	1.03759	0.605434	18173_11_AKR7A3_ARK73.csv	deCODE	0.910538	18173_11_AKR7A3_ARK73.csv:KNEEHIP:deCODE				FALSE
AKR7A3	deCODE;Fenland	AKR7A3:KneeHipOA				KNEEHIP	Inverse variance weighted (correlation inc)	1.01928	0.995717	1.0434	0.109539	ARK73_18173_11.csv	Fenland	0.523112	ARK73_18173_11.csv:KNEEHIP:Fenland				FALSE
AKR7A3	deCODE;Fenland	AKR7A3:KneeOA				KNEE	Inverse variance weighted (correlation inc)	0.990781	0.952517	1.03058	0.644863	18173_11_AKR7A3_ARK73.csv	deCODE	0.911374	18173_11_AKR7A3_ARK73.csv:KNEE:deCODE				FALSE
AKR7A3	deCODE;Fenland	AKR7A3:KneeOA				KNEE	Inverse variance weighted (correlation inc)	1.01282	0.986193	1.04016	0.3487	ARK73_18173_11.csv	Fenland	0.789173	ARK73_18173_11.csv:KNEE:Fenland				FALSE
AKR7A3	deCODE;Fenland	AKR7A3:SpineOA				SPINE	Inverse variance weighted (correlation inc)	1.01343	0.978226	1.04991	0.459495	18173_11_AKR7A3_ARK73.csv	deCODE	0.936628	18173_11_AKR7A3_ARK73.csv:SPINE:deCODE				FALSE
AKR7A3	deCODE;Fenland	AKR7A3:THR				THR	Inverse variance weighted (correlation inc)	1.03069	0.989356	1.07376	0.147724	ARK73_18173_11.csv	Fenland	0.643456	ARK73_18173_11.csv:THR:Fenland				FALSE
AKR7A3	deCODE;Fenland	AKR7A3:THR				THR	Inverse variance weighted (correlation inc)	1.03469	0.984265	1.08769	0.180968	18173_11_AKR7A3_ARK73.csv	deCODE	0.673878	18173_11_AKR7A3_ARK73.csv:THR:deCODE				FALSE
AKR7A3	deCODE;Fenland	AKR7A3:ThumbOA				THUMB	Inverse variance weighted (correlation inc)	0.993635	0.92161	1.07129	0.867913	18173_11_AKR7A3_ARK73.csv	deCODE	0.981149	18173_11_AKR7A3_ARK73.csv:THUMB:deCODE				FALSE
AKR7A3	deCODE;Fenland	AKR7A3:ThumbOA				THUMB	Inverse variance weighted (correlation inc)	1.00176	0.93945	1.0682	0.957208	ARK73_18173_11.csv	Fenland	0.988782	ARK73_18173_11.csv:THUMB:Fenland				FALSE
AKR7A3	deCODE;Fenland	AKR7A3:TJR				TJR	Inverse variance weighted (correlation inc)	1.01234	0.972748	1.05354	0.546802	18173_11_AKR7A3_ARK73.csv	deCODE	0.903142	18173_11_AKR7A3_ARK73.csv:TJR:deCODE				FALSE
AKR7A3	deCODE;Fenland	AKR7A3:TJR				TJR	Inverse variance weighted (correlation inc)	1.01768	0.987598	1.04867	0.252319	ARK73_18173_11.csv	Fenland	0.701666	ARK73_18173_11.csv:TJR:Fenland				FALSE
AKR7A3	deCODE;Fenland	AKR7A3:TKR				TKR	Inverse variance weighted (correlation inc)	0.999505	0.947613	1.05424	0.985471	18173_11_AKR7A3_ARK73.csv	deCODE	0.995649	18173_11_AKR7A3_ARK73.csv:TKR:deCODE				FALSE
AKR7A3	deCODE;Fenland	AKR7A3:TKR				TKR	Inverse variance weighted (correlation inc)	1.00719	0.964677	1.05158	0.744726	ARK73_18173_11.csv	Fenland	0.946468	ARK73_18173_11.csv:TKR:Fenland				FALSE
AKR7L	UKBPPP	AKR7L:AllOA	0.014266	0.149715	0.251625	ALLOA	Inverse variance weighted (correlation inc)	1.01288	0.985007	1.04154	0.368684	AKR7L_Q8NHP1_OID30488_v1_Inflammation_II.csv	UKBPPP	0.790806	AKR7L_Q8NHP1_OID30488_v1_Inflammation_II.csv:ALLOA:UKBPPP				FALSE	FALSE	FALSE
AKR7L	UKBPPP	AKR7L:FingerOA	0.0895432	0.687288	0.917143	FINGER							UKB		NA:FINGER:UKB					FALSE	FALSE
AKR7L	UKBPPP	AKR7L:HandOA	-0.0376069	0.394325	0.997994	HAND	Inverse variance weighted (correlation inc)	1.06359	0.992229	1.14008	0.0818906	AKR7L_Q8NHP1_OID30488_v1_Inflammation_II.csv	UKBPPP	0.648206	AKR7L_Q8NHP1_OID30488_v1_Inflammation_II.csv:HAND:UKBPPP				FALSE	FALSE	FALSE
AKR7L	UKBPPP	AKR7L:HipOA	-0.0229501	0.409719	0.671533	HIP	Inverse variance weighted (correlation inc)	1.06817	1.0133	1.12602	0.0142418	AKR7L_Q8NHP1_OID30488_v1_Inflammation_II.csv	UKBPPP	0.223441	AKR7L_Q8NHP1_OID30488_v1_Inflammation_II.csv:HIP:UKBPPP				FALSE	FALSE	FALSE
AKR7L	UKBPPP	AKR7L:KneeHipOA	-0.000760323	0.962043	0.974715	KNEEHIP	Inverse variance weighted (correlation inc)	1.02391	0.989941	1.05904	0.169856	AKR7L_Q8NHP1_OID30488_v1_Inflammation_II.csv	UKBPPP	0.599852	AKR7L_Q8NHP1_OID30488_v1_Inflammation_II.csv:KNEEHIP:UKBPPP				FALSE	FALSE	FALSE
AKR7L	UKBPPP	AKR7L:KneeOA	0.000419525	0.982003	0.992529	KNEE	Inverse variance weighted (correlation inc)	1.00215	0.956283	1.05023	0.928267	AKR7L_Q8NHP1_OID30488_v1_Inflammation_II.csv	UKBPPP	0.98722	AKR7L_Q8NHP1_OID30488_v1_Inflammation_II.csv:KNEE:UKBPPP				FALSE	FALSE	FALSE
AKR7L	UKBPPP	AKR7L:SpineOA	-0.0235474	0.560549	0.802785	SPINE	Inverse variance weighted (correlation inc)	1.02874	0.97855	1.08149	0.266891	AKR7L_Q8NHP1_OID30488_v1_Inflammation_II.csv	UKBPPP	0.814278	AKR7L_Q8NHP1_OID30488_v1_Inflammation_II.csv:SPINE:UKBPPP				FALSE	FALSE	FALSE
AKR7L	UKBPPP	AKR7L:THR	0.0973344	0.169269	0.394241	THR	Inverse variance weighted (correlation inc)	1.03822	0.958865	1.12414	0.355198	AKR7L_Q8NHP1_OID30488_v1_Inflammation_II.csv	UKBPPP	0.823061	AKR7L_Q8NHP1_OID30488_v1_Inflammation_II.csv:THR:UKBPPP				FALSE	FALSE	FALSE
AKR7L	UKBPPP	AKR7L:ThumbOA	0.0414712	0.702549	0.99602	THUMB	Inverse variance weighted (correlation inc)	1.01812	0.915529	1.13221	0.740327	AKR7L_Q8NHP1_OID30488_v1_Inflammation_II.csv	UKBPPP	0.963311	AKR7L_Q8NHP1_OID30488_v1_Inflammation_II.csv:THUMB:UKBPPP				FALSE	FALSE	FALSE
AKR7L	UKBPPP	AKR7L:TJR	0.0823394	0.0805452	0.285171	TJR	Inverse variance weighted (correlation inc)	1.02309	0.974219	1.07441	0.360677	AKR7L_Q8NHP1_OID30488_v1_Inflammation_II.csv	UKBPPP	0.782351	AKR7L_Q8NHP1_OID30488_v1_Inflammation_II.csv:TJR:UKBPPP				FALSE	FALSE	FALSE
AKR7L	UKBPPP	AKR7L:TKR	0.0617495	0.343715	0.898307	TKR	Inverse variance weighted (correlation inc)	1.00928	0.940029	1.08364	0.798909	AKR7L_Q8NHP1_OID30488_v1_Inflammation_II.csv	UKBPPP	0.96896	AKR7L_Q8NHP1_OID30488_v1_Inflammation_II.csv:TKR:UKBPPP				FALSE	FALSE	FALSE
AKT1	deCODE;Fenland														NA:NA:NA
AKT1S1	UKBPPP	AKT1S1:AllOA	0.00828656	0.421265	0.563034	ALLOA							UKB		NA:ALLOA:UKB					FALSE	FALSE
AKT1S1	UKBPPP	AKT1S1:FingerOA	0.207108	0.370877	0.826295	FINGER							UKB		NA:FINGER:UKB					FALSE	FALSE
AKT1S1	UKBPPP	AKT1S1:HandOA	0.0272574	0.552936	0.997994	HAND							UKB		NA:HAND:UKB					FALSE	FALSE
AKT1S1	UKBPPP	AKT1S1:HipOA	-0.00893832	0.75764	0.886275	HIP							UKB		NA:HIP:UKB					FALSE	FALSE
AKT1S1	UKBPPP	AKT1S1:KneeHipOA	0.0152967	0.357463	0.537205	KNEEHIP							UKB		NA:KNEEHIP:UKB					FALSE	FALSE
AKT1S1	UKBPPP	AKT1S1:KneeOA	0.0222976	0.249178	0.497506	KNEE							UKB		NA:KNEE:UKB					FALSE	FALSE
AKT1S1	UKBPPP	AKT1S1:SpineOA	-0.00827747	0.844112	0.946065	SPINE							UKB		NA:SPINE:UKB					FALSE	FALSE
AKT1S1	UKBPPP	AKT1S1:THR	0.118442	0.107928	0.30045	THR							UKB		NA:THR:UKB					FALSE	FALSE
AKT1S1	UKBPPP	AKT1S1:ThumbOA	0.103603	0.359193	0.99602	THUMB							UKB		NA:THUMB:UKB					FALSE	FALSE
AKT1S1	UKBPPP	AKT1S1:TJR	0.0846359	0.0842767	0.292914	TJR							UKB		NA:TJR:UKB					FALSE	FALSE
AKT1S1	UKBPPP	AKT1S1:TKR	0.0861571	0.204184	0.772868	TKR							UKB		NA:TKR:UKB					FALSE	FALSE
AKT2	UKBPPP;deCODE;Fenland	AKT2:AllOA	0.0474701	0.0101297	0.0315663	ALLOA							UKB		NA:ALLOA:UKB					FALSE	FALSE
AKT2	UKBPPP;deCODE;Fenland	AKT2:FingerOA	0.579706	0.162132	0.757919	FINGER							UKB		NA:FINGER:UKB					FALSE	FALSE
AKT2	UKBPPP;deCODE;Fenland	AKT2:HandOA	0.012142	0.882719	0.997994	HAND							UKB		NA:HAND:UKB					FALSE	FALSE
AKT2	UKBPPP;deCODE;Fenland	AKT2:HipOA	0.0783091	0.13132	0.410974	HIP							UKB		NA:HIP:UKB					FALSE	FALSE
AKT2	UKBPPP;deCODE;Fenland	AKT2:KneeHipOA	0.0594667	0.045862	0.136096	KNEEHIP							UKB		NA:KNEEHIP:UKB					FALSE	FALSE
AKT2	UKBPPP;deCODE;Fenland	AKT2:KneeOA	0.0506199	0.144264	0.366681	KNEE							UKB		NA:KNEE:UKB					FALSE	FALSE
AKT2	UKBPPP;deCODE;Fenland	AKT2:SpineOA	-0.0929754	0.217672	0.557141	SPINE							UKB		NA:SPINE:UKB					FALSE	FALSE
AKT2	UKBPPP;deCODE;Fenland	AKT2:THR	0.294197	0.0258369	0.142086	THR							UKB		NA:THR:UKB					FALSE	FALSE
AKT2	UKBPPP;deCODE;Fenland	AKT2:ThumbOA	0.0420063	0.835627	0.99602	THUMB							UKB		NA:THUMB:UKB					FALSE	FALSE
AKT2	UKBPPP;deCODE;Fenland	AKT2:TJR	0.0991387	0.259048	0.507504	TJR							UKB		NA:TJR:UKB					FALSE	FALSE
AKT2	UKBPPP;deCODE;Fenland	AKT2:TKR	-0.0258105	0.831875	0.984297	TKR							UKB		NA:TKR:UKB					FALSE	FALSE
AKT3	UKBPPP;Fenland	AKT3:AllOA	0.00796786	0.365802	0.506445	ALLOA	Wald ratio	0.894724	0.809709	0.988667	0.02898	AKT3_Q9Y243_OID21197_v1_Oncology.csv	UKBPPP	0.291113	AKT3_Q9Y243_OID21197_v1_Oncology.csv:ALLOA:UKBPPP				FALSE	FALSE	FALSE
AKT3	UKBPPP;Fenland	AKT3:FingerOA	0.0442739	0.822977	0.953453	FINGER							UKB		NA:FINGER:UKB					FALSE	FALSE
AKT3	UKBPPP;Fenland	AKT3:HandOA	-0.0319431	0.416073	0.997994	HAND	Wald ratio	0.731917	0.541306	0.989647	0.0426	AKT3_Q9Y243_OID21197_v1_Oncology.csv	UKBPPP	0.547223	AKT3_Q9Y243_OID21197_v1_Oncology.csv:HAND:UKBPPP				FALSE	FALSE	FALSE
AKT3	UKBPPP;Fenland	AKT3:HipOA	0.00573501	0.816882	0.922979	HIP	Wald ratio	0.8675	0.716593	1.05019	0.1449	AKT3_Q9Y243_OID21197_v1_Oncology.csv	UKBPPP	0.605812	AKT3_Q9Y243_OID21197_v1_Oncology.csv:HIP:UKBPPP				FALSE	FALSE	FALSE
AKT3	UKBPPP;Fenland	AKT3:KneeHipOA	0.0056067	0.693241	0.806987	KNEEHIP	Wald ratio	0.921378	0.800661	1.0603	0.2531	AKT3_Q9Y243_OID21197_v1_Oncology.csv	UKBPPP	0.691018	AKT3_Q9Y243_OID21197_v1_Oncology.csv:KNEEHIP:UKBPPP				FALSE	FALSE	FALSE
AKT3	UKBPPP;Fenland	AKT3:KneeOA	0.00168786	0.918744	0.964235	KNEE	Wald ratio	0.878289	0.755123	1.02154	0.09228	AKT3_Q9Y243_OID21197_v1_Oncology.csv	UKBPPP	0.475984	AKT3_Q9Y243_OID21197_v1_Oncology.csv:KNEE:UKBPPP				FALSE	FALSE	FALSE
AKT3	UKBPPP;Fenland	AKT3:SpineOA	-0.0568516	0.114216	0.386554	SPINE	Wald ratio	0.819301	0.661961	1.01404	0.06697	AKT3_Q9Y243_OID21197_v1_Oncology.csv	UKBPPP	0.703699	AKT3_Q9Y243_OID21197_v1_Oncology.csv:SPINE:UKBPPP				FALSE	FALSE	FALSE
AKT3	UKBPPP;Fenland	AKT3:THR	0.118344	0.060304	0.217347	THR	Wald ratio	0.945899	0.73514	1.21708	0.6654	AKT3_Q9Y243_OID21197_v1_Oncology.csv	UKBPPP	0.957403	AKT3_Q9Y243_OID21197_v1_Oncology.csv:THR:UKBPPP				FALSE	FALSE	FALSE
AKT3	UKBPPP;Fenland	AKT3:ThumbOA	-0.0479867	0.61941	0.99602	THUMB	Wald ratio	0.947361	0.594292	1.51019	0.8202	AKT3_Q9Y243_OID21197_v1_Oncology.csv	UKBPPP	0.977624	AKT3_Q9Y243_OID21197_v1_Oncology.csv:THUMB:UKBPPP				FALSE	FALSE	FALSE
AKT3	UKBPPP;Fenland	AKT3:TJR	0.0622104	0.137788	0.372577	TJR	Wald ratio	1.02029	0.826556	1.25943	0.8517	AKT3_Q9Y243_OID21197_v1_Oncology.csv	UKBPPP	0.954141	AKT3_Q9Y243_OID21197_v1_Oncology.csv:TJR:UKBPPP				FALSE	FALSE	FALSE
AKT3	UKBPPP;Fenland	AKT3:TKR	0.0312111	0.590619	0.959632	TKR	Wald ratio	0.940071	0.723939	1.22073	0.6429	AKT3_Q9Y243_OID21197_v1_Oncology.csv	UKBPPP	0.924627	AKT3_Q9Y243_OID21197_v1_Oncology.csv:TKR:UKBPPP				FALSE	FALSE	FALSE
ALAD	deCODE;Fenland	ALAD:AllOA				ALLOA	Inverse variance weighted (correlation inc)	1.01151	0.991746	1.03168	0.255595	15523_9_ALAD_HEM2.csv	deCODE	0.698431	15523_9_ALAD_HEM2.csv:ALLOA:deCODE				FALSE
ALAD	deCODE;Fenland	ALAD:AllOA				ALLOA	Inverse variance weighted (correlation inc)	1.00942	0.996105	1.02291	0.166424	HEM2_15523_9.csv	Fenland	0.612074	HEM2_15523_9.csv:ALLOA:Fenland				FALSE
ALAD	deCODE;Fenland	ALAD:FingerOA				FINGER	Inverse variance weighted (correlation inc)	0.921315	0.838229	1.01264	0.0892066	15523_9_ALAD_HEM2.csv	deCODE	0.830707	15523_9_ALAD_HEM2.csv:FINGER:deCODE				FALSE
ALAD	deCODE;Fenland	ALAD:FingerOA				FINGER	Inverse variance weighted (correlation inc)	0.973743	0.904374	1.04843	0.480402	HEM2_15523_9.csv	Fenland	0.961895	HEM2_15523_9.csv:FINGER:Fenland				FALSE
ALAD	deCODE;Fenland	ALAD:HandOA				HAND	Inverse variance weighted (correlation inc)	0.986895	0.933877	1.04292	0.639621	15523_9_ALAD_HEM2.csv	deCODE	0.956372	15523_9_ALAD_HEM2.csv:HAND:deCODE				FALSE
ALAD	deCODE;Fenland	ALAD:HandOA				HAND	Inverse variance weighted (correlation inc)	1.02712	0.975216	1.0818	0.311778	HEM2_15523_9.csv	Fenland	0.851168	HEM2_15523_9.csv:HAND:Fenland				FALSE
ALAD	deCODE;Fenland	ALAD:HipOA				HIP	Inverse variance weighted (correlation inc)	1.01055	0.976703	1.04558	0.545892	15523_9_ALAD_HEM2.csv	deCODE	0.889477	15523_9_ALAD_HEM2.csv:HIP:deCODE				FALSE
ALAD	deCODE;Fenland	ALAD:HipOA				HIP	Inverse variance weighted (correlation inc)	1.00831	0.976297	1.04136	0.615273	HEM2_15523_9.csv	Fenland	0.905151	HEM2_15523_9.csv:HIP:Fenland				FALSE
ALAD	deCODE;Fenland	ALAD:KneeHipOA				KNEEHIP	Inverse variance weighted (correlation inc)	1.00243	0.977225	1.02828	0.85196	15523_9_ALAD_HEM2.csv	deCODE	0.961416	15523_9_ALAD_HEM2.csv:KNEEHIP:deCODE				FALSE
ALAD	deCODE;Fenland	ALAD:KneeHipOA				KNEEHIP	Inverse variance weighted (correlation inc)	1.0101	0.990171	1.03042	0.323036	HEM2_15523_9.csv	Fenland	0.771172	HEM2_15523_9.csv:KNEEHIP:Fenland				FALSE
ALAD	deCODE;Fenland	ALAD:KneeOA				KNEE	Inverse variance weighted (correlation inc)	1.01196	0.984417	1.04027	0.398444	15523_9_ALAD_HEM2.csv	deCODE	0.808321	15523_9_ALAD_HEM2.csv:KNEE:deCODE				FALSE
ALAD	deCODE;Fenland	ALAD:KneeOA				KNEE	Inverse variance weighted (correlation inc)	1.01217	0.990941	1.03385	0.263401	HEM2_15523_9.csv	Fenland	0.721943	HEM2_15523_9.csv:KNEE:Fenland				FALSE
ALAD	deCODE;Fenland	ALAD:SpineOA				SPINE	Inverse variance weighted (correlation inc)	1.03393	0.994241	1.0752	0.0947682	15523_9_ALAD_HEM2.csv	deCODE	0.711499	15523_9_ALAD_HEM2.csv:SPINE:deCODE				FALSE
ALAD	deCODE;Fenland	ALAD:THR				THR	Inverse variance weighted (correlation inc)	1.00566	0.961783	1.05153	0.804224	15523_9_ALAD_HEM2.csv	deCODE	0.979019	15523_9_ALAD_HEM2.csv:THR:deCODE				FALSE
ALAD	deCODE;Fenland	ALAD:THR				THR	Inverse variance weighted (correlation inc)	1.01542	0.978798	1.05341	0.414204	HEM2_15523_9.csv	Fenland	0.864437	HEM2_15523_9.csv:THR:Fenland				FALSE
ALAD	deCODE;Fenland	ALAD:ThumbOA				THUMB	Inverse variance weighted (correlation inc)	1.02274	0.958246	1.09157	0.498676	HEM2_15523_9.csv	Fenland	0.911982	HEM2_15523_9.csv:THUMB:Fenland				FALSE
ALAD	deCODE;Fenland	ALAD:ThumbOA				THUMB	Inverse variance weighted (correlation inc)	0.972218	0.897033	1.0537	0.492641	15523_9_ALAD_HEM2.csv	deCODE	0.909166	15523_9_ALAD_HEM2.csv:THUMB:deCODE				FALSE
ALAD	deCODE;Fenland	ALAD:TJR				TJR	Inverse variance weighted (correlation inc)	0.987071	0.947612	1.02817	0.531827	15523_9_ALAD_HEM2.csv	deCODE	0.894031	15523_9_ALAD_HEM2.csv:TJR:deCODE				FALSE
ALAD	deCODE;Fenland	ALAD:TJR				TJR	Inverse variance weighted (correlation inc)	1.00022	0.969536	1.03188	0.988948	HEM2_15523_9.csv	Fenland	0.994784	HEM2_15523_9.csv:TJR:Fenland				FALSE
ALAD	deCODE;Fenland	ALAD:TKR				TKR	Inverse variance weighted (correlation inc)	1.003	0.950812	1.05806	0.912469	15523_9_ALAD_HEM2.csv	deCODE	0.98316	15523_9_ALAD_HEM2.csv:TKR:deCODE				FALSE
ALAD	deCODE;Fenland	ALAD:TKR				TKR	Inverse variance weighted (correlation inc)	0.995332	0.954896	1.03748	0.82501	HEM2_15523_9.csv	Fenland	0.970417	HEM2_15523_9.csv:TKR:Fenland				FALSE
ALB	deCODE;Fenland	ALB:AllOA				ALLOA	Wald ratio	1.01235	0.940428	1.08977	0.7441	18380_78_ALB_Albumin.csv	deCODE	0.958089	18380_78_ALB_Albumin.csv:ALLOA:deCODE				FALSE
ALB	deCODE;Fenland	ALB:FingerOA				FINGER	Wald ratio	0.931084	0.532535	1.62791	0.8022	18380_78_ALB_Albumin.csv	deCODE	0.981407	18380_78_ALB_Albumin.csv:FINGER:deCODE				FALSE
ALB	deCODE;Fenland	ALB:HandOA				HAND	Wald ratio	0.866085	0.655451	1.14441	0.3119	18380_78_ALB_Albumin.csv	deCODE	0.902746	18380_78_ALB_Albumin.csv:HAND:deCODE				FALSE
ALB	deCODE;Fenland	ALB:HipOA				HIP	Wald ratio	0.897097	0.779596	1.03231	0.1295	18380_78_ALB_Albumin.csv	deCODE	0.605333	18380_78_ALB_Albumin.csv:HIP:deCODE				FALSE
ALB	deCODE;Fenland	ALB:KneeHipOA				KNEEHIP	Wald ratio	1.01046	0.912308	1.11917	0.8418	18380_78_ALB_Albumin.csv	deCODE	0.96095	18380_78_ALB_Albumin.csv:KNEEHIP:deCODE				FALSE
ALB	deCODE;Fenland	ALB:KneeOA				KNEE	Wald ratio	1.02103	0.920965	1.13196	0.6925	18380_78_ALB_Albumin.csv	deCODE	0.927688	18380_78_ALB_Albumin.csv:KNEE:deCODE				FALSE
ALB	deCODE;Fenland	ALB:SpineOA				SPINE	Wald ratio	1.12426	0.95584	1.32237	0.1572	18380_78_ALB_Albumin.csv	deCODE	0.802812	18380_78_ALB_Albumin.csv:SPINE:deCODE				FALSE
ALB	deCODE;Fenland	ALB:THR				THR	Wald ratio	0.876981	0.729822	1.05381	0.1613	18380_78_ALB_Albumin.csv	deCODE	0.656147	18380_78_ALB_Albumin.csv:THR:deCODE				FALSE
ALB	deCODE;Fenland	ALB:ThumbOA				THUMB	Wald ratio	0.980029	0.607976	1.57976	0.934	18380_78_ALB_Albumin.csv	deCODE	0.986002	18380_78_ALB_Albumin.csv:THUMB:deCODE				FALSE
ALB	deCODE;Fenland	ALB:TJR				TJR	Wald ratio	0.974192	0.826475	1.14831	0.7553	18380_78_ALB_Albumin.csv	deCODE	0.950404	18380_78_ALB_Albumin.csv:TJR:deCODE				FALSE
ALB	deCODE;Fenland	ALB:TKR				TKR	Wald ratio	1.02594	0.853201	1.23366	0.7854	18380_78_ALB_Albumin.csv	deCODE	0.949854	18380_78_ALB_Albumin.csv:TKR:deCODE				FALSE
ALCAM	UKBPPP;deCODE;Fenland	ALCAM:AllOA	0.0130016	1.90747e-05	0.000163506	ALLOA	Inverse variance weighted (correlation inc)	1.0177	0.98291	1.05371	0.322866	ALCAM_5451_1.csv	Fenland	0.77348	ALCAM_5451_1.csv:ALLOA:Fenland				FALSE	FALSE	FALSE
ALCAM	UKBPPP;deCODE;Fenland	ALCAM:AllOA	0.0130016	1.90747e-05	0.000163506	ALLOA	Inverse variance weighted (correlation inc)	0.986549	0.944644	1.03031	0.540862	ALCAM_Q13740_OID20273_v1_Cardiometabolic.csv	UKBPPP	0.874774	ALCAM_Q13740_OID20273_v1_Cardiometabolic.csv:ALLOA:UKBPPP				FALSE	FALSE	FALSE
ALCAM	UKBPPP;deCODE;Fenland	ALCAM:AllOA	0.0130016	1.90747e-05	0.000163506	ALLOA	Inverse variance weighted (correlation inc)	1.00953	0.962156	1.05925	0.698799	5451_1_ALCAM_ALCAM.csv	deCODE	0.945124	5451_1_ALCAM_ALCAM.csv:ALLOA:deCODE				FALSE	FALSE	FALSE
ALCAM	UKBPPP;deCODE;Fenland	ALCAM:FingerOA	0.0962723	0.158756	0.757919	FINGER	Inverse variance weighted (correlation inc)	0.995104	0.799596	1.23842	0.964924	5451_1_ALCAM_ALCAM.csv	deCODE	0.992964	5451_1_ALCAM_ALCAM.csv:FINGER:deCODE				FALSE	FALSE	FALSE
ALCAM	UKBPPP;deCODE;Fenland	ALCAM:FingerOA	0.0962723	0.158756	0.757919	FINGER	Inverse variance weighted (correlation inc)	0.965504	0.773849	1.20463	0.75584	ALCAM_5451_1.csv	Fenland	0.985249	ALCAM_5451_1.csv:FINGER:Fenland				FALSE	FALSE	FALSE
ALCAM	UKBPPP;deCODE;Fenland	ALCAM:HandOA	0.0204259	0.131938	0.997994	HAND	Inverse variance weighted (correlation inc)	0.998516	0.850413	1.17241	0.985538	5451_1_ALCAM_ALCAM.csv	deCODE	0.996688	5451_1_ALCAM_ALCAM.csv:HAND:deCODE				FALSE	FALSE	FALSE
ALCAM	UKBPPP;deCODE;Fenland	ALCAM:HandOA	0.0204259	0.131938	0.997994	HAND	Inverse variance weighted (correlation inc)	1.03299	0.926523	1.1517	0.558624	ALCAM_Q13740_OID20273_v1_Cardiometabolic.csv	UKBPPP	0.939448	ALCAM_Q13740_OID20273_v1_Cardiometabolic.csv:HAND:UKBPPP				FALSE	FALSE	FALSE
ALCAM	UKBPPP;deCODE;Fenland	ALCAM:HandOA	0.0204259	0.131938	0.997994	HAND	Inverse variance weighted (correlation inc)	1.03092	0.856312	1.24112	0.747757	ALCAM_5451_1.csv	Fenland	0.963223	ALCAM_5451_1.csv:HAND:Fenland				FALSE	FALSE	FALSE
ALCAM	UKBPPP;deCODE;Fenland	ALCAM:HipOA	0.00300357	0.725352	0.86533	HIP	Inverse variance weighted (correlation inc)	0.995342	0.906359	1.09306	0.922164	5451_1_ALCAM_ALCAM.csv	deCODE	0.980746	5451_1_ALCAM_ALCAM.csv:HIP:deCODE				FALSE	FALSE	FALSE
ALCAM	UKBPPP;deCODE;Fenland	ALCAM:HipOA	0.00300357	0.725352	0.86533	HIP	Inverse variance weighted (correlation inc)	0.952401	0.882756	1.02754	0.208121	ALCAM_Q13740_OID20273_v1_Cardiometabolic.csv	UKBPPP	0.694204	ALCAM_Q13740_OID20273_v1_Cardiometabolic.csv:HIP:UKBPPP				FALSE	FALSE	FALSE
ALCAM	UKBPPP;deCODE;Fenland	ALCAM:HipOA	0.00300357	0.725352	0.86533	HIP	Inverse variance weighted (correlation inc)	1.02408	0.949467	1.10456	0.537547	ALCAM_5451_1.csv	Fenland	0.881142	ALCAM_5451_1.csv:HIP:Fenland				FALSE	FALSE	FALSE
ALCAM	UKBPPP;deCODE;Fenland	ALCAM:KneeHipOA	0.00839362	0.0871177	0.20924	KNEEHIP	Inverse variance weighted (correlation inc)	1.03659	0.987967	1.08762	0.142608	ALCAM_5451_1.csv	Fenland	0.584708	ALCAM_5451_1.csv:KNEEHIP:Fenland				FALSE	FALSE	FALSE
ALCAM	UKBPPP;deCODE;Fenland	ALCAM:KneeHipOA	0.00839362	0.0871177	0.20924	KNEEHIP	Inverse variance weighted (correlation inc)	0.99483	0.93366	1.06001	0.872796	ALCAM_Q13740_OID20273_v1_Cardiometabolic.csv	UKBPPP	0.971977	ALCAM_Q13740_OID20273_v1_Cardiometabolic.csv:KNEEHIP:UKBPPP				FALSE	FALSE	FALSE
ALCAM	UKBPPP;deCODE;Fenland	ALCAM:KneeHipOA	0.00839362	0.0871177	0.20924	KNEEHIP	Inverse variance weighted (correlation inc)	1.01997	0.964446	1.07869	0.488681	5451_1_ALCAM_ALCAM.csv	deCODE	0.86249	5451_1_ALCAM_ALCAM.csv:KNEEHIP:deCODE				FALSE	FALSE	FALSE
ALCAM	UKBPPP;deCODE;Fenland	ALCAM:KneeOA	0.0112881	0.0480931	0.196062	KNEE	Inverse variance weighted (correlation inc)	1.02184	0.971376	1.07493	0.40306	5451_1_ALCAM_ALCAM.csv	deCODE	0.815034	5451_1_ALCAM_ALCAM.csv:KNEE:deCODE				FALSE	FALSE	FALSE
ALCAM	UKBPPP;deCODE;Fenland	ALCAM:KneeOA	0.0112881	0.0480931	0.196062	KNEE	Inverse variance weighted (correlation inc)	0.996273	0.937884	1.0583	0.903542	ALCAM_Q13740_OID20273_v1_Cardiometabolic.csv	UKBPPP	0.983321	ALCAM_Q13740_OID20273_v1_Cardiometabolic.csv:KNEE:UKBPPP				FALSE	FALSE	FALSE
ALCAM	UKBPPP;deCODE;Fenland	ALCAM:KneeOA	0.0112881	0.0480931	0.196062	KNEE	Inverse variance weighted (correlation inc)	1.03359	0.973511	1.09737	0.279567	ALCAM_5451_1.csv	Fenland	0.734888	ALCAM_5451_1.csv:KNEE:Fenland				FALSE	FALSE	FALSE
ALCAM	UKBPPP;deCODE;Fenland	ALCAM:SpineOA	0.00937853	0.450351	0.748396	SPINE	Inverse variance weighted (correlation inc)	0.975755	0.907419	1.04924	0.507633	ALCAM_Q13740_OID20273_v1_Cardiometabolic.csv	UKBPPP	0.904669	ALCAM_Q13740_OID20273_v1_Cardiometabolic.csv:SPINE:UKBPPP				FALSE	FALSE	FALSE
ALCAM	UKBPPP;deCODE;Fenland	ALCAM:SpineOA	0.00937853	0.450351	0.748396	SPINE	Inverse variance weighted (correlation inc)	1.03935	0.937066	1.15279	0.465295	5451_1_ALCAM_ALCAM.csv	deCODE	0.936628	5451_1_ALCAM_ALCAM.csv:SPINE:deCODE				FALSE	FALSE	FALSE
ALCAM	UKBPPP;deCODE;Fenland	ALCAM:THR	0.0516173	0.0176139	0.123714	THR	Inverse variance weighted (correlation inc)	0.974139	0.891624	1.06429	0.561772	5451_1_ALCAM_ALCAM.csv	deCODE	0.913102	5451_1_ALCAM_ALCAM.csv:THR:deCODE				FALSE	FALSE	FALSE
ALCAM	UKBPPP;deCODE;Fenland	ALCAM:THR	0.0516173	0.0176139	0.123714	THR	Inverse variance weighted (correlation inc)	0.99154	0.910464	1.07984	0.845238	ALCAM_5451_1.csv	Fenland	0.982909	ALCAM_5451_1.csv:THR:Fenland				FALSE	FALSE	FALSE
ALCAM	UKBPPP;deCODE;Fenland	ALCAM:THR	0.0516173	0.0176139	0.123714	THR	Inverse variance weighted (correlation inc)	0.923127	0.841289	1.01293	0.0912502	ALCAM_Q13740_OID20273_v1_Cardiometabolic.csv	UKBPPP	0.531991	ALCAM_Q13740_OID20273_v1_Cardiometabolic.csv:THR:UKBPPP				FALSE	FALSE	FALSE
ALCAM	UKBPPP;deCODE;Fenland	ALCAM:ThumbOA	0.0379499	0.255157	0.99602	THUMB	Inverse variance weighted (correlation inc)	0.965107	0.8041	1.15835	0.702908	5451_1_ALCAM_ALCAM.csv	deCODE	0.955618	5451_1_ALCAM_ALCAM.csv:THUMB:deCODE				FALSE	FALSE	FALSE
ALCAM	UKBPPP;deCODE;Fenland	ALCAM:ThumbOA	0.0379499	0.255157	0.99602	THUMB	Inverse variance weighted (correlation inc)	1.05072	0.899586	1.22725	0.532321	ALCAM_Q13740_OID20273_v1_Cardiometabolic.csv	UKBPPP	0.915988	ALCAM_Q13740_OID20273_v1_Cardiometabolic.csv:THUMB:UKBPPP				FALSE	FALSE	FALSE
ALCAM	UKBPPP;deCODE;Fenland	ALCAM:ThumbOA	0.0379499	0.255157	0.99602	THUMB	Inverse variance weighted (correlation inc)	1.01392	0.824785	1.24642	0.895609	ALCAM_5451_1.csv	Fenland	0.986938	ALCAM_5451_1.csv:THUMB:Fenland				FALSE	FALSE	FALSE
ALCAM	UKBPPP;deCODE;Fenland	ALCAM:TJR	0.0403062	0.00534337	0.0637497	TJR	Inverse variance weighted (correlation inc)	0.946039	0.871962	1.02641	0.182397	ALCAM_Q13740_OID20273_v1_Cardiometabolic.csv	UKBPPP	0.628459	ALCAM_Q13740_OID20273_v1_Cardiometabolic.csv:TJR:UKBPPP				FALSE	FALSE	FALSE
ALCAM	UKBPPP;deCODE;Fenland	ALCAM:TJR	0.0403062	0.00534337	0.0637497	TJR	Inverse variance weighted (correlation inc)	0.999356	0.916419	1.0898	0.988373	5451_1_ALCAM_ALCAM.csv	deCODE	0.993867	5451_1_ALCAM_ALCAM.csv:TJR:deCODE				FALSE	FALSE	FALSE
ALCAM	UKBPPP;deCODE;Fenland	ALCAM:TJR	0.0403062	0.00534337	0.0637497	TJR	Inverse variance weighted (correlation inc)	1.02012	0.940821	1.10609	0.629517	ALCAM_5451_1.csv	Fenland	0.880524	ALCAM_5451_1.csv:TJR:Fenland				FALSE	FALSE	FALSE
ALCAM	UKBPPP;deCODE;Fenland	ALCAM:TKR	0.0462273	0.0209889	0.324606	TKR	Inverse variance weighted (correlation inc)	1.03481	0.948404	1.1291	0.441751	5451_1_ALCAM_ALCAM.csv	deCODE	0.817154	5451_1_ALCAM_ALCAM.csv:TKR:deCODE				FALSE	FALSE	FALSE
ALCAM	UKBPPP;deCODE;Fenland	ALCAM:TKR	0.0462273	0.0209889	0.324606	TKR	Inverse variance weighted (correlation inc)	1.00686	0.909202	1.11501	0.895516	ALCAM_Q13740_OID20273_v1_Cardiometabolic.csv	UKBPPP	0.982145	ALCAM_Q13740_OID20273_v1_Cardiometabolic.csv:TKR:UKBPPP				FALSE	FALSE	FALSE
ALCAM	UKBPPP;deCODE;Fenland	ALCAM:TKR	0.0462273	0.0209889	0.324606	TKR	Inverse variance weighted (correlation inc)	1.0365	0.949275	1.13173	0.424139	ALCAM_5451_1.csv	Fenland	0.836237	ALCAM_5451_1.csv:TKR:Fenland				FALSE	FALSE	FALSE
ALDH1A1	UKBPPP;deCODE;Fenland	ALDH1A1:AllOA	-0.0127762	0.134203	0.230209	ALLOA	Inverse variance weighted (correlation inc)	1.00802	0.932397	1.08977	0.840964	11265_8_ALDH1A1_Retinal_dehydrogenase_1.csv	deCODE	0.975661	11265_8_ALDH1A1_Retinal_dehydrogenase_1.csv:ALLOA:deCODE				FALSE	FALSE	FALSE
ALDH1A1	UKBPPP;deCODE;Fenland	ALDH1A1:AllOA	-0.0127762	0.134203	0.230209	ALLOA	Inverse variance weighted (correlation inc)	0.963181	0.884599	1.04874	0.387613	ALDH1A1_P00352_OID21128_v1_Neurology.csv	UKBPPP	0.802948	ALDH1A1_P00352_OID21128_v1_Neurology.csv:ALLOA:UKBPPP				FALSE	FALSE	FALSE
ALDH1A1	UKBPPP;deCODE;Fenland	ALDH1A1:AllOA	-0.0127762	0.134203	0.230209	ALLOA	Inverse variance weighted (correlation inc)	1.00397	0.960968	1.0489	0.859213	Retinal_dehydrogenase_1_11265_8.csv	Fenland	0.976965	Retinal_dehydrogenase_1_11265_8.csv:ALLOA:Fenland				FALSE	FALSE	FALSE
ALDH1A1	UKBPPP;deCODE;Fenland	ALDH1A1:FingerOA	0.153099	0.424281	0.846243	FINGER	Inverse variance weighted (correlation inc)	1.05116	0.841623	1.31286	0.660031	Retinal_dehydrogenase_1_11265_8.csv	Fenland	0.973851	Retinal_dehydrogenase_1_11265_8.csv:FINGER:Fenland				FALSE	FALSE	FALSE
ALDH1A1	UKBPPP;deCODE;Fenland	ALDH1A1:FingerOA	0.153099	0.424281	0.846243	FINGER	Inverse variance weighted (correlation inc)	0.903056	0.684035	1.1922	0.471823	11265_8_ALDH1A1_Retinal_dehydrogenase_1.csv	deCODE	0.959074	11265_8_ALDH1A1_Retinal_dehydrogenase_1.csv:FINGER:deCODE				FALSE	FALSE	FALSE
ALDH1A1	UKBPPP;deCODE;Fenland	ALDH1A1:HandOA	-0.00107781	0.97739	0.997994	HAND	Inverse variance weighted (correlation inc)	0.985034	0.851377	1.13967	0.83938	11265_8_ALDH1A1_Retinal_dehydrogenase_1.csv	deCODE	0.977311	11265_8_ALDH1A1_Retinal_dehydrogenase_1.csv:HAND:deCODE				FALSE	FALSE	FALSE
ALDH1A1	UKBPPP;deCODE;Fenland	ALDH1A1:HandOA	-0.00107781	0.97739	0.997994	HAND	Inverse variance weighted (correlation inc)	0.884263	0.727366	1.075	0.217105	ALDH1A1_P00352_OID21128_v1_Neurology.csv	UKBPPP	0.798574	ALDH1A1_P00352_OID21128_v1_Neurology.csv:HAND:UKBPPP				FALSE	FALSE	FALSE
ALDH1A1	UKBPPP;deCODE;Fenland	ALDH1A1:HandOA	-0.00107781	0.97739	0.997994	HAND	Inverse variance weighted (correlation inc)	1.02791	0.903174	1.16988	0.676629	Retinal_dehydrogenase_1_11265_8.csv	Fenland	0.949156	Retinal_dehydrogenase_1_11265_8.csv:HAND:Fenland				FALSE	FALSE	FALSE
ALDH1A1	UKBPPP;deCODE;Fenland	ALDH1A1:HipOA	-0.0536455	0.0252753	0.164056	HIP	Inverse variance weighted (correlation inc)	1.05234	0.911285	1.21524	0.487166	11265_8_ALDH1A1_Retinal_dehydrogenase_1.csv	deCODE	0.861438	11265_8_ALDH1A1_Retinal_dehydrogenase_1.csv:HIP:deCODE				FALSE	FALSE	FALSE
ALDH1A1	UKBPPP;deCODE;Fenland	ALDH1A1:HipOA	-0.0536455	0.0252753	0.164056	HIP	Inverse variance weighted (correlation inc)	1.05556	0.97188	1.14645	0.199436	Retinal_dehydrogenase_1_11265_8.csv	Fenland	0.703687	Retinal_dehydrogenase_1_11265_8.csv:HIP:Fenland				FALSE	FALSE	FALSE
ALDH1A1	UKBPPP;deCODE;Fenland	ALDH1A1:HipOA	-0.0536455	0.0252753	0.164056	HIP	Inverse variance weighted (correlation inc)	0.916774	0.814915	1.03137	0.148165	ALDH1A1_P00352_OID21128_v1_Neurology.csv	UKBPPP	0.610773	ALDH1A1_P00352_OID21128_v1_Neurology.csv:HIP:UKBPPP				FALSE	FALSE	FALSE
ALDH1A1	UKBPPP;deCODE;Fenland	ALDH1A1:KneeHipOA	-0.0179184	0.192899	0.358278	KNEEHIP	Inverse variance weighted (correlation inc)	1.01939	0.958494	1.08415	0.541143	Retinal_dehydrogenase_1_11265_8.csv	Fenland	0.899745	Retinal_dehydrogenase_1_11265_8.csv:KNEEHIP:Fenland				FALSE	FALSE	FALSE
ALDH1A1	UKBPPP;deCODE;Fenland	ALDH1A1:KneeHipOA	-0.0179184	0.192899	0.358278	KNEEHIP	Inverse variance weighted (correlation inc)	1.03068	0.946989	1.12178	0.484274	11265_8_ALDH1A1_Retinal_dehydrogenase_1.csv	deCODE	0.862098	11265_8_ALDH1A1_Retinal_dehydrogenase_1.csv:KNEEHIP:deCODE				FALSE	FALSE	FALSE
ALDH1A1	UKBPPP;deCODE;Fenland	ALDH1A1:KneeHipOA	-0.0179184	0.192899	0.358278	KNEEHIP	Inverse variance weighted (correlation inc)	0.972895	0.894159	1.05856	0.523339	ALDH1A1_P00352_OID21128_v1_Neurology.csv	UKBPPP	0.872784	ALDH1A1_P00352_OID21128_v1_Neurology.csv:KNEEHIP:UKBPPP				FALSE	FALSE	FALSE
ALDH1A1	UKBPPP;deCODE;Fenland	ALDH1A1:KneeOA	-0.000472194	0.976484	0.989346	KNEE	Inverse variance weighted (correlation inc)	1.04325	0.958153	1.13591	0.329385	11265_8_ALDH1A1_Retinal_dehydrogenase_1.csv	deCODE	0.758931	11265_8_ALDH1A1_Retinal_dehydrogenase_1.csv:KNEE:deCODE				FALSE	FALSE	FALSE
ALDH1A1	UKBPPP;deCODE;Fenland	ALDH1A1:KneeOA	-0.000472194	0.976484	0.989346	KNEE	Inverse variance weighted (correlation inc)	0.964087	0.850896	1.09233	0.56598	ALDH1A1_P00352_OID21128_v1_Neurology.csv	UKBPPP	0.88111	ALDH1A1_P00352_OID21128_v1_Neurology.csv:KNEE:UKBPPP				FALSE	FALSE	FALSE
ALDH1A1	UKBPPP;deCODE;Fenland	ALDH1A1:KneeOA	-0.000472194	0.976484	0.989346	KNEE	Inverse variance weighted (correlation inc)	1.01681	0.952296	1.08569	0.618171	Retinal_dehydrogenase_1_11265_8.csv	Fenland	0.889483	Retinal_dehydrogenase_1_11265_8.csv:KNEE:Fenland				FALSE	FALSE	FALSE
ALDH1A1	UKBPPP;deCODE;Fenland	ALDH1A1:SpineOA	0.0568684	0.102708	0.362711	SPINE	Inverse variance weighted (correlation inc)	0.965325	0.872697	1.06778	0.492911	11265_8_ALDH1A1_Retinal_dehydrogenase_1.csv	deCODE	0.947342	11265_8_ALDH1A1_Retinal_dehydrogenase_1.csv:SPINE:deCODE				FALSE	FALSE	FALSE
ALDH1A1	UKBPPP;deCODE;Fenland	ALDH1A1:SpineOA	0.0568684	0.102708	0.362711	SPINE	Inverse variance weighted (correlation inc)	0.931534	0.808191	1.0737	0.327727	ALDH1A1_P00352_OID21128_v1_Neurology.csv	UKBPPP	0.859299	ALDH1A1_P00352_OID21128_v1_Neurology.csv:SPINE:UKBPPP				FALSE	FALSE	FALSE
ALDH1A1	UKBPPP;deCODE;Fenland	ALDH1A1:THR	0.0113251	0.852704	0.933853	THR	Inverse variance weighted (correlation inc)	0.936223	0.783903	1.11814	0.466972	ALDH1A1_P00352_OID21128_v1_Neurology.csv	UKBPPP	0.890603	ALDH1A1_P00352_OID21128_v1_Neurology.csv:THR:UKBPPP				FALSE	FALSE	FALSE
ALDH1A1	UKBPPP;deCODE;Fenland	ALDH1A1:THR	0.0113251	0.852704	0.933853	THR	Inverse variance weighted (correlation inc)	1.04399	0.888942	1.22608	0.599697	11265_8_ALDH1A1_Retinal_dehydrogenase_1.csv	deCODE	0.919972	11265_8_ALDH1A1_Retinal_dehydrogenase_1.csv:THR:deCODE				FALSE	FALSE	FALSE
ALDH1A1	UKBPPP;deCODE;Fenland	ALDH1A1:THR	0.0113251	0.852704	0.933853	THR	Inverse variance weighted (correlation inc)	1.04805	0.932684	1.17769	0.430243	Retinal_dehydrogenase_1_11265_8.csv	Fenland	0.874019	Retinal_dehydrogenase_1_11265_8.csv:THR:Fenland				FALSE	FALSE	FALSE
ALDH1A1	UKBPPP;deCODE;Fenland	ALDH1A1:ThumbOA	0.105021	0.26156	0.99602	THUMB	Inverse variance weighted (correlation inc)	0.904035	0.68446	1.19405	0.477283	ALDH1A1_P00352_OID21128_v1_Neurology.csv	UKBPPP	0.904594	ALDH1A1_P00352_OID21128_v1_Neurology.csv:THUMB:UKBPPP				FALSE	FALSE	FALSE
ALDH1A1	UKBPPP;deCODE;Fenland	ALDH1A1:ThumbOA	0.105021	0.26156	0.99602	THUMB	Inverse variance weighted (correlation inc)	1.003	0.821566	1.2245	0.97654	Retinal_dehydrogenase_1_11265_8.csv	Fenland	0.994585	Retinal_dehydrogenase_1_11265_8.csv:THUMB:Fenland				FALSE	FALSE	FALSE
ALDH1A1	UKBPPP;deCODE;Fenland	ALDH1A1:ThumbOA	0.105021	0.26156	0.99602	THUMB	Inverse variance weighted (correlation inc)	1.01146	0.797254	1.28323	0.925206	11265_8_ALDH1A1_Retinal_dehydrogenase_1.csv	deCODE	0.98593	11265_8_ALDH1A1_Retinal_dehydrogenase_1.csv:THUMB:deCODE				FALSE	FALSE	FALSE
ALDH1A1	UKBPPP;deCODE;Fenland	ALDH1A1:TJR	0.0406579	0.316458	0.569891	TJR	Inverse variance weighted (correlation inc)	0.955557	0.867467	1.05259	0.356913	11265_8_ALDH1A1_Retinal_dehydrogenase_1.csv	deCODE	0.787272	11265_8_ALDH1A1_Retinal_dehydrogenase_1.csv:TJR:deCODE				FALSE	FALSE	FALSE
ALDH1A1	UKBPPP;deCODE;Fenland	ALDH1A1:TJR	0.0406579	0.316458	0.569891	TJR	Inverse variance weighted (correlation inc)	0.933757	0.823885	1.05828	0.283221	ALDH1A1_P00352_OID21128_v1_Neurology.csv	UKBPPP	0.744432	ALDH1A1_P00352_OID21128_v1_Neurology.csv:TJR:UKBPPP				FALSE	FALSE	FALSE
ALDH1A1	UKBPPP;deCODE;Fenland	ALDH1A1:TJR	0.0406579	0.316458	0.569891	TJR	Inverse variance weighted (correlation inc)	0.94332	0.851687	1.04481	0.26307	Retinal_dehydrogenase_1_11265_8.csv	Fenland	0.7065	Retinal_dehydrogenase_1_11265_8.csv:TJR:Fenland				FALSE	FALSE	FALSE
ALDH1A1	UKBPPP;deCODE;Fenland	ALDH1A1:TKR	0.0831884	0.138637	0.698685	TKR	Inverse variance weighted (correlation inc)	0.907624	0.804195	1.02436	0.116376	Retinal_dehydrogenase_1_11265_8.csv	Fenland	0.555807	Retinal_dehydrogenase_1_11265_8.csv:TKR:Fenland				FALSE	FALSE	FALSE
ALDH1A1	UKBPPP;deCODE;Fenland	ALDH1A1:TKR	0.0831884	0.138637	0.698685	TKR	Inverse variance weighted (correlation inc)	0.916208	0.780534	1.07546	0.284507	ALDH1A1_P00352_OID21128_v1_Neurology.csv	UKBPPP	0.748376	ALDH1A1_P00352_OID21128_v1_Neurology.csv:TKR:UKBPPP				FALSE	FALSE	FALSE
ALDH1A1	UKBPPP;deCODE;Fenland	ALDH1A1:TKR	0.0831884	0.138637	0.698685	TKR	Inverse variance weighted (correlation inc)	0.998619	0.860061	1.1595	0.985535	11265_8_ALDH1A1_Retinal_dehydrogenase_1.csv	deCODE	0.995649	11265_8_ALDH1A1_Retinal_dehydrogenase_1.csv:TKR:deCODE				FALSE	FALSE	FALSE
ALDH1A3	deCODE;Fenland														NA:NA:NA
ALDH2	UKBPPP;deCODE;Fenland	ALDH2:AllOA	-0.0031974	0.667295	0.773229	ALLOA	Inverse variance weighted (correlation inc)	0.977209	0.945115	1.01039	0.176001	ALDH_E2_18381_16.csv	Fenland	0.615218	ALDH_E2_18381_16.csv:ALLOA:Fenland				FALSE	FALSE	FALSE
ALDH2	UKBPPP;deCODE;Fenland	ALDH2:AllOA	-0.0031974	0.667295	0.773229	ALLOA	Inverse variance weighted (correlation inc)	0.979069	0.909956	1.05343	0.571149	18381_16_ALDH2_ALDH_E2.csv	deCODE	0.892867	18381_16_ALDH2_ALDH_E2.csv:ALLOA:deCODE				FALSE	FALSE	FALSE
ALDH2	UKBPPP;deCODE;Fenland	ALDH2:FingerOA	0.310288	0.0632879	0.706071	FINGER	Inverse variance weighted (correlation inc)	0.943091	0.818237	1.087	0.418699	ALDH_E2_18381_16.csv	Fenland	0.94391	ALDH_E2_18381_16.csv:FINGER:Fenland				FALSE	FALSE	FALSE
ALDH2	UKBPPP;deCODE;Fenland	ALDH2:FingerOA	0.310288	0.0632879	0.706071	FINGER	Inverse variance weighted (correlation inc)	1.05423	0.729407	1.52369	0.778707	18381_16_ALDH2_ALDH_E2.csv	deCODE	0.981407	18381_16_ALDH2_ALDH_E2.csv:FINGER:deCODE				FALSE	FALSE	FALSE
ALDH2	UKBPPP;deCODE;Fenland	ALDH2:HandOA	0.0252858	0.445752	0.997994	HAND	Inverse variance weighted (correlation inc)	1.03364	0.835139	1.27933	0.761038	18381_16_ALDH2_ALDH_E2.csv	deCODE	0.964506	18381_16_ALDH2_ALDH_E2.csv:HAND:deCODE				FALSE	FALSE	FALSE
ALDH2	UKBPPP;deCODE;Fenland	ALDH2:HandOA	0.0252858	0.445752	0.997994	HAND	Inverse variance weighted (correlation inc)	0.965293	0.884452	1.05352	0.428612	ALDH_E2_18381_16.csv	Fenland	0.90587	ALDH_E2_18381_16.csv:HAND:Fenland				FALSE	FALSE	FALSE
ALDH2	UKBPPP;deCODE;Fenland	ALDH2:HipOA	0.0286505	0.170625	0.465673	HIP	Inverse variance weighted (correlation inc)	1.19504	1.04326	1.3689	0.0101394	18381_16_ALDH2_ALDH_E2.csv	deCODE	0.199443	18381_16_ALDH2_ALDH_E2.csv:HIP:deCODE				FALSE	FALSE	FALSE
ALDH2	UKBPPP;deCODE;Fenland	ALDH2:HipOA	0.0286505	0.170625	0.465673	HIP	Inverse variance weighted (correlation inc)	1.07904	1.02141	1.13991	0.00659377	ALDH_E2_18381_16.csv	Fenland	0.143529	ALDH_E2_18381_16.csv:HIP:Fenland				FALSE	FALSE	FALSE
ALDH2	UKBPPP;deCODE;Fenland	ALDH2:KneeHipOA	0.00613166	0.609359	0.751373	KNEEHIP	Inverse variance weighted (correlation inc)	0.998809	0.957938	1.04142	0.955418	ALDH_E2_18381_16.csv	Fenland	0.991932	ALDH_E2_18381_16.csv:KNEEHIP:Fenland				FALSE	FALSE	FALSE
ALDH2	UKBPPP;deCODE;Fenland	ALDH2:KneeHipOA	0.00613166	0.609359	0.751373	KNEEHIP	Inverse variance weighted (correlation inc)	1.01408	0.91858	1.11952	0.781666	18381_16_ALDH2_ALDH_E2.csv	deCODE	0.948841	18381_16_ALDH2_ALDH_E2.csv:KNEEHIP:deCODE				FALSE	FALSE	FALSE
ALDH2	UKBPPP;deCODE;Fenland	ALDH2:KneeOA	-0.00531424	0.703604	0.856931	KNEE	Inverse variance weighted (correlation inc)	0.90167	0.808601	1.00545	0.0625781	18381_16_ALDH2_ALDH_E2.csv	deCODE	0.398206	18381_16_ALDH2_ALDH_E2.csv:KNEE:deCODE				FALSE	FALSE	FALSE
ALDH2	UKBPPP;deCODE;Fenland	ALDH2:KneeOA	-0.00531424	0.703604	0.856931	KNEE	Inverse variance weighted (correlation inc)	0.94342	0.893008	0.996678	0.0376406	ALDH_E2_18381_16.csv	Fenland	0.329268	ALDH_E2_18381_16.csv:KNEE:Fenland				FALSE	FALSE	FALSE
ALDH2	UKBPPP;deCODE;Fenland	ALDH2:SpineOA	-0.0269392	0.375338	0.70873	SPINE	Inverse variance weighted (correlation inc)	0.955882	0.815937	1.11983	0.57639	18381_16_ALDH2_ALDH_E2.csv	deCODE	0.949754	18381_16_ALDH2_ALDH_E2.csv:SPINE:deCODE				FALSE	FALSE	FALSE
ALDH2	UKBPPP;deCODE;Fenland	ALDH2:THR	0.0248263	0.640662	0.820917	THR	Inverse variance weighted (correlation inc)	1.09696	1.02399	1.17514	0.00841387	ALDH_E2_18381_16.csv	Fenland	0.157592	ALDH_E2_18381_16.csv:THR:Fenland				FALSE	FALSE	FALSE
ALDH2	UKBPPP;deCODE;Fenland	ALDH2:THR	0.0248263	0.640662	0.820917	THR	Inverse variance weighted (correlation inc)	1.27688	1.06036	1.53762	0.00993249	18381_16_ALDH2_ALDH_E2.csv	deCODE	0.20399	18381_16_ALDH2_ALDH_E2.csv:THR:deCODE				FALSE	FALSE	FALSE
ALDH2	UKBPPP;deCODE;Fenland	ALDH2:ThumbOA	0.0472759	0.562187	0.99602	THUMB	Inverse variance weighted (correlation inc)	0.941975	0.832298	1.0661	0.343906	ALDH_E2_18381_16.csv	Fenland	0.89263	ALDH_E2_18381_16.csv:THUMB:Fenland				FALSE	FALSE	FALSE
ALDH2	UKBPPP;deCODE;Fenland	ALDH2:ThumbOA	0.0472759	0.562187	0.99602	THUMB	Inverse variance weighted (correlation inc)	1.18271	0.853205	1.63947	0.313855	18381_16_ALDH2_ALDH_E2.csv	deCODE	0.858914	18381_16_ALDH2_ALDH_E2.csv:THUMB:deCODE				FALSE	FALSE	FALSE
ALDH2	UKBPPP;deCODE;Fenland	ALDH2:TJR	0.0328764	0.352909	0.602937	TJR	Inverse variance weighted (correlation inc)	1.12708	0.961155	1.32164	0.140924	18381_16_ALDH2_ALDH_E2.csv	deCODE	0.617865	18381_16_ALDH2_ALDH_E2.csv:TJR:deCODE				FALSE	FALSE	FALSE
ALDH2	UKBPPP;deCODE;Fenland	ALDH2:TJR	0.0328764	0.352909	0.602937	TJR	Inverse variance weighted (correlation inc)	1.00797	0.95138	1.06792	0.78778	ALDH_E2_18381_16.csv	Fenland	0.942142	ALDH_E2_18381_16.csv:TJR:Fenland				FALSE	FALSE	FALSE
ALDH2	UKBPPP;deCODE;Fenland	ALDH2:TKR	0.000148909	0.997574	0.998897	TKR	Inverse variance weighted (correlation inc)	0.868408	0.719034	1.04881	0.142889	18381_16_ALDH2_ALDH_E2.csv	deCODE	0.589148	18381_16_ALDH2_ALDH_E2.csv:TKR:deCODE				FALSE	FALSE	FALSE
ALDH2	UKBPPP;deCODE;Fenland	ALDH2:TKR	0.000148909	0.997574	0.998897	TKR	Inverse variance weighted (correlation inc)	0.914984	0.845396	0.9903	0.0276999	ALDH_E2_18381_16.csv	Fenland	0.312875	ALDH_E2_18381_16.csv:TKR:Fenland				FALSE	FALSE	FALSE
IGFBP4	UKBPPP;deCODE;Fenland	IGFBP4:AllOA	0.0632901	1.00098e-22	1.21911e-20	ALLOA	Wald ratio	1.03653	0.904548	1.18778	0.6056	IGFBP4_P22692_OID21158_v1_Neurology.csv	UKBPPP	0.891004	IGFBP4_P22692_OID21158_v1_Neurology.csv:ALLOA:UKBPPP				FALSE	TRUE	TRUE
IGFBP4	UKBPPP;deCODE;Fenland	IGFBP4:AllOA	0.0632901	1.00098e-22	1.21911e-20	ALLOA	Wald ratio	1.04331	0.966053	1.12674	0.2801	IGFBP_4_2950_57.csv	Fenland	0.729273	IGFBP_4_2950_57.csv:ALLOA:Fenland				FALSE	TRUE	TRUE
SPP1	UKBPPP;deCODE;Fenland	SPP1:KneeHipOA	0.115511	3.88222e-23	1.26086e-20	KNEEHIP	Inverse variance weighted (correlation inc)	1.00051	0.862599	1.16048	0.994579	13113_7_SPP1_Osteopontin.csv	deCODE	0.998309	13113_7_SPP1_Osteopontin.csv:KNEEHIP:deCODE				FALSE	TRUE	TRUE
ALDH3A1	UKBPPP;deCODE;Fenland	ALDH3A1:FingerOA	0.196696	0.405655	0.839752	FINGER	Inverse variance weighted (correlation inc)	0.996351	0.760819	1.3048	0.978807	11480_1_ALDH3A1_Aldehyde_dehydrogenase__class_3.csv	deCODE	0.995701	11480_1_ALDH3A1_Aldehyde_dehydrogenase__class_3.csv:FINGER:deCODE				FALSE	FALSE	TRUE
ALDH3A1	UKBPPP;deCODE;Fenland	ALDH3A1:FingerOA	0.196696	0.405655	0.839752	FINGER	Inverse variance weighted (correlation inc)	1.00465	0.86247	1.17026	0.952522	Aldehyde_dehydrogenase__class_3_11480_1.csv	Fenland	0.990872	Aldehyde_dehydrogenase__class_3_11480_1.csv:FINGER:Fenland				FALSE	FALSE	TRUE
ALDH3A1	UKBPPP;deCODE;Fenland	ALDH3A1:HandOA	0.0102351	0.827418	0.997994	HAND	Inverse variance weighted (correlation inc)	0.978006	0.939546	1.01804	0.27724	ALDH3A1_P30838_OID20512_v1_Inflammation.csv	UKBPPP	0.833425	ALDH3A1_P30838_OID20512_v1_Inflammation.csv:HAND:UKBPPP				FALSE	FALSE	TRUE
ALDH3A1	UKBPPP;deCODE;Fenland	ALDH3A1:HandOA	0.0102351	0.827418	0.997994	HAND	Inverse variance weighted (correlation inc)	0.96047	0.87206	1.05784	0.412994	Aldehyde_dehydrogenase__class_3_11480_1.csv	Fenland	0.899854	Aldehyde_dehydrogenase__class_3_11480_1.csv:HAND:Fenland				FALSE	FALSE	TRUE
ALDH3A1	UKBPPP;deCODE;Fenland	ALDH3A1:HandOA	0.0102351	0.827418	0.997994	HAND	Inverse variance weighted (correlation inc)	0.948416	0.775072	1.16053	0.607038	11480_1_ALDH3A1_Aldehyde_dehydrogenase__class_3.csv	deCODE	0.956372	11480_1_ALDH3A1_Aldehyde_dehydrogenase__class_3.csv:HAND:deCODE				FALSE	FALSE	TRUE
ALDH3A1	UKBPPP;deCODE;Fenland	ALDH3A1:HipOA	0.0369965	0.211378	0.501508	HIP	Inverse variance weighted (correlation inc)	1.00972	0.987766	1.03216	0.388465	ALDH3A1_P30838_OID20512_v1_Inflammation.csv	UKBPPP	0.828956	ALDH3A1_P30838_OID20512_v1_Inflammation.csv:HIP:UKBPPP				FALSE	FALSE	TRUE
ALDH3A1	UKBPPP;deCODE;Fenland	ALDH3A1:HipOA	0.0369965	0.211378	0.501508	HIP	Inverse variance weighted (correlation inc)	1.05345	0.991813	1.11892	0.0904978	Aldehyde_dehydrogenase__class_3_11480_1.csv	Fenland	0.551576	Aldehyde_dehydrogenase__class_3_11480_1.csv:HIP:Fenland				FALSE	FALSE	TRUE
ALDH3A1	UKBPPP;deCODE;Fenland	ALDH3A1:HipOA	0.0369965	0.211378	0.501508	HIP	Inverse variance weighted (correlation inc)	1.08232	0.927465	1.26302	0.315312	11480_1_ALDH3A1_Aldehyde_dehydrogenase__class_3.csv	deCODE	0.769986	11480_1_ALDH3A1_Aldehyde_dehydrogenase__class_3.csv:HIP:deCODE				FALSE	FALSE	TRUE
SPP1	UKBPPP;deCODE;Fenland	SPP1:KneeHipOA	0.115511	3.88222e-23	1.26086e-20	KNEEHIP	Inverse variance weighted (correlation inc)	1.02317	0.971731	1.07732	0.384156	Osteopontin_13113_7.csv	Fenland	0.81994	Osteopontin_13113_7.csv:KNEEHIP:Fenland				FALSE	TRUE	TRUE
SPP1	UKBPPP;deCODE;Fenland	SPP1:KneeHipOA	0.115511	3.88222e-23	1.26086e-20	KNEEHIP	Inverse variance weighted (correlation inc)	1.02395	0.966849	1.08442	0.418834	SPP1_P10451_OID20322_v1_Cardiometabolic.csv	UKBPPP	0.811761	SPP1_P10451_OID20322_v1_Cardiometabolic.csv:KNEEHIP:UKBPPP				FALSE	TRUE	TRUE
CELA2A	UKBPPP;deCODE;Fenland	CELA2A:AllOA	-0.0857862	4.69815e-22	5.49308e-20	ALLOA	Inverse variance weighted (correlation inc)	0.989467	0.946644	1.03423	0.639019	CELA2A_P08217_OID30411_v1_Cardiometabolic_II.csv	UKBPPP	0.901111	CELA2A_P08217_OID30411_v1_Cardiometabolic_II.csv:ALLOA:UKBPPP				FALSE	TRUE	TRUE
CELA2A	UKBPPP;deCODE;Fenland	CELA2A:AllOA	-0.0857862	4.69815e-22	5.49308e-20	ALLOA	Inverse variance weighted (correlation inc)	0.979781	0.939	1.02233	0.346354	ELA2A_7140_1.csv	Fenland	0.788809	ELA2A_7140_1.csv:ALLOA:Fenland				FALSE	TRUE	TRUE
CELA2A	UKBPPP;deCODE;Fenland	CELA2A:AllOA	-0.0857862	4.69815e-22	5.49308e-20	ALLOA	Inverse variance weighted (correlation inc)	0.993556	0.946253	1.04322	0.795036	7140_1_CELA2A_ELA2A.csv	deCODE	0.969231	7140_1_CELA2A_ELA2A.csv:ALLOA:deCODE				FALSE	TRUE	TRUE
CDCP1	UKBPPP;deCODE;Fenland	CDCP1:KneeOA	0.1508	9.33065e-23	6.81837e-20	KNEE	Inverse variance weighted (correlation inc)	0.993598	0.96394	1.02417	0.677869	CDCP1_16818_200.csv	Fenland	0.913862	CDCP1_16818_200.csv:KNEE:Fenland				FALSE	TRUE	TRUE
CDCP1	UKBPPP;deCODE;Fenland	CDCP1:KneeOA	0.1508	9.33065e-23	6.81837e-20	KNEE	Inverse variance weighted (correlation inc)	1.01504	0.983957	1.04711	0.346763	16818_200_CDCP1_CDCP1.csv	deCODE	0.772427	16818_200_CDCP1_CDCP1.csv:KNEE:deCODE				FALSE	TRUE	TRUE
CDCP1	UKBPPP;deCODE;Fenland	CDCP1:KneeOA	0.1508	9.33065e-23	6.81837e-20	KNEE	Inverse variance weighted (correlation inc)	0.995953	0.967775	1.02495	0.7818	CDCP1_Q9H5V8_OID20940_v1_Neurology.csv	UKBPPP	0.947263	CDCP1_Q9H5V8_OID20940_v1_Neurology.csv:KNEE:UKBPPP				FALSE	TRUE	TRUE
ALDH3A1	UKBPPP;deCODE;Fenland	ALDH3A1:THR	0.0867331	0.249374	0.494182	THR	Inverse variance weighted (correlation inc)	1.01854	0.991657	1.04615	0.178283	ALDH3A1_P30838_OID20512_v1_Inflammation.csv	UKBPPP	0.664685	ALDH3A1_P30838_OID20512_v1_Inflammation.csv:THR:UKBPPP				FALSE	FALSE	TRUE
ALDH3A1	UKBPPP;deCODE;Fenland	ALDH3A1:THR	0.0867331	0.249374	0.494182	THR	Inverse variance weighted (correlation inc)	1.12253	0.94768	1.32965	0.180909	11480_1_ALDH3A1_Aldehyde_dehydrogenase__class_3.csv	deCODE	0.673878	11480_1_ALDH3A1_Aldehyde_dehydrogenase__class_3.csv:THR:deCODE				FALSE	FALSE	TRUE
ALDH3A1	UKBPPP;deCODE;Fenland	ALDH3A1:THR	0.0867331	0.249374	0.494182	THR	Inverse variance weighted (correlation inc)	1.07577	0.990653	1.1682	0.0824405	Aldehyde_dehydrogenase__class_3_11480_1.csv	Fenland	0.504797	Aldehyde_dehydrogenase__class_3_11480_1.csv:THR:Fenland				FALSE	FALSE	TRUE
ALDH3A1	UKBPPP;deCODE;Fenland	ALDH3A1:ThumbOA	0.046932	0.684433	0.99602	THUMB	Inverse variance weighted (correlation inc)	1.10202	0.891196	1.36271	0.369879	11480_1_ALDH3A1_Aldehyde_dehydrogenase__class_3.csv	deCODE	0.880391	11480_1_ALDH3A1_Aldehyde_dehydrogenase__class_3.csv:THUMB:deCODE				FALSE	FALSE	TRUE
ALDH3A1	UKBPPP;deCODE;Fenland	ALDH3A1:ThumbOA	0.046932	0.684433	0.99602	THUMB	Inverse variance weighted (correlation inc)	1.05361	0.921397	1.20479	0.445254	Aldehyde_dehydrogenase__class_3_11480_1.csv	Fenland	0.909175	Aldehyde_dehydrogenase__class_3_11480_1.csv:THUMB:Fenland				FALSE	FALSE	TRUE
ALDH3A1	UKBPPP;deCODE;Fenland	ALDH3A1:ThumbOA	0.046932	0.684433	0.99602	THUMB	Inverse variance weighted (correlation inc)	1.03356	0.977985	1.09229	0.24179	ALDH3A1_P30838_OID20512_v1_Inflammation.csv	UKBPPP	0.825409	ALDH3A1_P30838_OID20512_v1_Inflammation.csv:THUMB:UKBPPP				FALSE	FALSE	TRUE
ALDH3A1	UKBPPP;deCODE;Fenland	ALDH3A1:TJR	0.139995	0.00520186	0.0626589	TJR	Inverse variance weighted (correlation inc)	1.06332	0.867401	1.3035	0.554569	11480_1_ALDH3A1_Aldehyde_dehydrogenase__class_3.csv	deCODE	0.903142	11480_1_ALDH3A1_Aldehyde_dehydrogenase__class_3.csv:TJR:deCODE				FALSE	FALSE	TRUE
ALDH3A1	UKBPPP;deCODE;Fenland	ALDH3A1:TJR	0.139995	0.00520186	0.0626589	TJR	Inverse variance weighted (correlation inc)	1.05331	0.946071	1.17271	0.343093	Aldehyde_dehydrogenase__class_3_11480_1.csv	Fenland	0.755563	Aldehyde_dehydrogenase__class_3_11480_1.csv:TJR:Fenland				FALSE	FALSE	TRUE
ALDH3A1	UKBPPP;deCODE;Fenland	ALDH3A1:TJR	0.139995	0.00520186	0.0626589	TJR	Inverse variance weighted (correlation inc)	1.01381	0.986173	1.04221	0.330822	ALDH3A1_P30838_OID20512_v1_Inflammation.csv	UKBPPP	0.773295	ALDH3A1_P30838_OID20512_v1_Inflammation.csv:TJR:UKBPPP				FALSE	FALSE	TRUE
ALDH3A1	UKBPPP;deCODE;Fenland	ALDH3A1:TKR	0.168232	0.0152656	0.284212	TKR	Inverse variance weighted (correlation inc)	1.02802	0.955221	1.10637	0.460813	Aldehyde_dehydrogenase__class_3_11480_1.csv	Fenland	0.854623	Aldehyde_dehydrogenase__class_3_11480_1.csv:TKR:Fenland				FALSE	FALSE	TRUE
ALDH3A1	UKBPPP;deCODE;Fenland	ALDH3A1:TKR	0.168232	0.0152656	0.284212	TKR	Inverse variance weighted (correlation inc)	1.00433	0.969963	1.03991	0.807914	ALDH3A1_P30838_OID20512_v1_Inflammation.csv	UKBPPP	0.973885	ALDH3A1_P30838_OID20512_v1_Inflammation.csv:TKR:UKBPPP				FALSE	FALSE	TRUE
ALDH3A1	UKBPPP;deCODE;Fenland	ALDH3A1:TKR	0.168232	0.0152656	0.284212	TKR	Inverse variance weighted (correlation inc)	1.03191	0.84733	1.2567	0.754739	11480_1_ALDH3A1_Aldehyde_dehydrogenase__class_3.csv	deCODE	0.946275	11480_1_ALDH3A1_Aldehyde_dehydrogenase__class_3.csv:TKR:deCODE				FALSE	FALSE	TRUE
ALDH3B1	deCODE;Fenland	ALDH3B1:AllOA				ALLOA	Inverse variance weighted (correlation inc)	0.995878	0.933222	1.06274	0.900859	12940_35_ALDH3B1_AL3B1.csv	deCODE	0.989003	12940_35_ALDH3B1_AL3B1.csv:ALLOA:deCODE				FALSE
ALDH3B1	deCODE;Fenland	ALDH3B1:AllOA				ALLOA	Inverse variance weighted (correlation inc)	1.01856	0.979278	1.05942	0.359414	AL3B1_12940_35.csv	Fenland	0.797183	AL3B1_12940_35.csv:ALLOA:Fenland				FALSE
ALDH3B1	deCODE;Fenland	ALDH3B1:FingerOA				FINGER	Inverse variance weighted (correlation inc)	0.989986	0.787055	1.24524	0.931471	12940_35_ALDH3B1_AL3B1.csv	deCODE	0.991097	12940_35_ALDH3B1_AL3B1.csv:FINGER:deCODE				FALSE
ALDH3B1	deCODE;Fenland	ALDH3B1:FingerOA				FINGER	Inverse variance weighted (correlation inc)	1.11198	0.902891	1.36949	0.317907	AL3B1_12940_35.csv	Fenland	0.939805	AL3B1_12940_35.csv:FINGER:Fenland				FALSE
ALDH3B1	deCODE;Fenland	ALDH3B1:HandOA				HAND	Inverse variance weighted (correlation inc)	1.0025	0.883327	1.13775	0.969152	12940_35_ALDH3B1_AL3B1.csv	deCODE	0.996688	12940_35_ALDH3B1_AL3B1.csv:HAND:deCODE				FALSE
ALDH3B1	deCODE;Fenland	ALDH3B1:HandOA				HAND	Inverse variance weighted (correlation inc)	1.03995	0.913311	1.18415	0.554332	AL3B1_12940_35.csv	Fenland	0.915548	AL3B1_12940_35.csv:HAND:Fenland				FALSE
ALDH3B1	deCODE;Fenland	ALDH3B1:HipOA				HIP	Inverse variance weighted (correlation inc)	1.04547	0.917544	1.19123	0.504309	12940_35_ALDH3B1_AL3B1.csv	deCODE	0.86802	12940_35_ALDH3B1_AL3B1.csv:HIP:deCODE				FALSE
ALDH3B1	deCODE;Fenland	ALDH3B1:HipOA				HIP	Inverse variance weighted (correlation inc)	1.07431	0.983421	1.17361	0.111985	AL3B1_12940_35.csv	Fenland	0.587214	AL3B1_12940_35.csv:HIP:Fenland				FALSE
ALDH3B1	deCODE;Fenland	ALDH3B1:KneeHipOA				KNEEHIP	Inverse variance weighted (correlation inc)	1.03434	0.953573	1.12194	0.41569	12940_35_ALDH3B1_AL3B1.csv	deCODE	0.830683	12940_35_ALDH3B1_AL3B1.csv:KNEEHIP:deCODE				FALSE
ALDH3B1	deCODE;Fenland	ALDH3B1:KneeHipOA				KNEEHIP	Inverse variance weighted (correlation inc)	1.05494	0.990424	1.12365	0.0966902	AL3B1_12940_35.csv	Fenland	0.500165	AL3B1_12940_35.csv:KNEEHIP:Fenland				FALSE
ALDH3B1	deCODE;Fenland	ALDH3B1:KneeOA				KNEE	Inverse variance weighted (correlation inc)	1.00609	0.917799	1.10287	0.896949	12940_35_ALDH3B1_AL3B1.csv	deCODE	0.977087	12940_35_ALDH3B1_AL3B1.csv:KNEE:deCODE				FALSE
ALDH3B1	deCODE;Fenland	ALDH3B1:KneeOA				KNEE	Inverse variance weighted (correlation inc)	1.02657	0.954035	1.10463	0.483024	AL3B1_12940_35.csv	Fenland	0.847525	AL3B1_12940_35.csv:KNEE:Fenland				FALSE
ALDH3B1	deCODE;Fenland	ALDH3B1:SpineOA				SPINE	Inverse variance weighted (correlation inc)	1.01211	0.904008	1.13313	0.834587	12940_35_ALDH3B1_AL3B1.csv	deCODE	0.986899	12940_35_ALDH3B1_AL3B1.csv:SPINE:deCODE				FALSE
ALDH3B1	deCODE;Fenland	ALDH3B1:THR				THR	Inverse variance weighted (correlation inc)	1.05335	0.923609	1.20132	0.438307	AL3B1_12940_35.csv	Fenland	0.877081	AL3B1_12940_35.csv:THR:Fenland				FALSE
ALDH3B1	deCODE;Fenland	ALDH3B1:THR				THR	Inverse variance weighted (correlation inc)	1.01035	0.877825	1.16287	0.885914	12940_35_ALDH3B1_AL3B1.csv	deCODE	0.990585	12940_35_ALDH3B1_AL3B1.csv:THR:deCODE				FALSE
ALDH3B1	deCODE;Fenland	ALDH3B1:ThumbOA				THUMB	Inverse variance weighted (correlation inc)	1.02039	0.799459	1.30238	0.871185	AL3B1_12940_35.csv	Fenland	0.986938	AL3B1_12940_35.csv:THUMB:Fenland				FALSE
ALDH3B1	deCODE;Fenland	ALDH3B1:ThumbOA				THUMB	Inverse variance weighted (correlation inc)	0.949824	0.780677	1.15562	0.606915	12940_35_ALDH3B1_AL3B1.csv	deCODE	0.940026	12940_35_ALDH3B1_AL3B1.csv:THUMB:deCODE				FALSE
ALDH3B1	deCODE;Fenland	ALDH3B1:TJR				TJR	Inverse variance weighted (correlation inc)	1.05807	0.919591	1.2174	0.430279	AL3B1_12940_35.csv	Fenland	0.815646	AL3B1_12940_35.csv:TJR:Fenland				FALSE
ALDH3B1	deCODE;Fenland	ALDH3B1:TJR				TJR	Inverse variance weighted (correlation inc)	1.00992	0.889515	1.14662	0.878876	12940_35_ALDH3B1_AL3B1.csv	deCODE	0.971759	12940_35_ALDH3B1_AL3B1.csv:TJR:deCODE				FALSE
ALDH3B1	deCODE;Fenland	ALDH3B1:TKR				TKR	Inverse variance weighted (correlation inc)	1.04492	0.887606	1.23012	0.597609	AL3B1_12940_35.csv	Fenland	0.895697	AL3B1_12940_35.csv:TKR:Fenland				FALSE
ALDH3B1	deCODE;Fenland	ALDH3B1:TKR				TKR	Inverse variance weighted (correlation inc)	0.996389	0.842173	1.17885	0.966369	12940_35_ALDH3B1_AL3B1.csv	deCODE	0.995649	12940_35_ALDH3B1_AL3B1.csv:TKR:deCODE				FALSE
ALDH5A1	UKBPPP;deCODE;Fenland	ALDH5A1:AllOA	0.00546195	0.425117	0.566733	ALLOA	Inverse variance weighted (correlation inc)	0.987722	0.951957	1.02483	0.51149	ALDH5A1_P51649_OID31047_v1_Neurology_II.csv	UKBPPP	0.864557	ALDH5A1_P51649_OID31047_v1_Neurology_II.csv:ALLOA:UKBPPP				FALSE	FALSE	FALSE
ALDH5A1	UKBPPP;deCODE;Fenland	ALDH5A1:FingerOA	0.422925	0.00596861	0.453368	FINGER							UKB		NA:FINGER:UKB					FALSE	FALSE
ALDH5A1	UKBPPP;deCODE;Fenland	ALDH5A1:HandOA	-0.0180219	0.554993	0.997994	HAND	Inverse variance weighted (correlation inc)	1.01844	0.889811	1.16567	0.79078	ALDH5A1_P51649_OID31047_v1_Neurology_II.csv	UKBPPP	0.966143	ALDH5A1_P51649_OID31047_v1_Neurology_II.csv:HAND:UKBPPP				FALSE	FALSE	FALSE
ALDH5A1	UKBPPP;deCODE;Fenland	ALDH5A1:HipOA	0.00338696	0.860345	0.946973	HIP	Inverse variance weighted (correlation inc)	0.992082	0.919586	1.07029	0.837303	ALDH5A1_P51649_OID31047_v1_Neurology_II.csv	UKBPPP	0.970515	ALDH5A1_P51649_OID31047_v1_Neurology_II.csv:HIP:UKBPPP				FALSE	FALSE	FALSE
ALDH5A1	UKBPPP;deCODE;Fenland	ALDH5A1:KneeHipOA	0.00929381	0.400216	0.57741	KNEEHIP	Inverse variance weighted (correlation inc)	1.00113	0.958059	1.04613	0.959953	ALDH5A1_P51649_OID31047_v1_Neurology_II.csv	UKBPPP	0.992061	ALDH5A1_P51649_OID31047_v1_Neurology_II.csv:KNEEHIP:UKBPPP				FALSE	FALSE	FALSE
ALDH5A1	UKBPPP;deCODE;Fenland	ALDH5A1:KneeOA	0.00928408	0.470336	0.694021	KNEE	Inverse variance weighted (correlation inc)	0.986669	0.940569	1.03503	0.582514	ALDH5A1_P51649_OID31047_v1_Neurology_II.csv	UKBPPP	0.889759	ALDH5A1_P51649_OID31047_v1_Neurology_II.csv:KNEE:UKBPPP				FALSE	FALSE	FALSE
ALDH5A1	UKBPPP;deCODE;Fenland	ALDH5A1:SpineOA	-0.00556207	0.842413	0.945738	SPINE	Inverse variance weighted (correlation inc)	0.978002	0.910899	1.05005	0.539633	ALDH5A1_P51649_OID31047_v1_Neurology_II.csv	UKBPPP	0.916421	ALDH5A1_P51649_OID31047_v1_Neurology_II.csv:SPINE:UKBPPP				FALSE	FALSE	FALSE
ALDH5A1	UKBPPP;deCODE;Fenland	ALDH5A1:THR	0.0509874	0.29776	0.547391	THR	Inverse variance weighted (correlation inc)	0.993901	0.90831	1.08756	0.89407	ALDH5A1_P51649_OID31047_v1_Neurology_II.csv	UKBPPP	0.984714	ALDH5A1_P51649_OID31047_v1_Neurology_II.csv:THR:UKBPPP				FALSE	FALSE	FALSE
ALDH5A1	UKBPPP;deCODE;Fenland	ALDH5A1:ThumbOA	0.0343859	0.647031	0.99602	THUMB	Inverse variance weighted (correlation inc)	1.02191	0.860512	1.21357	0.804845	ALDH5A1_P51649_OID31047_v1_Neurology_II.csv	UKBPPP	0.977624	ALDH5A1_P51649_OID31047_v1_Neurology_II.csv:THUMB:UKBPPP				FALSE	FALSE	FALSE
ALDH5A1	UKBPPP;deCODE;Fenland	ALDH5A1:TJR	0.00488246	0.880886	0.949614	TJR	Inverse variance weighted (correlation inc)	1.0148	0.948173	1.08612	0.671498	ALDH5A1_P51649_OID31047_v1_Neurology_II.csv	UKBPPP	0.90463	ALDH5A1_P51649_OID31047_v1_Neurology_II.csv:TJR:UKBPPP				FALSE	FALSE	FALSE
ALDH5A1	UKBPPP;deCODE;Fenland	ALDH5A1:TKR	-0.0268155	0.552106	0.955266	TKR	Inverse variance weighted (correlation inc)	0.984124	0.90627	1.06867	0.70351	ALDH5A1_P51649_OID31047_v1_Neurology_II.csv	UKBPPP	0.94622	ALDH5A1_P51649_OID31047_v1_Neurology_II.csv:TKR:UKBPPP				FALSE	FALSE	FALSE
ALDH6A1	deCODE;Fenland	ALDH6A1:AllOA				ALLOA	Inverse variance weighted (correlation inc)	1.00272	0.931935	1.07889	0.941944	19136_22_ALDH6A1_MMSA.csv	deCODE	0.989743	19136_22_ALDH6A1_MMSA.csv:ALLOA:deCODE				FALSE
ALDH6A1	deCODE;Fenland	ALDH6A1:AllOA				ALLOA	Inverse variance weighted (correlation inc)	0.978299	0.933131	1.02565	0.362963	MMSA_19136_22.csv	Fenland	0.800949	MMSA_19136_22.csv:ALLOA:Fenland				FALSE
ALDH6A1	deCODE;Fenland	ALDH6A1:FingerOA				FINGER	Inverse variance weighted (correlation inc)	0.921492	0.715203	1.18728	0.527168	19136_22_ALDH6A1_MMSA.csv	deCODE	0.969664	19136_22_ALDH6A1_MMSA.csv:FINGER:deCODE				FALSE
ALDH6A1	deCODE;Fenland	ALDH6A1:FingerOA				FINGER	Inverse variance weighted (correlation inc)	0.994128	0.841385	1.1746	0.944832	MMSA_19136_22.csv	Fenland	0.990872	MMSA_19136_22.csv:FINGER:Fenland				FALSE
ALDH6A1	deCODE;Fenland	ALDH6A1:HandOA				HAND	Inverse variance weighted (correlation inc)	0.93282	0.800814	1.08658	0.371687	19136_22_ALDH6A1_MMSA.csv	deCODE	0.949528	19136_22_ALDH6A1_MMSA.csv:HAND:deCODE				FALSE
ALDH6A1	deCODE;Fenland	ALDH6A1:HandOA				HAND	Inverse variance weighted (correlation inc)	0.934105	0.850777	1.02559	0.152751	MMSA_19136_22.csv	Fenland	0.731021	MMSA_19136_22.csv:HAND:Fenland				FALSE
ALDH6A1	deCODE;Fenland	ALDH6A1:HipOA				HIP	Inverse variance weighted (correlation inc)	0.985208	0.920501	1.05446	0.667238	MMSA_19136_22.csv	Fenland	0.920825	MMSA_19136_22.csv:HIP:Fenland				FALSE
ALDH6A1	deCODE;Fenland	ALDH6A1:HipOA				HIP	Inverse variance weighted (correlation inc)	0.998836	0.925271	1.07825	0.976203	19136_22_ALDH6A1_MMSA.csv	deCODE	0.994776	19136_22_ALDH6A1_MMSA.csv:HIP:deCODE				FALSE
ALDH6A1	deCODE;Fenland	ALDH6A1:KneeHipOA				KNEEHIP	Inverse variance weighted (correlation inc)	0.986688	0.907016	1.07336	0.755053	19136_22_ALDH6A1_MMSA.csv	deCODE	0.946222	19136_22_ALDH6A1_MMSA.csv:KNEEHIP:deCODE				FALSE
ALDH6A1	deCODE;Fenland	ALDH6A1:KneeHipOA				KNEEHIP	Inverse variance weighted (correlation inc)	0.968413	0.917306	1.02237	0.245909	MMSA_19136_22.csv	Fenland	0.714392	MMSA_19136_22.csv:KNEEHIP:Fenland				FALSE
ALDH6A1	deCODE;Fenland	ALDH6A1:KneeOA				KNEE	Inverse variance weighted (correlation inc)	1.02187	0.931851	1.12057	0.6457	19136_22_ALDH6A1_MMSA.csv	deCODE	0.911374	19136_22_ALDH6A1_MMSA.csv:KNEE:deCODE				FALSE
ALDH6A1	deCODE;Fenland	ALDH6A1:KneeOA				KNEE	Inverse variance weighted (correlation inc)	0.976696	0.904645	1.05448	0.54644	MMSA_19136_22.csv	Fenland	0.869523	MMSA_19136_22.csv:KNEE:Fenland				FALSE
ALDH6A1	deCODE;Fenland	ALDH6A1:SpineOA				SPINE	Inverse variance weighted (correlation inc)	0.963865	0.882607	1.0526	0.412757	19136_22_ALDH6A1_MMSA.csv	deCODE	0.936628	19136_22_ALDH6A1_MMSA.csv:SPINE:deCODE				FALSE
ALDH6A1	deCODE;Fenland	ALDH6A1:THR				THR	Inverse variance weighted (correlation inc)	0.935266	0.844744	1.03549	0.197549	19136_22_ALDH6A1_MMSA.csv	deCODE	0.694527	19136_22_ALDH6A1_MMSA.csv:THR:deCODE				FALSE
ALDH6A1	deCODE;Fenland	ALDH6A1:THR				THR	Inverse variance weighted (correlation inc)	0.931624	0.860792	1.00829	0.0791752	MMSA_19136_22.csv	Fenland	0.496553	MMSA_19136_22.csv:THR:Fenland				FALSE
ALDH6A1	deCODE;Fenland	ALDH6A1:ThumbOA				THUMB	Inverse variance weighted (correlation inc)	0.978218	0.846983	1.12979	0.764448	MMSA_19136_22.csv	Fenland	0.964626	MMSA_19136_22.csv:THUMB:Fenland				FALSE
ALDH6A1	deCODE;Fenland	ALDH6A1:ThumbOA				THUMB	Inverse variance weighted (correlation inc)	0.898203	0.736003	1.09615	0.290716	19136_22_ALDH6A1_MMSA.csv	deCODE	0.838462	19136_22_ALDH6A1_MMSA.csv:THUMB:deCODE				FALSE
ALDH6A1	deCODE;Fenland	ALDH6A1:TJR				TJR	Inverse variance weighted (correlation inc)	0.949273	0.870042	1.03572	0.241697	19136_22_ALDH6A1_MMSA.csv	deCODE	0.707425	19136_22_ALDH6A1_MMSA.csv:TJR:deCODE				FALSE
ALDH6A1	deCODE;Fenland	ALDH6A1:TJR				TJR	Inverse variance weighted (correlation inc)	0.955382	0.894133	1.02083	0.176935	MMSA_19136_22.csv	Fenland	0.633401	MMSA_19136_22.csv:TJR:Fenland				FALSE
ALDH6A1	deCODE;Fenland	ALDH6A1:TKR				TKR	Inverse variance weighted (correlation inc)	1.00791	0.888315	1.14362	0.902638	MMSA_19136_22.csv	Fenland	0.990114	MMSA_19136_22.csv:TKR:Fenland				FALSE
ALDH6A1	deCODE;Fenland	ALDH6A1:TKR				TKR	Inverse variance weighted (correlation inc)	1.01245	0.877681	1.16792	0.865175	19136_22_ALDH6A1_MMSA.csv	deCODE	0.970434	19136_22_ALDH6A1_MMSA.csv:TKR:deCODE				FALSE
ALDOA	deCODE;Fenland														NA:NA:NA
ALDOB	deCODE;Fenland	ALDOB:AllOA				ALLOA	Wald ratio	0.938586	0.777401	1.13319	0.5097	18185_118_ALDOB_ALDOB.csv	deCODE	0.869274	18185_118_ALDOB_ALDOB.csv:ALLOA:deCODE				FALSE
ALDOB	deCODE;Fenland	ALDOB:AllOA				ALLOA	Inverse variance weighted (correlation inc)	0.981392	0.956666	1.00676	0.149105	ALDOB_18185_118.csv	Fenland	0.575678	ALDOB_18185_118.csv:ALLOA:Fenland				FALSE
ALDOB	deCODE;Fenland	ALDOB:FingerOA				FINGER	Wald ratio	2.07713	0.890917	4.84272	0.09054	18185_118_ALDOB_ALDOB.csv	deCODE	0.830707	18185_118_ALDOB_ALDOB.csv:FINGER:deCODE				FALSE
ALDOB	deCODE;Fenland	ALDOB:FingerOA				FINGER	Inverse variance weighted (correlation inc)	0.83795	0.650531	1.07936	0.171082	ALDOB_18185_118.csv	Fenland	0.878375	ALDOB_18185_118.csv:FINGER:Fenland				FALSE
ALDOB	deCODE;Fenland	ALDOB:HandOA				HAND	Wald ratio	1.30499	0.798555	2.13261	0.2881	18185_118_ALDOB_ALDOB.csv	deCODE	0.88865	18185_118_ALDOB_ALDOB.csv:HAND:deCODE				FALSE
ALDOB	deCODE;Fenland	ALDOB:HandOA				HAND	Inverse variance weighted (correlation inc)	0.883118	0.780737	0.998924	0.0480278	ALDOB_18185_118.csv	Fenland	0.538184	ALDOB_18185_118.csv:HAND:Fenland				FALSE
ALDOB	deCODE;Fenland	ALDOB:HipOA				HIP	Wald ratio	0.911232	0.654058	1.26953	0.5827	18185_118_ALDOB_ALDOB.csv	deCODE	0.904598	18185_118_ALDOB_ALDOB.csv:HIP:deCODE				FALSE
ALDOB	deCODE;Fenland	ALDOB:HipOA				HIP	Inverse variance weighted (correlation inc)	0.998485	0.954529	1.04447	0.947381	ALDOB_18185_118.csv	Fenland	0.997263	ALDOB_18185_118.csv:HIP:Fenland				FALSE
ALDOB	deCODE;Fenland	ALDOB:KneeHipOA				KNEEHIP	Wald ratio	0.947886	0.736378	1.22014	0.6778	18185_118_ALDOB_ALDOB.csv	deCODE	0.923554	18185_118_ALDOB_ALDOB.csv:KNEEHIP:deCODE				FALSE
ALDOB	deCODE;Fenland	ALDOB:KneeHipOA				KNEEHIP	Inverse variance weighted (correlation inc)	0.992143	0.957128	1.02844	0.666959	ALDOB_18185_118.csv	Fenland	0.934654	ALDOB_18185_118.csv:KNEEHIP:Fenland				FALSE
ALDOB	deCODE;Fenland	ALDOB:KneeOA				KNEE	Wald ratio	0.903564	0.691391	1.18085	0.4577	18185_118_ALDOB_ALDOB.csv	deCODE	0.839636	18185_118_ALDOB_ALDOB.csv:KNEE:deCODE				FALSE
ALDOB	deCODE;Fenland	ALDOB:KneeOA				KNEE	Inverse variance weighted (correlation inc)	0.996086	0.960564	1.03292	0.832346	ALDOB_18185_118.csv	Fenland	0.969724	ALDOB_18185_118.csv:KNEE:Fenland				FALSE
ALDOB	deCODE;Fenland	ALDOB:SpineOA				SPINE	Wald ratio	1.03147	0.713732	1.49066	0.869	18185_118_ALDOB_ALDOB.csv	deCODE	0.986899	18185_118_ALDOB_ALDOB.csv:SPINE:deCODE				FALSE
ALDOB	deCODE;Fenland	ALDOB:THR				THR	Wald ratio	0.723291	0.446346	1.17207	0.1884	18185_118_ALDOB_ALDOB.csv	deCODE	0.684114	18185_118_ALDOB_ALDOB.csv:THR:deCODE				FALSE
ALDOB	deCODE;Fenland	ALDOB:THR				THR	Inverse variance weighted (correlation inc)	1.00197	0.945611	1.0617	0.946759	ALDOB_18185_118.csv	Fenland	0.98965	ALDOB_18185_118.csv:THR:Fenland				FALSE
ALDOB	deCODE;Fenland	ALDOB:ThumbOA				THUMB	Wald ratio	0.957277	0.445183	2.05843	0.911	18185_118_ALDOB_ALDOB.csv	deCODE	0.984448	18185_118_ALDOB_ALDOB.csv:THUMB:deCODE				FALSE
ALDOB	deCODE;Fenland	ALDOB:ThumbOA				THUMB	Inverse variance weighted (correlation inc)	1.06213	0.927168	1.21675	0.384641	ALDOB_18185_118.csv	Fenland	0.901114	ALDOB_18185_118.csv:THUMB:Fenland				FALSE
ALDOB	deCODE;Fenland	ALDOB:TJR				TJR	Wald ratio	0.755571	0.485461	1.17597	0.2143	18185_118_ALDOB_ALDOB.csv	deCODE	0.690435	18185_118_ALDOB_ALDOB.csv:TJR:deCODE				FALSE
ALDOB	deCODE;Fenland	ALDOB:TJR				TJR	Inverse variance weighted (correlation inc)	0.966881	0.916634	1.01988	0.216098	ALDOB_18185_118.csv	Fenland	0.665374	ALDOB_18185_118.csv:TJR:Fenland				FALSE
ALDOB	deCODE;Fenland	ALDOB:TKR				TKR	Wald ratio	0.946552	0.571556	1.56758	0.831	18185_118_ALDOB_ALDOB.csv	deCODE	0.959117	18185_118_ALDOB_ALDOB.csv:TKR:deCODE				FALSE
ALDOB	deCODE;Fenland	ALDOB:TKR				TKR	Inverse variance weighted (correlation inc)	0.975205	0.920109	1.0336	0.397447	ALDOB_18185_118.csv	Fenland	0.816224	ALDOB_18185_118.csv:TKR:Fenland				FALSE
ALDOC	deCODE;Fenland	ALDOC:AllOA				ALLOA	Inverse variance weighted (correlation inc)	0.995485	0.948879	1.04438	0.853229	9876_20_ALDOC_aldolase_C.csv	deCODE	0.980338	9876_20_ALDOC_aldolase_C.csv:ALLOA:deCODE				FALSE
ALDOC	deCODE;Fenland	ALDOC:AllOA				ALLOA	Wald ratio	0.986993	0.945761	1.03002	0.5476	aldolase_C_9876_20.csv	Fenland	0.891448	aldolase_C_9876_20.csv:ALLOA:Fenland				FALSE
ALDOC	deCODE;Fenland	ALDOC:FingerOA				FINGER	Inverse variance weighted (correlation inc)	0.989889	0.756814	1.29474	0.940859	9876_20_ALDOC_aldolase_C.csv	deCODE	0.991097	9876_20_ALDOC_aldolase_C.csv:FINGER:deCODE				FALSE
ALDOC	deCODE;Fenland	ALDOC:FingerOA				FINGER	Wald ratio	0.953015	0.740309	1.22684	0.7088	aldolase_C_9876_20.csv	Fenland	0.98003	aldolase_C_9876_20.csv:FINGER:Fenland				FALSE
ALDOC	deCODE;Fenland	ALDOC:HandOA				HAND	Wald ratio	0.941322	0.824427	1.07479	0.3714	9876_20_ALDOC_aldolase_C.csv	deCODE	0.949528	9876_20_ALDOC_aldolase_C.csv:HAND:deCODE				FALSE
ALDOC	deCODE;Fenland	ALDOC:HandOA				HAND	Wald ratio	0.944287	0.832748	1.07077	0.3714	aldolase_C_9876_20.csv	Fenland	0.872706	aldolase_C_9876_20.csv:HAND:Fenland				FALSE
ALDOC	deCODE;Fenland	ALDOC:HipOA				HIP	Wald ratio	0.983827	0.898048	1.0778	0.7261	9876_20_ALDOC_aldolase_C.csv	deCODE	0.941147	9876_20_ALDOC_aldolase_C.csv:HIP:deCODE				FALSE
ALDOC	deCODE;Fenland	ALDOC:HipOA				HIP	Wald ratio	0.982637	0.907162	1.06439	0.6675	aldolase_C_9876_20.csv	Fenland	0.920825	aldolase_C_9876_20.csv:HIP:Fenland				FALSE
ALDOC	deCODE;Fenland	ALDOC:KneeHipOA				KNEEHIP	Inverse variance weighted (correlation inc)	1.00382	0.939536	1.07249	0.910188	9876_20_ALDOC_aldolase_C.csv	deCODE	0.981987	9876_20_ALDOC_aldolase_C.csv:KNEEHIP:deCODE				FALSE
ALDOC	deCODE;Fenland	ALDOC:KneeHipOA				KNEEHIP	Wald ratio	0.992948	0.936607	1.05268	0.8123	aldolase_C_9876_20.csv	Fenland	0.970037	aldolase_C_9876_20.csv:KNEEHIP:Fenland				FALSE
ALDOC	deCODE;Fenland	ALDOC:KneeOA				KNEE	Wald ratio	1.01098	0.941129	1.08602	0.7649	9876_20_ALDOC_aldolase_C.csv	deCODE	0.939474	9876_20_ALDOC_aldolase_C.csv:KNEE:deCODE				FALSE
ALDOC	deCODE;Fenland	ALDOC:KneeOA				KNEE	Wald ratio	1.01641	0.954347	1.08251	0.6126	aldolase_C_9876_20.csv	Fenland	0.887718	aldolase_C_9876_20.csv:KNEE:Fenland				FALSE
ALDOC	deCODE;Fenland	ALDOC:SpineOA				SPINE	Inverse variance weighted (correlation inc)	1.03917	0.940656	1.14801	0.449554	9876_20_ALDOC_aldolase_C.csv	deCODE	0.936628	9876_20_ALDOC_aldolase_C.csv:SPINE:deCODE				FALSE
ALDOC	deCODE;Fenland	ALDOC:THR				THR	Wald ratio	0.950826	0.850487	1.063	0.3755	aldolase_C_9876_20.csv	Fenland	0.848385	aldolase_C_9876_20.csv:THR:Fenland				FALSE
ALDOC	deCODE;Fenland	ALDOC:THR				THR	Wald ratio	0.952261	0.839809	1.07977	0.4455	9876_20_ALDOC_aldolase_C.csv	deCODE	0.853465	9876_20_ALDOC_aldolase_C.csv:THR:deCODE				FALSE
ALDOC	deCODE;Fenland	ALDOC:ThumbOA				THUMB	Inverse variance weighted (correlation inc)	1.06964	0.851692	1.34336	0.562519	9876_20_ALDOC_aldolase_C.csv	deCODE	0.932166	9876_20_ALDOC_aldolase_C.csv:THUMB:deCODE				FALSE
ALDOC	deCODE;Fenland	ALDOC:ThumbOA				THUMB	Wald ratio	0.981594	0.795228	1.21164	0.8627	aldolase_C_9876_20.csv	Fenland	0.986938	aldolase_C_9876_20.csv:THUMB:Fenland				FALSE
ALDOC	deCODE;Fenland	ALDOC:TJR				TJR	Wald ratio	0.963868	0.879416	1.05643	0.4315	aldolase_C_9876_20.csv	Fenland	0.815646	aldolase_C_9876_20.csv:TJR:Fenland				FALSE
ALDOC	deCODE;Fenland	ALDOC:TJR				TJR	Inverse variance weighted (correlation inc)	1.00792	0.906764	1.12035	0.883808	9876_20_ALDOC_aldolase_C.csv	deCODE	0.972495	9876_20_ALDOC_aldolase_C.csv:TJR:deCODE				FALSE
ALDOC	deCODE;Fenland	ALDOC:TKR				TKR	Wald ratio	1.04893	0.937692	1.17336	0.4036	aldolase_C_9876_20.csv	Fenland	0.82077	aldolase_C_9876_20.csv:TKR:Fenland				FALSE
ALDOC	deCODE;Fenland	ALDOC:TKR				TKR	Wald ratio	1.10422	0.973967	1.25188	0.1216	9876_20_ALDOC_aldolase_C.csv	deCODE	0.560203	9876_20_ALDOC_aldolase_C.csv:TKR:deCODE				FALSE
ALK	deCODE;Fenland														NA:NA:NA
ALKAL2	Fenland														NA:NA:NA
ALKBH2	deCODE;Fenland														NA:NA:NA
ALKBH3	deCODE;Fenland	ALKBH3:AllOA				ALLOA	Inverse variance weighted (correlation inc)	0.999037	0.98004	1.0184	0.921647	18401_18_ALKBH3_ALKB3.csv	deCODE	0.989743	18401_18_ALKBH3_ALKB3.csv:ALLOA:deCODE				FALSE
ALKBH3	deCODE;Fenland	ALKBH3:AllOA				ALLOA	Inverse variance weighted (correlation inc)	1.00261	0.989039	1.01637	0.70784	ALKB3_18401_18.csv	Fenland	0.953292	ALKB3_18401_18.csv:ALLOA:Fenland				FALSE
ALKBH3	deCODE;Fenland	ALKBH3:FingerOA				FINGER	Inverse variance weighted (correlation inc)	1.00665	0.941165	1.07668	0.846931	ALKB3_18401_18.csv	Fenland	0.990872	ALKB3_18401_18.csv:FINGER:Fenland				FALSE
ALKBH3	deCODE;Fenland	ALKBH3:FingerOA				FINGER	Inverse variance weighted (correlation inc)	0.951495	0.871676	1.03862	0.266019	18401_18_ALKBH3_ALKB3.csv	deCODE	0.934377	18401_18_ALKBH3_ALKB3.csv:FINGER:deCODE				FALSE
ALKBH3	deCODE;Fenland	ALKBH3:HandOA				HAND	Inverse variance weighted (correlation inc)	0.977692	0.930926	1.02681	0.366995	18401_18_ALKBH3_ALKB3.csv	deCODE	0.946584	18401_18_ALKBH3_ALKB3.csv:HAND:deCODE				FALSE
ALKBH3	deCODE;Fenland	ALKBH3:HandOA				HAND	Inverse variance weighted (correlation inc)	1.01044	0.972176	1.0502	0.598101	ALKB3_18401_18.csv	Fenland	0.926375	ALKB3_18401_18.csv:HAND:Fenland				FALSE
ALKBH3	deCODE;Fenland	ALKBH3:HipOA				HIP	Inverse variance weighted (correlation inc)	1.00557	0.973218	1.039	0.739201	18401_18_ALKBH3_ALKB3.csv	deCODE	0.943797	18401_18_ALKBH3_ALKB3.csv:HIP:deCODE				FALSE
ALKBH3	deCODE;Fenland	ALKBH3:HipOA				HIP	Inverse variance weighted (correlation inc)	1.01171	0.982819	1.04145	0.430958	ALKB3_18401_18.csv	Fenland	0.844413	ALKB3_18401_18.csv:HIP:Fenland				FALSE
ALKBH3	deCODE;Fenland	ALKBH3:KneeHipOA				KNEEHIP	Inverse variance weighted (correlation inc)	1.0056	0.982638	1.0291	0.635459	18401_18_ALKBH3_ALKB3.csv	deCODE	0.923336	18401_18_ALKBH3_ALKB3.csv:KNEEHIP:deCODE				FALSE
ALKBH3	deCODE;Fenland	ALKBH3:KneeHipOA				KNEEHIP	Inverse variance weighted (correlation inc)	1.01204	0.991233	1.03328	0.258813	ALKB3_18401_18.csv	Fenland	0.722276	ALKB3_18401_18.csv:KNEEHIP:Fenland				FALSE
ALKBH3	deCODE;Fenland	ALKBH3:KneeOA				KNEE	Inverse variance weighted (correlation inc)	1.00086	0.976282	1.02607	0.9457	18401_18_ALKBH3_ALKB3.csv	deCODE	0.985935	18401_18_ALKBH3_ALKB3.csv:KNEE:deCODE				FALSE
ALKBH3	deCODE;Fenland	ALKBH3:KneeOA				KNEE	Inverse variance weighted (correlation inc)	1.01331	0.990359	1.0368	0.257941	ALKB3_18401_18.csv	Fenland	0.719906	ALKB3_18401_18.csv:KNEE:Fenland				FALSE
ALKBH3	deCODE;Fenland	ALKBH3:SpineOA				SPINE	Inverse variance weighted (correlation inc)	1.01535	0.980133	1.05184	0.397604	18401_18_ALKBH3_ALKB3.csv	deCODE	0.936628	18401_18_ALKBH3_ALKB3.csv:SPINE:deCODE				FALSE
ALKBH3	deCODE;Fenland	ALKBH3:THR				THR	Inverse variance weighted (correlation inc)	0.982948	0.951006	1.01596	0.307539	ALKB3_18401_18.csv	Fenland	0.803377	ALKB3_18401_18.csv:THR:Fenland				FALSE
ALKBH3	deCODE;Fenland	ALKBH3:THR				THR	Inverse variance weighted (correlation inc)	0.968834	0.928705	1.0107	0.142371	18401_18_ALKBH3_ALKB3.csv	deCODE	0.647411	18401_18_ALKBH3_ALKB3.csv:THR:deCODE				FALSE
ALKBH3	deCODE;Fenland	ALKBH3:ThumbOA				THUMB	Inverse variance weighted (correlation inc)	1.01916	0.943997	1.10031	0.62728	18401_18_ALKBH3_ALKB3.csv	deCODE	0.940776	18401_18_ALKBH3_ALKB3.csv:THUMB:deCODE				FALSE
ALKBH3	deCODE;Fenland	ALKBH3:ThumbOA				THUMB	Inverse variance weighted (correlation inc)	1.02739	0.96969	1.08852	0.359529	ALKB3_18401_18.csv	Fenland	0.900063	ALKB3_18401_18.csv:THUMB:Fenland				FALSE
ALKBH3	deCODE;Fenland	ALKBH3:TJR				TJR	Inverse variance weighted (correlation inc)	0.99674	0.971222	1.02293	0.805077	ALKB3_18401_18.csv	Fenland	0.949383	ALKB3_18401_18.csv:TJR:Fenland				FALSE
ALKBH3	deCODE;Fenland	ALKBH3:TJR				TJR	Inverse variance weighted (correlation inc)	0.981604	0.946648	1.01785	0.315549	18401_18_ALKBH3_ALKB3.csv	deCODE	0.754662	18401_18_ALKBH3_ALKB3.csv:TJR:deCODE				FALSE
ALKBH3	deCODE;Fenland	ALKBH3:TKR				TKR	Inverse variance weighted (correlation inc)	0.997469	0.965868	1.0301	0.877376	ALKB3_18401_18.csv	Fenland	0.990114	ALKB3_18401_18.csv:TKR:Fenland				FALSE
ALKBH3	deCODE;Fenland	ALKBH3:TKR				TKR	Inverse variance weighted (correlation inc)	0.96982	0.928624	1.01284	0.166425	18401_18_ALKBH3_ALKB3.csv	deCODE	0.618102	18401_18_ALKBH3_ALKB3.csv:TKR:deCODE				FALSE
ALMS1	UKBPPP	ALMS1:AllOA	-0.00461208	0.470535	0.609382	ALLOA							UKB		NA:ALLOA:UKB					FALSE	FALSE
ALMS1	UKBPPP	ALMS1:FingerOA	-0.25047	0.0810473	0.757919	FINGER							UKB		NA:FINGER:UKB					FALSE	FALSE
ALMS1	UKBPPP	ALMS1:HandOA	-0.0180446	0.526561	0.997994	HAND							UKB		NA:HAND:UKB					FALSE	FALSE
ALMS1	UKBPPP	ALMS1:HipOA	0.0365289	0.0420416	0.219834	HIP							UKB		NA:HIP:UKB					FALSE	FALSE
ALMS1	UKBPPP	ALMS1:KneeHipOA	0.0121029	0.240469	0.412737	KNEEHIP							UKB		NA:KNEEHIP:UKB					FALSE	FALSE
ALMS1	UKBPPP	ALMS1:KneeOA	0.00366127	0.760328	0.88791	KNEE							UKB		NA:KNEE:UKB					FALSE	FALSE
ALMS1	UKBPPP	ALMS1:SpineOA	0.0259712	0.319916	0.658995	SPINE							UKB		NA:SPINE:UKB					FALSE	FALSE
ALMS1	UKBPPP	ALMS1:THR	0.0532088	0.244322	0.489597	THR							UKB		NA:THR:UKB					FALSE	FALSE
ALMS1	UKBPPP	ALMS1:ThumbOA	0.00213716	0.975675	0.996687	THUMB							UKB		NA:THUMB:UKB					FALSE	FALSE
ALMS1	UKBPPP	ALMS1:TJR	0.0228348	0.452718	0.681759	TJR							UKB		NA:TJR:UKB					FALSE	FALSE
ALMS1	UKBPPP	ALMS1:TKR	-0.00249675	0.952698	0.993903	TKR							UKB		NA:TKR:UKB					FALSE	FALSE
ALOX15B	deCODE;Fenland	ALOX15B:AllOA				ALLOA	Inverse variance weighted (correlation inc)	1.06888	0.999799	1.14272	0.0506907	12422_143_ALOX15B_LX15B.csv	deCODE	0.371407	12422_143_ALOX15B_LX15B.csv:ALLOA:deCODE				FALSE
ALOX15B	deCODE;Fenland	ALOX15B:AllOA				ALLOA	Inverse variance weighted (correlation inc)	1.00557	0.97963	1.0322	0.676949	LX15B_12422_143.csv	Fenland	0.94783	LX15B_12422_143.csv:ALLOA:Fenland				FALSE
ALOX15B	deCODE;Fenland	ALOX15B:FingerOA				FINGER	Inverse variance weighted (correlation inc)	1.08228	0.756893	1.54754	0.664749	12422_143_ALOX15B_LX15B.csv	deCODE	0.980119	12422_143_ALOX15B_LX15B.csv:FINGER:deCODE				FALSE
ALOX15B	deCODE;Fenland	ALOX15B:FingerOA				FINGER	Inverse variance weighted (correlation inc)	1.0024	0.891973	1.1265	0.967855	LX15B_12422_143.csv	Fenland	0.990872	LX15B_12422_143.csv:FINGER:Fenland				FALSE
ALOX15B	deCODE;Fenland	ALOX15B:HandOA				HAND	Inverse variance weighted (correlation inc)	0.996233	0.814516	1.21849	0.970696	12422_143_ALOX15B_LX15B.csv	deCODE	0.996688	12422_143_ALOX15B_LX15B.csv:HAND:deCODE				FALSE
ALOX15B	deCODE;Fenland	ALOX15B:HandOA				HAND	Inverse variance weighted (correlation inc)	1.0622	0.970952	1.16202	0.187925	LX15B_12422_143.csv	Fenland	0.75492	LX15B_12422_143.csv:HAND:Fenland				FALSE
ALOX15B	deCODE;Fenland	ALOX15B:HipOA				HIP	Inverse variance weighted (correlation inc)	1.08683	0.961693	1.22825	0.18216	12422_143_ALOX15B_LX15B.csv	deCODE	0.677506	12422_143_ALOX15B_LX15B.csv:HIP:deCODE				FALSE
ALOX15B	deCODE;Fenland	ALOX15B:HipOA				HIP	Inverse variance weighted (correlation inc)	1.02363	0.963739	1.08723	0.44775	LX15B_12422_143.csv	Fenland	0.856095	LX15B_12422_143.csv:HIP:Fenland				FALSE
ALOX15B	deCODE;Fenland	ALOX15B:KneeHipOA				KNEEHIP	Inverse variance weighted (correlation inc)	1.03279	0.942381	1.13186	0.490043	12422_143_ALOX15B_LX15B.csv	deCODE	0.86249	12422_143_ALOX15B_LX15B.csv:KNEEHIP:deCODE				FALSE
ALOX15B	deCODE;Fenland	ALOX15B:KneeHipOA				KNEEHIP	Inverse variance weighted (correlation inc)	0.996576	0.967868	1.02614	0.818127	LX15B_12422_143.csv	Fenland	0.970037	LX15B_12422_143.csv:KNEEHIP:Fenland				FALSE
ALOX15B	deCODE;Fenland	ALOX15B:KneeOA				KNEE	Inverse variance weighted (correlation inc)	1.01814	0.917538	1.12976	0.734908	12422_143_ALOX15B_LX15B.csv	deCODE	0.939474	12422_143_ALOX15B_LX15B.csv:KNEE:deCODE				FALSE
ALOX15B	deCODE;Fenland	ALOX15B:KneeOA				KNEE	Inverse variance weighted (correlation inc)	0.994862	0.965775	1.02482	0.733646	LX15B_12422_143.csv	Fenland	0.936825	LX15B_12422_143.csv:KNEE:Fenland				FALSE
ALOX15B	deCODE;Fenland	ALOX15B:SpineOA				SPINE	Inverse variance weighted (correlation inc)	1.15205	0.967327	1.37204	0.112413	12422_143_ALOX15B_LX15B.csv	deCODE	0.745763	12422_143_ALOX15B_LX15B.csv:SPINE:deCODE				FALSE
ALOX15B	deCODE;Fenland	ALOX15B:THR				THR	Inverse variance weighted (correlation inc)	1.00503	0.94354	1.07053	0.876139	LX15B_12422_143.csv	Fenland	0.982909	LX15B_12422_143.csv:THR:Fenland				FALSE
ALOX15B	deCODE;Fenland	ALOX15B:THR				THR	Inverse variance weighted (correlation inc)	1.02397	0.869728	1.20557	0.776124	12422_143_ALOX15B_LX15B.csv	deCODE	0.971211	12422_143_ALOX15B_LX15B.csv:THR:deCODE				FALSE
ALOX15B	deCODE;Fenland	ALOX15B:ThumbOA				THUMB	Inverse variance weighted (correlation inc)	0.842159	0.620036	1.14386	0.271488	12422_143_ALOX15B_LX15B.csv	deCODE	0.827413	12422_143_ALOX15B_LX15B.csv:THUMB:deCODE				FALSE
ALOX15B	deCODE;Fenland	ALOX15B:ThumbOA				THUMB	Inverse variance weighted (correlation inc)	0.987037	0.892943	1.09105	0.798519	LX15B_12422_143.csv	Fenland	0.964936	LX15B_12422_143.csv:THUMB:Fenland				FALSE
ALOX15B	deCODE;Fenland	ALOX15B:TJR				TJR	Inverse variance weighted (correlation inc)	1.09844	0.938537	1.28558	0.242111	12422_143_ALOX15B_LX15B.csv	deCODE	0.707425	12422_143_ALOX15B_LX15B.csv:TJR:deCODE				FALSE
ALOX15B	deCODE;Fenland	ALOX15B:TJR				TJR	Inverse variance weighted (correlation inc)	1.01287	0.968917	1.05881	0.57214	LX15B_12422_143.csv	Fenland	0.86583	LX15B_12422_143.csv:TJR:Fenland				FALSE
ALOX15B	deCODE;Fenland	ALOX15B:TKR				TKR	Inverse variance weighted (correlation inc)	1.18008	0.977335	1.42489	0.0851357	12422_143_ALOX15B_LX15B.csv	deCODE	0.491009	12422_143_ALOX15B_LX15B.csv:TKR:deCODE				FALSE
ALOX15B	deCODE;Fenland	ALOX15B:TKR				TKR	Inverse variance weighted (correlation inc)	1.03262	0.97987	1.0882	0.230205	LX15B_12422_143.csv	Fenland	0.68878	LX15B_12422_143.csv:TKR:Fenland				FALSE
ALPG	Fenland	ALPG:AllOA				ALLOA	Wald ratio	1.03721	0.960827	1.11967	0.3492	PPBN_6706_18.csv	Fenland	0.788809	PPBN_6706_18.csv:ALLOA:Fenland				FALSE
ALPG	Fenland	ALPG:AllOA				ALLOA	Inverse variance weighted (correlation inc)	0.983077	0.953747	1.01331	0.269371	PPBN_6715_63.csv	Fenland	0.723779	PPBN_6715_63.csv:ALLOA:Fenland				FALSE
ALPG	Fenland	ALPG:FingerOA				FINGER	Inverse variance weighted (correlation inc)	0.969162	0.849584	1.10557	0.641053	PPBN_6715_63.csv	Fenland	0.971827	PPBN_6715_63.csv:FINGER:Fenland				FALSE
ALPG	Fenland	ALPG:FingerOA				FINGER	Wald ratio	1.12296	0.725819	1.73739	0.6025	PPBN_6706_18.csv	Fenland	0.968742	PPBN_6706_18.csv:FINGER:Fenland				FALSE
ALPG	Fenland	ALPG:HandOA				HAND	Wald ratio	1.23134	0.973166	1.558	0.08302	PPBN_6706_18.csv	Fenland	0.60283	PPBN_6706_18.csv:HAND:Fenland				FALSE
ALPG	Fenland	ALPG:HandOA				HAND	Inverse variance weighted (correlation inc)	0.977213	0.905051	1.05513	0.555898	PPBN_6715_63.csv	Fenland	0.915596	PPBN_6715_63.csv:HAND:Fenland				FALSE
ALPG	Fenland	ALPG:HipOA				HIP	Wald ratio	1.0555	0.912206	1.2213	0.4681	PPBN_6706_18.csv	Fenland	0.860011	PPBN_6706_18.csv:HIP:Fenland				FALSE
ALPG	Fenland	ALPG:HipOA				HIP	Inverse variance weighted (correlation inc)	0.979213	0.929904	1.03114	0.425532	PPBN_6715_63.csv	Fenland	0.843779	PPBN_6715_63.csv:HIP:Fenland				FALSE
ALPG	Fenland	ALPG:KneeHipOA				KNEEHIP	Wald ratio	1.04134	0.937426	1.15677	0.4501	PPBN_6706_18.csv	Fenland	0.860436	PPBN_6706_18.csv:KNEEHIP:Fenland				FALSE
ALPG	Fenland	ALPG:KneeHipOA				KNEEHIP	Inverse variance weighted (correlation inc)	0.981248	0.931294	1.03388	0.477628	PPBN_6715_63.csv	Fenland	0.870696	PPBN_6715_63.csv:KNEEHIP:Fenland				FALSE
ALPG	Fenland	ALPG:KneeOA				KNEE	Wald ratio	1.03886	0.925835	1.16569	0.5165	PPBN_6706_18.csv	Fenland	0.862255	PPBN_6706_18.csv:KNEE:Fenland				FALSE
ALPG	Fenland	ALPG:KneeOA				KNEE	Inverse variance weighted (correlation inc)	0.982522	0.941619	1.0252	0.416353	PPBN_6715_63.csv	Fenland	0.822286	PPBN_6715_63.csv:KNEE:Fenland				FALSE
ALPG	Fenland	ALPG:THR				THR	Inverse variance weighted (correlation inc)	0.986779	0.924037	1.05378	0.691321	PPBN_6715_63.csv	Fenland	0.956953	PPBN_6715_63.csv:THR:Fenland				FALSE
ALPG	Fenland	ALPG:THR				THR	Wald ratio	1.12653	0.92489	1.37213	0.2364	PPBN_6706_18.csv	Fenland	0.728938	PPBN_6706_18.csv:THR:Fenland				FALSE
ALPG	Fenland	ALPG:ThumbOA				THUMB	Inverse variance weighted (correlation inc)	0.971886	0.890357	1.06088	0.52353	PPBN_6715_63.csv	Fenland	0.911982	PPBN_6715_63.csv:THUMB:Fenland				FALSE
ALPG	Fenland	ALPG:ThumbOA				THUMB	Wald ratio	0.995246	0.700281	1.41445	0.9788	PPBN_6706_18.csv	Fenland	0.994693	PPBN_6706_18.csv:THUMB:Fenland				FALSE
ALPG	Fenland	ALPG:TJR				TJR	Inverse variance weighted (correlation inc)	0.985135	0.917545	1.0577	0.679614	PPBN_6715_63.csv	Fenland	0.899551	PPBN_6715_63.csv:TJR:Fenland				FALSE
ALPG	Fenland	ALPG:TJR				TJR	Wald ratio	1.069	0.906246	1.26097	0.4285	PPBN_6706_18.csv	Fenland	0.815646	PPBN_6706_18.csv:TJR:Fenland				FALSE
ALPG	Fenland	ALPG:TKR				TKR	Wald ratio	0.93918	0.764648	1.15355	0.5497	PPBN_6706_18.csv	Fenland	0.88958	PPBN_6706_18.csv:TKR:Fenland				FALSE
ALPG	Fenland	ALPG:TKR				TKR	Inverse variance weighted (correlation inc)	0.96811	0.903631	1.03719	0.356719	PPBN_6715_63.csv	Fenland	0.790684	PPBN_6715_63.csv:TKR:Fenland				FALSE
ALPI	UKBPPP;deCODE;Fenland	ALPI:AllOA	-0.00878083	0.613522	0.728986	ALLOA							UKB		NA:ALLOA:UKB					FALSE	FALSE
ALPI	UKBPPP;deCODE;Fenland	ALPI:FingerOA	-0.0705049	0.856727	0.965654	FINGER							UKB		NA:FINGER:UKB					FALSE	FALSE
ALPI	UKBPPP;deCODE;Fenland	ALPI:HandOA	-0.100859	0.193162	0.997994	HAND							UKB		NA:HAND:UKB					FALSE	FALSE
ALPI	UKBPPP;deCODE;Fenland	ALPI:HipOA	-0.0304389	0.533405	0.756131	HIP							UKB		NA:HIP:UKB					FALSE	FALSE
ALPI	UKBPPP;deCODE;Fenland	ALPI:KneeHipOA	-0.0155319	0.579736	0.730733	KNEEHIP							UKB		NA:KNEEHIP:UKB					FALSE	FALSE
ALPI	UKBPPP;deCODE;Fenland	ALPI:KneeOA	-0.0152973	0.639393	0.820433	KNEE							UKB		NA:KNEE:UKB					FALSE	FALSE
ALPI	UKBPPP;deCODE;Fenland	ALPI:SpineOA	0.156308	0.0277512	0.156899	SPINE							UKB		NA:SPINE:UKB					FALSE	FALSE
ALPI	UKBPPP;deCODE;Fenland	ALPI:THR	-0.146113	0.239853	0.486749	THR							UKB		NA:THR:UKB					FALSE	FALSE
ALPI	UKBPPP;deCODE;Fenland	ALPI:ThumbOA	-0.192539	0.312532	0.99602	THUMB							UKB		NA:THUMB:UKB					FALSE	FALSE
ALPI	UKBPPP;deCODE;Fenland	ALPI:TJR	-0.128189	0.121209	0.349748	TJR							UKB		NA:TJR:UKB					FALSE	FALSE
ALPI	UKBPPP;deCODE;Fenland	ALPI:TKR	-0.0128852	0.910392	0.989793	TKR							UKB		NA:TKR:UKB					FALSE	FALSE
ALPL	deCODE;Fenland														NA:NA:NA
CCN3	UKBPPP;Fenland	CCN3:HipOA	0.141622	1.84816e-22	1.08043e-19	HIP	Inverse variance weighted (correlation inc)	0.986861	0.953978	1.02088	0.444281	CCN3_P48745_OID20299_v1_Cardiometabolic.csv	UKBPPP	0.858825	CCN3_P48745_OID20299_v1_Cardiometabolic.csv:HIP:UKBPPP				FALSE	TRUE	TRUE
CCN3	UKBPPP;Fenland	CCN3:HipOA	0.141622	1.84816e-22	1.08043e-19	HIP	Inverse variance weighted (correlation inc)	1.04838	0.961798	1.14276	0.282677	NovH_2737_22.csv	Fenland	0.769144	NovH_2737_22.csv:HIP:Fenland				FALSE	TRUE	TRUE
ALPP	UKBPPP;Fenland	ALPP:FingerOA	-0.052483	0.904219	0.977453	FINGER	Inverse variance weighted (correlation inc)	1.00043	0.927826	1.07872	0.991055	Alkaline_phosphatase__placental_7813_6.csv	Fenland	0.995304	Alkaline_phosphatase__placental_7813_6.csv:FINGER:Fenland				FALSE	FALSE	TRUE
ALPP	UKBPPP;Fenland	ALPP:HandOA	-0.0284043	0.742814	0.997994	HAND	Inverse variance weighted (correlation inc)	1.00028	0.966141	1.03562	0.987489	Alkaline_phosphatase__placental_7813_6.csv	Fenland	0.996467	Alkaline_phosphatase__placental_7813_6.csv:HAND:Fenland				FALSE	FALSE	TRUE
ALPP	UKBPPP;Fenland	ALPP:HandOA	-0.0284043	0.742814	0.997994	HAND	Inverse variance weighted (correlation inc)	1.00452	0.976727	1.0331	0.752738	ALPP_P05187_OID21383_v1_Oncology.csv	UKBPPP	0.959281	ALPP_P05187_OID21383_v1_Oncology.csv:HAND:UKBPPP				FALSE	FALSE	TRUE
ALPP	UKBPPP;Fenland	ALPP:HipOA	0.0168381	0.757715	0.886275	HIP	Inverse variance weighted (correlation inc)	0.99714	0.978001	1.01665	0.772061	ALPP_P05187_OID21383_v1_Oncology.csv	UKBPPP	0.950604	ALPP_P05187_OID21383_v1_Oncology.csv:HIP:UKBPPP				FALSE	FALSE	TRUE
ALPP	UKBPPP;Fenland	ALPP:HipOA	0.0168381	0.757715	0.886275	HIP	Inverse variance weighted (correlation inc)	0.99154	0.964976	1.01884	0.539756	Alkaline_phosphatase__placental_7813_6.csv	Fenland	0.881142	Alkaline_phosphatase__placental_7813_6.csv:HIP:Fenland				FALSE	FALSE	TRUE
ALPP	UKBPPP;Fenland	ALPP:KneeHipOA	-0.0240388	0.442841	0.617309	KNEEHIP	Inverse variance weighted (correlation inc)	0.989772	0.969041	1.01095	0.341133	Alkaline_phosphatase__placental_7813_6.csv	Fenland	0.788672	Alkaline_phosphatase__placental_7813_6.csv:KNEEHIP:Fenland				FALSE	FALSE	TRUE
ALPP	UKBPPP;Fenland	ALPP:KneeHipOA	-0.0240388	0.442841	0.617309	KNEEHIP	Inverse variance weighted (correlation inc)	0.993759	0.980445	1.00725	0.362938	ALPP_P05187_OID21383_v1_Oncology.csv	UKBPPP	0.769235	ALPP_P05187_OID21383_v1_Oncology.csv:KNEEHIP:UKBPPP				FALSE	FALSE	TRUE
ALPP	UKBPPP;Fenland	ALPP:KneeOA	-0.0421388	0.24782	0.496149	KNEE	Inverse variance weighted (correlation inc)	0.988141	0.969304	1.00734	0.224401	Alkaline_phosphatase__placental_7813_6.csv	Fenland	0.677497	Alkaline_phosphatase__placental_7813_6.csv:KNEE:Fenland				FALSE	FALSE	TRUE
ALPP	UKBPPP;Fenland	ALPP:KneeOA	-0.0421388	0.24782	0.496149	KNEE	Inverse variance weighted (correlation inc)	0.994261	0.978696	1.01007	0.474665	ALPP_P05187_OID21383_v1_Oncology.csv	UKBPPP	0.839997	ALPP_P05187_OID21383_v1_Oncology.csv:KNEE:UKBPPP				FALSE	FALSE	TRUE
TREM2	UKBPPP;deCODE;Fenland	TREM2:KneeHipOA	0.12812	1.31717e-21	3.8501e-19	KNEEHIP	Inverse variance weighted (correlation inc)	1.00758	0.946676	1.0724	0.812388	TREM2_16300_4.csv	Fenland	0.970037	TREM2_16300_4.csv:KNEEHIP:Fenland				FALSE	TRUE	TRUE
ALPP	UKBPPP;Fenland	ALPP:THR	0.153966	0.267453	0.51297	THR	Inverse variance weighted (correlation inc)	1.0097	0.98172	1.03848	0.500781	ALPP_P05187_OID21383_v1_Oncology.csv	UKBPPP	0.904042	ALPP_P05187_OID21383_v1_Oncology.csv:THR:UKBPPP				FALSE	FALSE	TRUE
ALPP	UKBPPP;Fenland	ALPP:THR	0.153966	0.267453	0.51297	THR	Inverse variance weighted (correlation inc)	0.990843	0.953289	1.02988	0.640739	Alkaline_phosphatase__placental_7813_6.csv	Fenland	0.94122	Alkaline_phosphatase__placental_7813_6.csv:THR:Fenland				FALSE	FALSE	TRUE
ALPP	UKBPPP;Fenland	ALPP:ThumbOA	-0.10666	0.616421	0.99602	THUMB	Inverse variance weighted (correlation inc)	1.00276	0.94901	1.05956	0.921826	Alkaline_phosphatase__placental_7813_6.csv	Fenland	0.986938	Alkaline_phosphatase__placental_7813_6.csv:THUMB:Fenland				FALSE	FALSE	TRUE
ALPP	UKBPPP;Fenland	ALPP:ThumbOA	-0.10666	0.616421	0.99602	THUMB	Inverse variance weighted (correlation inc)	1.00639	0.967316	1.04704	0.752521	ALPP_P05187_OID21383_v1_Oncology.csv	UKBPPP	0.967448	ALPP_P05187_OID21383_v1_Oncology.csv:THUMB:UKBPPP				FALSE	FALSE	TRUE
ALPP	UKBPPP;Fenland	ALPP:TJR	0.0889594	0.335582	0.587721	TJR	Inverse variance weighted (correlation inc)	0.99407	0.958291	1.03119	0.750489	Alkaline_phosphatase__placental_7813_6.csv	Fenland	0.927253	Alkaline_phosphatase__placental_7813_6.csv:TJR:Fenland				FALSE	FALSE	TRUE
ALPP	UKBPPP;Fenland	ALPP:TJR	0.0889594	0.335582	0.587721	TJR	Inverse variance weighted (correlation inc)	1.00994	0.984857	1.03565	0.440929	ALPP_P05187_OID21383_v1_Oncology.csv	UKBPPP	0.814271	ALPP_P05187_OID21383_v1_Oncology.csv:TJR:UKBPPP				FALSE	FALSE	TRUE
ALPP	UKBPPP;Fenland	ALPP:TKR	0.0861936	0.500259	0.945015	TKR	Inverse variance weighted (correlation inc)	1.00142	0.972006	1.03172	0.925695	ALPP_P05187_OID21383_v1_Oncology.csv	UKBPPP	0.98605	ALPP_P05187_OID21383_v1_Oncology.csv:TKR:UKBPPP				FALSE	FALSE	TRUE
ALPP	UKBPPP;Fenland	ALPP:TKR	0.0861936	0.500259	0.945015	TKR	Inverse variance weighted (correlation inc)	0.98563	0.952459	1.01996	0.407288	Alkaline_phosphatase__placental_7813_6.csv	Fenland	0.823803	Alkaline_phosphatase__placental_7813_6.csv:TKR:Fenland				FALSE	FALSE	TRUE
ALPPL2	deCODE	ALPPL2:AllOA				ALLOA	Inverse variance weighted (correlation inc)	0.980092	0.955112	1.00573	0.126879	6715_63_ALPPL2_PPBN.csv	deCODE	0.54933	6715_63_ALPPL2_PPBN.csv:ALLOA:deCODE				FALSE
ALPPL2	deCODE	ALPPL2:AllOA				ALLOA	Inverse variance weighted (correlation inc)	0.852452	0.777649	0.93445	0.000657118	6706_18_ALPPL2_PPBN.csv	deCODE	0.023066	6706_18_ALPPL2_PPBN.csv:ALLOA:deCODE	Colocalization not detected	0.161064	0.162792	TRUE
ALPPL2	deCODE	ALPPL2:FingerOA				FINGER	Inverse variance weighted (correlation inc)	0.992448	0.87019	1.13188	0.910014	6715_63_ALPPL2_PPBN.csv	deCODE	0.991097	6715_63_ALPPL2_PPBN.csv:FINGER:deCODE				FALSE
ALPPL2	deCODE	ALPPL2:FingerOA				FINGER	Inverse variance weighted (correlation inc)	0.657126	0.393069	1.09857	0.109279	6706_18_ALPPL2_PPBN.csv	deCODE	0.836605	6706_18_ALPPL2_PPBN.csv:FINGER:deCODE				FALSE
ALPPL2	deCODE	ALPPL2:HandOA				HAND	Inverse variance weighted (correlation inc)	1.00196	0.925021	1.0853	0.961687	6715_63_ALPPL2_PPBN.csv	deCODE	0.996688	6715_63_ALPPL2_PPBN.csv:HAND:deCODE				FALSE
ALPPL2	deCODE	ALPPL2:HandOA				HAND	Inverse variance weighted (correlation inc)	0.778178	0.589045	1.02804	0.0775043	6706_18_ALPPL2_PPBN.csv	deCODE	0.658451	6706_18_ALPPL2_PPBN.csv:HAND:deCODE				FALSE
ALPPL2	deCODE	ALPPL2:HipOA				HIP	Inverse variance weighted (correlation inc)	0.975159	0.92876	1.02388	0.311856	6715_63_ALPPL2_PPBN.csv	deCODE	0.769986	6715_63_ALPPL2_PPBN.csv:HIP:deCODE				FALSE
ALPPL2	deCODE	ALPPL2:HipOA				HIP	Inverse variance weighted (correlation inc)	0.74524	0.624568	0.889227	0.00110375	6706_18_ALPPL2_PPBN.csv	deCODE	0.052649	6706_18_ALPPL2_PPBN.csv:HIP:deCODE				FALSE
ALPPL2	deCODE	ALPPL2:KneeHipOA				KNEEHIP	Inverse variance weighted (correlation inc)	0.97963	0.941801	1.01898	0.305704	6715_63_ALPPL2_PPBN.csv	deCODE	0.761677	6715_63_ALPPL2_PPBN.csv:KNEEHIP:deCODE				FALSE
ALPPL2	deCODE	ALPPL2:KneeHipOA				KNEEHIP	Inverse variance weighted (correlation inc)	0.782167	0.687511	0.889856	0.000189079	6706_18_ALPPL2_PPBN.csv	deCODE	0.0116797	6706_18_ALPPL2_PPBN.csv:KNEEHIP:deCODE	Colocalization not detected	0.321982	0.325103	TRUE
ALPPL2	deCODE	ALPPL2:KneeOA				KNEE	Inverse variance weighted (correlation inc)	0.977458	0.940077	1.01633	0.251788	6715_63_ALPPL2_PPBN.csv	deCODE	0.683612	6715_63_ALPPL2_PPBN.csv:KNEE:deCODE				FALSE
ALPPL2	deCODE	ALPPL2:KneeOA				KNEE	Inverse variance weighted (correlation inc)	0.807921	0.70227	0.929466	0.00285481	6706_18_ALPPL2_PPBN.csv	deCODE	0.0760898	6706_18_ALPPL2_PPBN.csv:KNEE:deCODE				FALSE
ALPPL2	deCODE	ALPPL2:SpineOA				SPINE	Inverse variance weighted (correlation inc)	0.965405	0.917907	1.01536	0.171385	6715_63_ALPPL2_PPBN.csv	deCODE	0.824586	6715_63_ALPPL2_PPBN.csv:SPINE:deCODE				FALSE
ALPPL2	deCODE	ALPPL2:SpineOA				SPINE	Inverse variance weighted (correlation inc)	0.981216	0.808042	1.1915	0.848204	6706_18_ALPPL2_PPBN.csv	deCODE	0.986899	6706_18_ALPPL2_PPBN.csv:SPINE:deCODE				FALSE
ALPPL2	deCODE	ALPPL2:THR				THR	Inverse variance weighted (correlation inc)	1.00039	0.941415	1.06305	0.990057	6715_63_ALPPL2_PPBN.csv	deCODE	0.997589	6715_63_ALPPL2_PPBN.csv:THR:deCODE				FALSE
ALPPL2	deCODE	ALPPL2:THR				THR	Inverse variance weighted (correlation inc)	0.675355	0.531415	0.858282	0.001329	6706_18_ALPPL2_PPBN.csv	deCODE	0.0590322	6706_18_ALPPL2_PPBN.csv:THR:deCODE				FALSE
ALPPL2	deCODE	ALPPL2:ThumbOA				THUMB	Inverse variance weighted (correlation inc)	0.976656	0.894315	1.06658	0.599137	6715_63_ALPPL2_PPBN.csv	deCODE	0.938285	6715_63_ALPPL2_PPBN.csv:THUMB:deCODE				FALSE
ALPPL2	deCODE	ALPPL2:ThumbOA				THUMB	Inverse variance weighted (correlation inc)	0.581524	0.373718	0.904881	0.0162579	6706_18_ALPPL2_PPBN.csv	deCODE	0.49769	6706_18_ALPPL2_PPBN.csv:THUMB:deCODE				FALSE
ALPPL2	deCODE	ALPPL2:TJR				TJR	Inverse variance weighted (correlation inc)	0.695832	0.569942	0.849527	0.00036866	6706_18_ALPPL2_PPBN.csv	deCODE	0.0226605	6706_18_ALPPL2_PPBN.csv:TJR:deCODE	Colocalization not detected	0.466945	0.569254	TRUE
ALPPL2	deCODE	ALPPL2:TJR				TJR	Inverse variance weighted (correlation inc)	0.995728	0.945893	1.04819	0.870172	6715_63_ALPPL2_PPBN.csv	deCODE	0.967727	6715_63_ALPPL2_PPBN.csv:TJR:deCODE				FALSE
ALPPL2	deCODE	ALPPL2:TKR				TKR	Inverse variance weighted (correlation inc)	0.972436	0.913862	1.03476	0.37785	6715_63_ALPPL2_PPBN.csv	deCODE	0.787213	6715_63_ALPPL2_PPBN.csv:TKR:deCODE				FALSE
ALPPL2	deCODE	ALPPL2:TKR				TKR	Inverse variance weighted (correlation inc)	0.768908	0.601214	0.983378	0.036301	6706_18_ALPPL2_PPBN.csv	deCODE	0.348855	6706_18_ALPPL2_PPBN.csv:TKR:deCODE				FALSE
AMBN	UKBPPP	AMBN:AllOA	-0.00807929	0.0464506	0.100798	ALLOA	Inverse variance weighted (correlation inc)	0.99945	0.942241	1.06013	0.985417	AMBN_Q9NP70_OID20437_v1_Inflammation.csv	UKBPPP	0.996	AMBN_Q9NP70_OID20437_v1_Inflammation.csv:ALLOA:UKBPPP				FALSE	FALSE	FALSE
AMBN	UKBPPP	AMBN:FingerOA	-0.0771183	0.39745	0.834603	FINGER							UKB		NA:FINGER:UKB					FALSE	FALSE
AMBN	UKBPPP	AMBN:HandOA	-0.0265455	0.142223	0.997994	HAND	Inverse variance weighted (correlation inc)	1.04383	0.871301	1.25052	0.641654	AMBN_Q9NP70_OID20437_v1_Inflammation.csv	UKBPPP	0.959281	AMBN_Q9NP70_OID20437_v1_Inflammation.csv:HAND:UKBPPP				FALSE	FALSE	FALSE
AMBN	UKBPPP	AMBN:HipOA	-0.0119475	0.294868	0.584734	HIP	Inverse variance weighted (correlation inc)	0.979311	0.870937	1.10117	0.726805	AMBN_Q9NP70_OID20437_v1_Inflammation.csv	UKBPPP	0.938505	AMBN_Q9NP70_OID20437_v1_Inflammation.csv:HIP:UKBPPP				FALSE	FALSE	FALSE
AMBN	UKBPPP	AMBN:KneeHipOA	-0.00470777	0.472	0.645066	KNEEHIP	Inverse variance weighted (correlation inc)	1.03273	0.952661	1.11952	0.434145	AMBN_Q9NP70_OID20437_v1_Inflammation.csv	UKBPPP	0.821238	AMBN_Q9NP70_OID20437_v1_Inflammation.csv:KNEEHIP:UKBPPP				FALSE	FALSE	FALSE
AMBN	UKBPPP	AMBN:KneeOA	-0.000607209	0.936481	0.973794	KNEE	Inverse variance weighted (correlation inc)	1.01581	0.930019	1.10952	0.727445	AMBN_Q9NP70_OID20437_v1_Inflammation.csv	UKBPPP	0.931444	AMBN_Q9NP70_OID20437_v1_Inflammation.csv:KNEE:UKBPPP				FALSE	FALSE	FALSE
AMBN	UKBPPP	AMBN:SpineOA	-0.0260674	0.115798	0.389458	SPINE	Inverse variance weighted (correlation inc)	1.02693	0.905014	1.16526	0.680283	AMBN_Q9NP70_OID20437_v1_Inflammation.csv	UKBPPP	0.963217	AMBN_Q9NP70_OID20437_v1_Inflammation.csv:SPINE:UKBPPP				FALSE	FALSE	FALSE
AMBN	UKBPPP	AMBN:THR	-0.0067226	0.816757	0.916248	THR	Inverse variance weighted (correlation inc)	0.954855	0.787004	1.15851	0.639537	AMBN_Q9NP70_OID20437_v1_Inflammation.csv	UKBPPP	0.95551	AMBN_Q9NP70_OID20437_v1_Inflammation.csv:THR:UKBPPP				FALSE	FALSE	FALSE
AMBN	UKBPPP	AMBN:ThumbOA	-0.0969131	0.0293873	0.821077	THUMB	Inverse variance weighted (correlation inc)	1.17531	0.900351	1.53423	0.234842	AMBN_Q9NP70_OID20437_v1_Inflammation.csv	UKBPPP	0.825409	AMBN_Q9NP70_OID20437_v1_Inflammation.csv:THUMB:UKBPPP				FALSE	FALSE	FALSE
AMBN	UKBPPP	AMBN:TJR	-0.0184225	0.339924	0.591551	TJR	Inverse variance weighted (correlation inc)	0.923292	0.813417	1.04801	0.216976	AMBN_Q9NP70_OID20437_v1_Inflammation.csv	UKBPPP	0.665465	AMBN_Q9NP70_OID20437_v1_Inflammation.csv:TJR:UKBPPP				FALSE	FALSE	FALSE
AMBN	UKBPPP	AMBN:TKR	-0.0236373	0.376341	0.912631	TKR	Inverse variance weighted (correlation inc)	0.946056	0.81104	1.10355	0.48028	AMBN_Q9NP70_OID20437_v1_Inflammation.csv	UKBPPP	0.862982	AMBN_Q9NP70_OID20437_v1_Inflammation.csv:TKR:UKBPPP				FALSE	FALSE	FALSE
AMBP	UKBPPP;deCODE;Fenland	AMBP:AllOA	0.0405012	1.49912e-39	6.25988e-37	ALLOA	Inverse variance weighted (correlation inc)	0.979667	0.928454	1.03371	0.45332	15453_3_AMBP_a1_Microglobulin.csv	deCODE	0.840258	15453_3_AMBP_a1_Microglobulin.csv:ALLOA:deCODE				FALSE	FALSE	TRUE
AMBP	UKBPPP;deCODE;Fenland	AMBP:AllOA	0.0405012	1.49912e-39	6.25988e-37	ALLOA	Inverse variance weighted (correlation inc)	0.976315	0.942993	1.01081	0.176075	a1_Microglobulin_15453_3.csv	Fenland	0.615218	a1_Microglobulin_15453_3.csv:ALLOA:Fenland				FALSE	FALSE	TRUE
AMBP	UKBPPP;deCODE;Fenland	AMBP:AllOA	0.0405012	1.49912e-39	6.25988e-37	ALLOA	Inverse variance weighted (correlation inc)	1.00965	0.937755	1.08705	0.798882	AMBP_P02760_OID21413_v1_Oncology.csv	UKBPPP	0.955362	AMBP_P02760_OID21413_v1_Oncology.csv:ALLOA:UKBPPP				FALSE	FALSE	TRUE
AMBP	UKBPPP;deCODE;Fenland	AMBP:FingerOA	0.0963435	0.163887	0.757919	FINGER	Inverse variance weighted (correlation inc)	0.854889	0.645829	1.13162	0.273177	15453_3_AMBP_a1_Microglobulin.csv	deCODE	0.934647	15453_3_AMBP_a1_Microglobulin.csv:FINGER:deCODE				FALSE	FALSE	TRUE
AMBP	UKBPPP;deCODE;Fenland	AMBP:FingerOA	0.0963435	0.163887	0.757919	FINGER	Inverse variance weighted (correlation inc)	0.927501	0.765298	1.12408	0.442861	a1_Microglobulin_15453_3.csv	Fenland	0.955705	a1_Microglobulin_15453_3.csv:FINGER:Fenland				FALSE	FALSE	TRUE
AMBP	UKBPPP;deCODE;Fenland	AMBP:HandOA	0.0200585	0.144202	0.997994	HAND	Inverse variance weighted (correlation inc)	0.964276	0.822929	1.1299	0.652838	15453_3_AMBP_a1_Microglobulin.csv	deCODE	0.957162	15453_3_AMBP_a1_Microglobulin.csv:HAND:deCODE				FALSE	FALSE	TRUE
AMBP	UKBPPP;deCODE;Fenland	AMBP:HandOA	0.0200585	0.144202	0.997994	HAND	Inverse variance weighted (correlation inc)	0.96143	0.865717	1.06772	0.462224	a1_Microglobulin_15453_3.csv	Fenland	0.90599	a1_Microglobulin_15453_3.csv:HAND:Fenland				FALSE	FALSE	TRUE
AMBP	UKBPPP;deCODE;Fenland	AMBP:HandOA	0.0200585	0.144202	0.997994	HAND	Inverse variance weighted (correlation inc)	1.03256	0.909576	1.17217	0.620479	AMBP_P02760_OID21413_v1_Oncology.csv	UKBPPP	0.95695	AMBP_P02760_OID21413_v1_Oncology.csv:HAND:UKBPPP				FALSE	FALSE	TRUE
AMBP	UKBPPP;deCODE;Fenland	AMBP:HipOA	0.0329698	0.000140717	0.00424036	HIP	Inverse variance weighted (correlation inc)	1.00252	0.939592	1.06966	0.939399	a1_Microglobulin_15453_3.csv	Fenland	0.996054	a1_Microglobulin_15453_3.csv:HIP:Fenland				FALSE	FALSE	TRUE
AMBP	UKBPPP;deCODE;Fenland	AMBP:HipOA	0.0329698	0.000140717	0.00424036	HIP	Inverse variance weighted (correlation inc)	1.02315	0.916051	1.14277	0.684968	15453_3_AMBP_a1_Microglobulin.csv	deCODE	0.934181	15453_3_AMBP_a1_Microglobulin.csv:HIP:deCODE				FALSE	FALSE	TRUE
AMBP	UKBPPP;deCODE;Fenland	AMBP:HipOA	0.0329698	0.000140717	0.00424036	HIP	Inverse variance weighted (correlation inc)	1.03237	0.892677	1.19391	0.667614	AMBP_P02760_OID21413_v1_Oncology.csv	UKBPPP	0.924196	AMBP_P02760_OID21413_v1_Oncology.csv:HIP:UKBPPP				FALSE	FALSE	TRUE
AMBP	UKBPPP;deCODE;Fenland	AMBP:KneeHipOA	0.0313039	2.97798e-10	1.67397e-08	KNEEHIP	Inverse variance weighted (correlation inc)	0.998008	0.892192	1.11637	0.972182	AMBP_P02760_OID21413_v1_Oncology.csv	UKBPPP	0.996871	AMBP_P02760_OID21413_v1_Oncology.csv:KNEEHIP:UKBPPP				FALSE	FALSE	TRUE
AMBP	UKBPPP;deCODE;Fenland	AMBP:KneeHipOA	0.0313039	2.97798e-10	1.67397e-08	KNEEHIP	Inverse variance weighted (correlation inc)	0.983251	0.913459	1.05838	0.65297	15453_3_AMBP_a1_Microglobulin.csv	deCODE	0.923554	15453_3_AMBP_a1_Microglobulin.csv:KNEEHIP:deCODE				FALSE	FALSE	TRUE
AMBP	UKBPPP;deCODE;Fenland	AMBP:KneeHipOA	0.0313039	2.97798e-10	1.67397e-08	KNEEHIP	Inverse variance weighted (correlation inc)	0.983273	0.936781	1.03207	0.494864	a1_Microglobulin_15453_3.csv	Fenland	0.881898	a1_Microglobulin_15453_3.csv:KNEEHIP:Fenland				FALSE	FALSE	TRUE
AMBP	UKBPPP;deCODE;Fenland	AMBP:KneeOA	0.0299122	2.32628e-07	1.7894e-05	KNEE	Inverse variance weighted (correlation inc)	0.980367	0.899658	1.06832	0.651009	15453_3_AMBP_a1_Microglobulin.csv	deCODE	0.913806	15453_3_AMBP_a1_Microglobulin.csv:KNEE:deCODE				FALSE	FALSE	TRUE
AMBP	UKBPPP;deCODE;Fenland	AMBP:KneeOA	0.0299122	2.32628e-07	1.7894e-05	KNEE	Inverse variance weighted (correlation inc)	0.99573	0.905185	1.09533	0.929893	AMBP_P02760_OID21413_v1_Oncology.csv	UKBPPP	0.98722	AMBP_P02760_OID21413_v1_Oncology.csv:KNEE:UKBPPP				FALSE	FALSE	TRUE
AMBP	UKBPPP;deCODE;Fenland	AMBP:KneeOA	0.0299122	2.32628e-07	1.7894e-05	KNEE	Inverse variance weighted (correlation inc)	0.963628	0.916384	1.01331	0.148582	a1_Microglobulin_15453_3.csv	Fenland	0.599453	a1_Microglobulin_15453_3.csv:KNEE:Fenland				FALSE	FALSE	TRUE
TREM2	UKBPPP;deCODE;Fenland	TREM2:KneeHipOA	0.12812	1.31717e-21	3.8501e-19	KNEEHIP	Inverse variance weighted (correlation inc)	1.00499	0.967239	1.04422	0.798779	16300_4_TREM2_TREM2.csv	deCODE	0.948841	16300_4_TREM2_TREM2.csv:KNEEHIP:deCODE				FALSE	TRUE	TRUE
TREM2	UKBPPP;deCODE;Fenland	TREM2:KneeHipOA	0.12812	1.31717e-21	3.8501e-19	KNEEHIP	Inverse variance weighted (correlation inc)	1.00883	0.977238	1.04144	0.588151	TREM2_Q9NZC2_OID20731_v1_Inflammation.csv	UKBPPP	0.886477	TREM2_Q9NZC2_OID20731_v1_Inflammation.csv:KNEEHIP:UKBPPP				FALSE	TRUE	TRUE
AMBP	UKBPPP;deCODE;Fenland	AMBP:THR	0.0609508	0.00566244	0.0810411	THR	Inverse variance weighted (correlation inc)	0.967885	0.801939	1.16817	0.73373	15453_3_AMBP_a1_Microglobulin.csv	deCODE	0.971211	15453_3_AMBP_a1_Microglobulin.csv:THR:deCODE				FALSE	FALSE	TRUE
AMBP	UKBPPP;deCODE;Fenland	AMBP:THR	0.0609508	0.00566244	0.0810411	THR	Inverse variance weighted (correlation inc)	1.05379	0.877517	1.26548	0.574783	AMBP_P02760_OID21413_v1_Oncology.csv	UKBPPP	0.936883	AMBP_P02760_OID21413_v1_Oncology.csv:THR:UKBPPP				FALSE	FALSE	TRUE
AMBP	UKBPPP;deCODE;Fenland	AMBP:THR	0.0609508	0.00566244	0.0810411	THR	Inverse variance weighted (correlation inc)	0.962424	0.878754	1.05406	0.409164	a1_Microglobulin_15453_3.csv	Fenland	0.864437	a1_Microglobulin_15453_3.csv:THR:Fenland				FALSE	FALSE	TRUE
AMBP	UKBPPP;deCODE;Fenland	AMBP:ThumbOA	0.0671755	0.0467807	0.9099	THUMB	Inverse variance weighted (correlation inc)	0.933632	0.761884	1.1441	0.507905	AMBP_P02760_OID21413_v1_Oncology.csv	UKBPPP	0.915752	AMBP_P02760_OID21413_v1_Oncology.csv:THUMB:UKBPPP				FALSE	FALSE	TRUE
AMBP	UKBPPP;deCODE;Fenland	AMBP:ThumbOA	0.0671755	0.0467807	0.9099	THUMB	Inverse variance weighted (correlation inc)	0.905416	0.713604	1.14879	0.413338	15453_3_AMBP_a1_Microglobulin.csv	deCODE	0.892529	15453_3_AMBP_a1_Microglobulin.csv:THUMB:deCODE				FALSE	FALSE	TRUE
AMBP	UKBPPP;deCODE;Fenland	AMBP:ThumbOA	0.0671755	0.0467807	0.9099	THUMB	Inverse variance weighted (correlation inc)	0.989279	0.835702	1.17108	0.900342	a1_Microglobulin_15453_3.csv	Fenland	0.986938	a1_Microglobulin_15453_3.csv:THUMB:Fenland				FALSE	FALSE	TRUE
AMBP	UKBPPP;deCODE;Fenland	AMBP:TJR	0.0489349	0.000842819	0.0182486	TJR	Inverse variance weighted (correlation inc)	0.944275	0.873529	1.02075	0.148991	a1_Microglobulin_15453_3.csv	Fenland	0.605983	a1_Microglobulin_15453_3.csv:TJR:Fenland				FALSE	FALSE	TRUE
AMBP	UKBPPP;deCODE;Fenland	AMBP:TJR	0.0489349	0.000842819	0.0182486	TJR	Inverse variance weighted (correlation inc)	1.00484	0.826364	1.22185	0.961436	AMBP_P02760_OID21413_v1_Oncology.csv	UKBPPP	0.988717	AMBP_P02760_OID21413_v1_Oncology.csv:TJR:UKBPPP				FALSE	FALSE	TRUE
AMBP	UKBPPP;deCODE;Fenland	AMBP:TJR	0.0489349	0.000842819	0.0182486	TJR	Inverse variance weighted (correlation inc)	0.929113	0.830259	1.03974	0.200174	15453_3_AMBP_a1_Microglobulin.csv	deCODE	0.680081	15453_3_AMBP_a1_Microglobulin.csv:TJR:deCODE				FALSE	FALSE	TRUE
AMBP	UKBPPP;deCODE;Fenland	AMBP:TKR	0.0401138	0.0480328	0.490908	TKR	Inverse variance weighted (correlation inc)	1.02024	0.849414	1.22542	0.830287	AMBP_P02760_OID21413_v1_Oncology.csv	UKBPPP	0.976756	AMBP_P02760_OID21413_v1_Oncology.csv:TKR:UKBPPP				FALSE	FALSE	TRUE
AMBP	UKBPPP;deCODE;Fenland	AMBP:TKR	0.0401138	0.0480328	0.490908	TKR	Inverse variance weighted (correlation inc)	0.902569	0.826064	0.98616	0.0233045	a1_Microglobulin_15453_3.csv	Fenland	0.295353	a1_Microglobulin_15453_3.csv:TKR:Fenland				FALSE	FALSE	TRUE
AMBP	UKBPPP;deCODE;Fenland	AMBP:TKR	0.0401138	0.0480328	0.490908	TKR	Inverse variance weighted (correlation inc)	0.929534	0.811236	1.06508	0.292742	15453_3_AMBP_a1_Microglobulin.csv	deCODE	0.747117	15453_3_AMBP_a1_Microglobulin.csv:TKR:deCODE				FALSE	FALSE	TRUE
AMDHD2	UKBPPP	AMDHD2:AllOA	0.00228523	0.53952	0.666251	ALLOA							UKB		NA:ALLOA:UKB					FALSE	FALSE
AMDHD2	UKBPPP	AMDHD2:FingerOA	0.0137608	0.86936	0.968149	FINGER							UKB		NA:FINGER:UKB					FALSE	FALSE
AMDHD2	UKBPPP	AMDHD2:HandOA	-0.0210221	0.205525	0.997994	HAND							UKB		NA:HAND:UKB					FALSE	FALSE
AMDHD2	UKBPPP	AMDHD2:HipOA	0.0200072	0.0560304	0.260028	HIP							UKB		NA:HIP:UKB					FALSE	FALSE
AMDHD2	UKBPPP	AMDHD2:KneeHipOA	0.00513349	0.392919	0.572359	KNEEHIP							UKB		NA:KNEEHIP:UKB					FALSE	FALSE
AMDHD2	UKBPPP	AMDHD2:KneeOA	-0.00172154	0.805581	0.907139	KNEE							UKB		NA:KNEE:UKB					FALSE	FALSE
AMDHD2	UKBPPP	AMDHD2:SpineOA	0.00946557	0.533913	0.788196	SPINE							UKB		NA:SPINE:UKB					FALSE	FALSE
AMDHD2	UKBPPP	AMDHD2:THR	0.0402846	0.130394	0.336914	THR							UKB		NA:THR:UKB					FALSE	FALSE
AMDHD2	UKBPPP	AMDHD2:ThumbOA	0.0305227	0.454897	0.99602	THUMB							UKB		NA:THUMB:UKB					FALSE	FALSE
AMDHD2	UKBPPP	AMDHD2:TJR	0.0170737	0.335339	0.587647	TJR							UKB		NA:TJR:UKB					FALSE	FALSE
AMDHD2	UKBPPP	AMDHD2:TKR	-0.000836562	0.972793	0.996464	TKR							UKB		NA:TKR:UKB					FALSE	FALSE
AMFR	UKBPPP	AMFR:AllOA	0.0154676	0.114038	0.203997	ALLOA	Wald ratio	0.954332	0.822863	1.10681	0.5365	AMFR_Q9UKV5_OID20806_v1_Neurology.csv	UKBPPP	0.874774	AMFR_Q9UKV5_OID20806_v1_Neurology.csv:ALLOA:UKBPPP				FALSE	FALSE	FALSE
AMFR	UKBPPP	AMFR:FingerOA	0.12936	0.556268	0.893301	FINGER							UKB		NA:FINGER:UKB					FALSE	FALSE
AMFR	UKBPPP	AMFR:HandOA	-0.0836405	0.0552567	0.997994	HAND	Wald ratio	0.893182	0.609222	1.3095	0.5628	AMFR_Q9UKV5_OID20806_v1_Neurology.csv	UKBPPP	0.94042	AMFR_Q9UKV5_OID20806_v1_Neurology.csv:HAND:UKBPPP				FALSE	FALSE	FALSE
AMFR	UKBPPP	AMFR:HipOA	0.00419969	0.878685	0.955505	HIP	Wald ratio	1.0157	0.782052	1.31916	0.907	AMFR_Q9UKV5_OID20806_v1_Neurology.csv	UKBPPP	0.984538	AMFR_Q9UKV5_OID20806_v1_Neurology.csv:HIP:UKBPPP				FALSE	FALSE	FALSE
AMFR	UKBPPP	AMFR:KneeHipOA	0.0428981	0.00659026	0.037332	KNEEHIP	Wald ratio	0.894924	0.729757	1.09747	0.2862	AMFR_Q9UKV5_OID20806_v1_Neurology.csv	UKBPPP	0.714963	AMFR_Q9UKV5_OID20806_v1_Neurology.csv:KNEEHIP:UKBPPP				FALSE	FALSE	FALSE
AMFR	UKBPPP	AMFR:KneeOA	0.0486928	0.0080662	0.0684875	KNEE	Wald ratio	1.0157	0.822822	1.2538	0.8847	AMFR_Q9UKV5_OID20806_v1_Neurology.csv	UKBPPP	0.973596	AMFR_Q9UKV5_OID20806_v1_Neurology.csv:KNEE:UKBPPP				FALSE	FALSE	FALSE
AMFR	UKBPPP	AMFR:SpineOA	0.0131727	0.741828	0.89417	SPINE	Wald ratio	0.786972	0.600676	1.03105	0.08218	AMFR_Q9UKV5_OID20806_v1_Neurology.csv	UKBPPP	0.748897	AMFR_Q9UKV5_OID20806_v1_Neurology.csv:SPINE:UKBPPP				FALSE	FALSE	FALSE
AMFR	UKBPPP	AMFR:THR	0.0263985	0.70603	0.855568	THR	Wald ratio	0.807152	0.544717	1.19602	0.2856	AMFR_Q9UKV5_OID20806_v1_Neurology.csv	UKBPPP	0.777467	AMFR_Q9UKV5_OID20806_v1_Neurology.csv:THR:UKBPPP				FALSE	FALSE	FALSE
AMFR	UKBPPP	AMFR:ThumbOA	-0.0819698	0.445037	0.99602	THUMB	Wald ratio	0.937749	0.504831	1.74192	0.8388	AMFR_Q9UKV5_OID20806_v1_Neurology.csv	UKBPPP	0.977624	AMFR_Q9UKV5_OID20806_v1_Neurology.csv:THUMB:UKBPPP				FALSE	FALSE	FALSE
AMFR	UKBPPP	AMFR:TJR	0.02982	0.52195	0.73103	TJR	Wald ratio	0.624168	0.438894	0.887654	0.008709	AMFR_Q9UKV5_OID20806_v1_Neurology.csv	UKBPPP	0.199049	AMFR_Q9UKV5_OID20806_v1_Neurology.csv:TJR:UKBPPP				FALSE	FALSE	FALSE
AMFR	UKBPPP	AMFR:TKR	0.0349644	0.587503	0.956386	TKR	Wald ratio	0.669503	0.443673	1.01028	0.05597	AMFR_Q9UKV5_OID20806_v1_Neurology.csv	UKBPPP	0.42253	AMFR_Q9UKV5_OID20806_v1_Neurology.csv:TKR:UKBPPP				FALSE	FALSE	FALSE
AMH	deCODE;Fenland														NA:NA:NA
AMICA1	deCODE														NA:NA:NA
AMIGO1	UKBPPP;deCODE;Fenland	AMIGO1:AllOA	-0.000589173	0.935076	0.961668	ALLOA	Wald ratio	0.993478	0.872382	1.13138	0.9214	AMIGO1_Q86WK6_OID30881_v1_Neurology_II.csv	UKBPPP	0.98251	AMIGO1_Q86WK6_OID30881_v1_Neurology_II.csv:ALLOA:UKBPPP				FALSE	FALSE	FALSE
AMIGO1	UKBPPP;deCODE;Fenland	AMIGO1:FingerOA	0.0828045	0.61026	0.900168	FINGER							UKB		NA:FINGER:UKB					FALSE	FALSE
AMIGO1	UKBPPP;deCODE;Fenland	AMIGO1:HandOA	0.0417543	0.195328	0.997994	HAND	Wald ratio	1.17517	0.783267	1.76315	0.4355	AMIGO1_Q86WK6_OID30881_v1_Neurology_II.csv	UKBPPP	0.903816	AMIGO1_Q86WK6_OID30881_v1_Neurology_II.csv:HAND:UKBPPP				FALSE	FALSE	FALSE
AMIGO1	UKBPPP;deCODE;Fenland	AMIGO1:HipOA	-0.00453858	0.823356	0.924575	HIP	Wald ratio	1.21956	0.959417	1.55024	0.1049	AMIGO1_Q86WK6_OID30881_v1_Neurology_II.csv	UKBPPP	0.554458	AMIGO1_Q86WK6_OID30881_v1_Neurology_II.csv:HIP:UKBPPP				FALSE	FALSE	FALSE
AMIGO1	UKBPPP;deCODE;Fenland	AMIGO1:KneeHipOA	-0.0158803	0.173503	0.333432	KNEEHIP	Wald ratio	1.10073	0.923079	1.31257	0.2852	AMIGO1_Q86WK6_OID30881_v1_Neurology_II.csv	UKBPPP	0.714963	AMIGO1_Q86WK6_OID30881_v1_Neurology_II.csv:KNEEHIP:UKBPPP				FALSE	FALSE	FALSE
AMIGO1	UKBPPP;deCODE;Fenland	AMIGO1:KneeOA	-0.0192455	0.15648	0.383342	KNEE	Wald ratio	1.0653	0.88126	1.28777	0.5133	AMIGO1_Q86WK6_OID30881_v1_Neurology_II.csv	UKBPPP	0.859221	AMIGO1_Q86WK6_OID30881_v1_Neurology_II.csv:KNEE:UKBPPP				FALSE	FALSE	FALSE
AMIGO1	UKBPPP;deCODE;Fenland	AMIGO1:SpineOA	-0.0351201	0.234585	0.579621	SPINE	Wald ratio	1.06996	0.802903	1.42583	0.6444	AMIGO1_Q86WK6_OID30881_v1_Neurology_II.csv	UKBPPP	0.95606	AMIGO1_Q86WK6_OID30881_v1_Neurology_II.csv:SPINE:UKBPPP				FALSE	FALSE	FALSE
AMIGO1	UKBPPP;deCODE;Fenland	AMIGO1:THR	0.0910774	0.0782119	0.2515	THR	Wald ratio	1.33948	0.990828	1.81082	0.05742	AMIGO1_Q86WK6_OID30881_v1_Neurology_II.csv	UKBPPP	0.452334	AMIGO1_Q86WK6_OID30881_v1_Neurology_II.csv:THR:UKBPPP				FALSE	FALSE	FALSE
AMIGO1	UKBPPP;deCODE;Fenland	AMIGO1:ThumbOA	-0.0459285	0.562522	0.99602	THUMB	Wald ratio	1.10554	0.631571	1.93521	0.7254	AMIGO1_Q86WK6_OID30881_v1_Neurology_II.csv	UKBPPP	0.956872	AMIGO1_Q86WK6_OID30881_v1_Neurology_II.csv:THUMB:UKBPPP				FALSE	FALSE	FALSE
AMIGO1	UKBPPP;deCODE;Fenland	AMIGO1:TJR	0.0650839	0.0585726	0.244583	TJR	Wald ratio	1.13982	0.884128	1.46947	0.3126	AMIGO1_Q86WK6_OID30881_v1_Neurology_II.csv	UKBPPP	0.754566	AMIGO1_Q86WK6_OID30881_v1_Neurology_II.csv:TJR:UKBPPP				FALSE	FALSE	FALSE
AMIGO1	UKBPPP;deCODE;Fenland	AMIGO1:TKR	0.00528287	0.911681	0.989793	TKR	Wald ratio	1.03326	0.756403	1.41145	0.8371	AMIGO1_Q86WK6_OID30881_v1_Neurology_II.csv	UKBPPP	0.979303	AMIGO1_Q86WK6_OID30881_v1_Neurology_II.csv:TKR:UKBPPP				FALSE	FALSE	FALSE
AMIGO2	UKBPPP;deCODE;Fenland	AMIGO2:AllOA	-0.00788993	0.0259554	0.0645134	ALLOA	Inverse variance weighted (correlation inc)	1.02689	0.991067	1.06401	0.142998	AMIGO2_Q86SJ2_OID21370_v1_Oncology.csv	UKBPPP	0.592922	AMIGO2_Q86SJ2_OID21370_v1_Oncology.csv:ALLOA:UKBPPP				FALSE	FALSE	FALSE
AMIGO2	UKBPPP;deCODE;Fenland	AMIGO2:AllOA	-0.00788993	0.0259554	0.0645134	ALLOA	Wald ratio	0.97819	0.919006	1.04118	0.4886	AMGO2_14134_49.csv	Fenland	0.869156	AMGO2_14134_49.csv:ALLOA:Fenland				FALSE	FALSE	FALSE
AMIGO2	UKBPPP;deCODE;Fenland	AMIGO2:AllOA	-0.00788993	0.0259554	0.0645134	ALLOA	Inverse variance weighted (correlation inc)	1.03825	0.981345	1.09845	0.19184	14134_49_AMIGO2_AMGO2.csv	deCODE	0.630178	14134_49_AMIGO2_AMGO2.csv:ALLOA:deCODE				FALSE	FALSE	FALSE
AMIGO2	UKBPPP;deCODE;Fenland	AMIGO2:FingerOA	0.0331487	0.677033	0.914364	FINGER	Wald ratio	1.04409	0.761205	1.4321	0.789	AMGO2_14134_49.csv	Fenland	0.985249	AMGO2_14134_49.csv:FINGER:Fenland				FALSE	FALSE	FALSE
AMIGO2	UKBPPP;deCODE;Fenland	AMIGO2:FingerOA	0.0331487	0.677033	0.914364	FINGER	Inverse variance weighted (correlation inc)	0.907818	0.719232	1.14585	0.415632	14134_49_AMIGO2_AMGO2.csv	deCODE	0.939347	14134_49_AMIGO2_AMGO2.csv:FINGER:deCODE				FALSE	FALSE	FALSE
AMIGO2	UKBPPP;deCODE;Fenland	AMIGO2:HandOA	0.00076067	0.961591	0.997994	HAND	Wald ratio	1.05213	0.861603	1.28478	0.6181	AMGO2_14134_49.csv	Fenland	0.933689	AMGO2_14134_49.csv:HAND:Fenland				FALSE	FALSE	FALSE
AMIGO2	UKBPPP;deCODE;Fenland	AMIGO2:HandOA	0.00076067	0.961591	0.997994	HAND	Inverse variance weighted (correlation inc)	0.92764	0.802471	1.07233	0.309788	14134_49_AMIGO2_AMGO2.csv	deCODE	0.902746	14134_49_AMIGO2_AMGO2.csv:HAND:deCODE				FALSE	FALSE	FALSE
AMIGO2	UKBPPP;deCODE;Fenland	AMIGO2:HandOA	0.00076067	0.961591	0.997994	HAND	Inverse variance weighted (correlation inc)	0.930705	0.838079	1.03357	0.179379	AMIGO2_Q86SJ2_OID21370_v1_Oncology.csv	UKBPPP	0.768305	AMIGO2_Q86SJ2_OID21370_v1_Oncology.csv:HAND:UKBPPP				FALSE	FALSE	FALSE
AMIGO2	UKBPPP;deCODE;Fenland	AMIGO2:HipOA	-0.0129746	0.192688	0.488623	HIP	Inverse variance weighted (correlation inc)	1.04898	0.993211	1.10789	0.0862333	AMIGO2_Q86SJ2_OID21370_v1_Oncology.csv	UKBPPP	0.525048	AMIGO2_Q86SJ2_OID21370_v1_Oncology.csv:HIP:UKBPPP				FALSE	FALSE	FALSE
AMIGO2	UKBPPP;deCODE;Fenland	AMIGO2:HipOA	-0.0129746	0.192688	0.488623	HIP	Wald ratio	1.05415	0.938197	1.18443	0.3751	AMGO2_14134_49.csv	Fenland	0.821706	AMGO2_14134_49.csv:HIP:Fenland				FALSE	FALSE	FALSE
AMIGO2	UKBPPP;deCODE;Fenland	AMIGO2:HipOA	-0.0129746	0.192688	0.488623	HIP	Inverse variance weighted (correlation inc)	1.08294	0.99676	1.17657	0.0596589	14134_49_AMIGO2_AMGO2.csv	deCODE	0.464987	14134_49_AMIGO2_AMGO2.csv:HIP:deCODE				FALSE	FALSE	FALSE
AMIGO2	UKBPPP;deCODE;Fenland	AMIGO2:KneeHipOA	-0.00884586	0.121725	0.262778	KNEEHIP	Inverse variance weighted (correlation inc)	1.04106	0.999273	1.08459	0.0542061	AMIGO2_Q86SJ2_OID21370_v1_Oncology.csv	UKBPPP	0.398347	AMIGO2_Q86SJ2_OID21370_v1_Oncology.csv:KNEEHIP:UKBPPP				FALSE	FALSE	FALSE
AMIGO2	UKBPPP;deCODE;Fenland	AMIGO2:KneeHipOA	-0.00884586	0.121725	0.262778	KNEEHIP	Inverse variance weighted (correlation inc)	1.07074	0.999838	1.14667	0.0505393	14134_49_AMIGO2_AMGO2.csv	deCODE	0.401577	14134_49_AMIGO2_AMGO2.csv:KNEEHIP:deCODE				FALSE	FALSE	FALSE
AMIGO2	UKBPPP;deCODE;Fenland	AMIGO2:KneeHipOA	-0.00884586	0.121725	0.262778	KNEEHIP	Wald ratio	0.994264	0.90999	1.08634	0.8987	AMGO2_14134_49.csv	Fenland	0.976327	AMGO2_14134_49.csv:KNEEHIP:Fenland				FALSE	FALSE	FALSE
AMIGO2	UKBPPP;deCODE;Fenland	AMIGO2:KneeOA	-0.00611847	0.357797	0.602844	KNEE	Inverse variance weighted (correlation inc)	1.03402	0.990554	1.07939	0.126805	AMIGO2_Q86SJ2_OID21370_v1_Oncology.csv	UKBPPP	0.543973	AMIGO2_Q86SJ2_OID21370_v1_Oncology.csv:KNEE:UKBPPP				FALSE	FALSE	FALSE
AMIGO2	UKBPPP;deCODE;Fenland	AMIGO2:KneeOA	-0.00611847	0.357797	0.602844	KNEE	Wald ratio	1.00096	0.923041	1.08545	0.9815	AMGO2_14134_49.csv	Fenland	0.994418	AMGO2_14134_49.csv:KNEE:Fenland				FALSE	FALSE	FALSE
AMIGO2	UKBPPP;deCODE;Fenland	AMIGO2:KneeOA	-0.00611847	0.357797	0.602844	KNEE	Inverse variance weighted (correlation inc)	1.08921	0.995215	1.19209	0.0634784	14134_49_AMIGO2_AMGO2.csv	deCODE	0.401055	14134_49_AMIGO2_AMGO2.csv:KNEE:deCODE				FALSE	FALSE	FALSE
AMIGO2	UKBPPP;deCODE;Fenland	AMIGO2:SpineOA	-0.0367328	0.0111549	0.0825461	SPINE	Inverse variance weighted (correlation inc)	1.06218	0.967185	1.1665	0.206961	14134_49_AMIGO2_AMGO2.csv	deCODE	0.873734	14134_49_AMIGO2_AMGO2.csv:SPINE:deCODE				FALSE	FALSE	FALSE
AMIGO2	UKBPPP;deCODE;Fenland	AMIGO2:SpineOA	-0.0367328	0.0111549	0.0825461	SPINE	Inverse variance weighted (correlation inc)	1.03497	0.973083	1.10079	0.274574	AMIGO2_Q86SJ2_OID21370_v1_Oncology.csv	UKBPPP	0.821159	AMIGO2_Q86SJ2_OID21370_v1_Oncology.csv:SPINE:UKBPPP				FALSE	FALSE	FALSE
AMIGO2	UKBPPP;deCODE;Fenland	AMIGO2:THR	0.0220499	0.384114	0.636859	THR	Inverse variance weighted (correlation inc)	1.05426	0.979978	1.13418	0.156349	AMIGO2_Q86SJ2_OID21370_v1_Oncology.csv	UKBPPP	0.631482	AMIGO2_Q86SJ2_OID21370_v1_Oncology.csv:THR:UKBPPP				FALSE	FALSE	FALSE
AMIGO2	UKBPPP;deCODE;Fenland	AMIGO2:THR	0.0220499	0.384114	0.636859	THR	Inverse variance weighted (correlation inc)	1.09175	0.973165	1.2248	0.134566	14134_49_AMIGO2_AMGO2.csv	deCODE	0.642554	14134_49_AMIGO2_AMGO2.csv:THR:deCODE				FALSE	FALSE	FALSE
AMIGO2	UKBPPP;deCODE;Fenland	AMIGO2:THR	0.0220499	0.384114	0.636859	THR	Wald ratio	1.08283	0.937312	1.25094	0.2798	AMGO2_14134_49.csv	Fenland	0.777545	AMGO2_14134_49.csv:THR:Fenland				FALSE	FALSE	FALSE
AMIGO2	UKBPPP;deCODE;Fenland	AMIGO2:ThumbOA	-0.0145024	0.708955	0.99602	THUMB	Inverse variance weighted (correlation inc)	0.922607	0.806632	1.05526	0.239883	AMIGO2_Q86SJ2_OID21370_v1_Oncology.csv	UKBPPP	0.825409	AMIGO2_Q86SJ2_OID21370_v1_Oncology.csv:THUMB:UKBPPP				FALSE	FALSE	FALSE
AMIGO2	UKBPPP;deCODE;Fenland	AMIGO2:ThumbOA	-0.0145024	0.708955	0.99602	THUMB	Wald ratio	1.02918	0.781293	1.35572	0.8379	AMGO2_14134_49.csv	Fenland	0.977474	AMGO2_14134_49.csv:THUMB:Fenland				FALSE	FALSE	FALSE
AMIGO2	UKBPPP;deCODE;Fenland	AMIGO2:ThumbOA	-0.0145024	0.708955	0.99602	THUMB	Inverse variance weighted (correlation inc)	0.870129	0.681942	1.11025	0.263202	14134_49_AMIGO2_AMGO2.csv	deCODE	0.818554	14134_49_AMIGO2_AMGO2.csv:THUMB:deCODE				FALSE	FALSE	FALSE
AMIGO2	UKBPPP;deCODE;Fenland	AMIGO2:TJR	-0.00776336	0.645142	0.817739	TJR	Wald ratio	1.04509	0.923768	1.18235	0.4836	AMGO2_14134_49.csv	Fenland	0.83094	AMGO2_14134_49.csv:TJR:Fenland				FALSE	FALSE	FALSE
AMIGO2	UKBPPP;deCODE;Fenland	AMIGO2:TJR	-0.00776336	0.645142	0.817739	TJR	Inverse variance weighted (correlation inc)	1.11522	1.00731	1.2347	0.0357123	14134_49_AMIGO2_AMGO2.csv	deCODE	0.352709	14134_49_AMIGO2_AMGO2.csv:TJR:deCODE				FALSE	FALSE	FALSE
AMIGO2	UKBPPP;deCODE;Fenland	AMIGO2:TJR	-0.00776336	0.645142	0.817739	TJR	Inverse variance weighted (correlation inc)	1.03533	0.964375	1.11149	0.337823	AMIGO2_Q86SJ2_OID21370_v1_Oncology.csv	UKBPPP	0.774823	AMIGO2_Q86SJ2_OID21370_v1_Oncology.csv:TJR:UKBPPP				FALSE	FALSE	FALSE
AMIGO2	UKBPPP;deCODE;Fenland	AMIGO2:TKR	-0.0205289	0.378946	0.912631	TKR	Wald ratio	1.00867	0.873935	1.16417	0.9061	AMGO2_14134_49.csv	Fenland	0.990114	AMGO2_14134_49.csv:TKR:Fenland				FALSE	FALSE	FALSE
AMIGO2	UKBPPP;deCODE;Fenland	AMIGO2:TKR	-0.0205289	0.378946	0.912631	TKR	Inverse variance weighted (correlation inc)	1.04106	0.945419	1.14637	0.41312	AMIGO2_Q86SJ2_OID21370_v1_Oncology.csv	UKBPPP	0.840337	AMIGO2_Q86SJ2_OID21370_v1_Oncology.csv:TKR:UKBPPP				FALSE	FALSE	FALSE
AMIGO2	UKBPPP;deCODE;Fenland	AMIGO2:TKR	-0.0205289	0.378946	0.912631	TKR	Inverse variance weighted (correlation inc)	1.14552	0.994149	1.31993	0.0602648	14134_49_AMIGO2_AMGO2.csv	deCODE	0.407963	14134_49_AMIGO2_AMGO2.csv:TKR:deCODE				FALSE	FALSE	FALSE
AMMECR1L	deCODE;Fenland														NA:NA:NA
AMN	UKBPPP;deCODE;Fenland	AMN:AllOA	0.0321358	8.36668e-06	7.75276e-05	ALLOA	Inverse variance weighted (correlation inc)	0.995689	0.985155	1.00634	0.425961	AMN_Q9BXJ7_OID20492_v1_Inflammation.csv	UKBPPP	0.81888	AMN_Q9BXJ7_OID20492_v1_Inflammation.csv:ALLOA:UKBPPP				FALSE	FALSE	FALSE
AMN	UKBPPP;deCODE;Fenland	AMN:FingerOA	0.0794496	0.623877	0.900471	FINGER							UKB		NA:FINGER:UKB					FALSE	FALSE
AMN	UKBPPP;deCODE;Fenland	AMN:HandOA	0.0927432	0.00392429	0.791363	HAND	Inverse variance weighted (correlation inc)	0.982555	0.956496	1.00932	0.199407	AMN_Q9BXJ7_OID20492_v1_Inflammation.csv	UKBPPP	0.790109	AMN_Q9BXJ7_OID20492_v1_Inflammation.csv:HAND:UKBPPP				FALSE	FALSE	FALSE
AMN	UKBPPP;deCODE;Fenland	AMN:HipOA	0.0165944	0.413134	0.673504	HIP	Inverse variance weighted (correlation inc)	0.997219	0.978424	1.01637	0.774173	AMN_Q9BXJ7_OID20492_v1_Inflammation.csv	UKBPPP	0.950604	AMN_Q9BXJ7_OID20492_v1_Inflammation.csv:HIP:UKBPPP				FALSE	FALSE	FALSE
AMN	UKBPPP;deCODE;Fenland	AMN:KneeHipOA	0.0133831	0.250108	0.424812	KNEEHIP	Inverse variance weighted (correlation inc)	0.992216	0.977848	1.00679	0.293697	AMN_Q9BXJ7_OID20492_v1_Inflammation.csv	UKBPPP	0.718096	AMN_Q9BXJ7_OID20492_v1_Inflammation.csv:KNEEHIP:UKBPPP				FALSE	FALSE	FALSE
AMN	UKBPPP;deCODE;Fenland	AMN:KneeOA	0.00691289	0.609809	0.800751	KNEE	Inverse variance weighted (correlation inc)	0.98955	0.975559	1.00374	0.148198	AMN_Q9BXJ7_OID20492_v1_Inflammation.csv	UKBPPP	0.575896	AMN_Q9BXJ7_OID20492_v1_Inflammation.csv:KNEE:UKBPPP				FALSE	FALSE	FALSE
AMN	UKBPPP;deCODE;Fenland	AMN:SpineOA	0.0727553	0.0135471	0.0945067	SPINE	Inverse variance weighted (correlation inc)	1.00151	0.986118	1.01713	0.848884	AMN_Q9BXJ7_OID20492_v1_Inflammation.csv	UKBPPP	0.972532	AMN_Q9BXJ7_OID20492_v1_Inflammation.csv:SPINE:UKBPPP				FALSE	FALSE	FALSE
AMN	UKBPPP;deCODE;Fenland	AMN:THR	-0.0155455	0.763107	0.887137	THR	Inverse variance weighted (correlation inc)	1.00656	0.983886	1.02977	0.573616	AMN_Q9BXJ7_OID20492_v1_Inflammation.csv	UKBPPP	0.936883	AMN_Q9BXJ7_OID20492_v1_Inflammation.csv:THR:UKBPPP				FALSE	FALSE	FALSE
AMN	UKBPPP;deCODE;Fenland	AMN:ThumbOA	0.130653	0.0985744	0.993666	THUMB	Inverse variance weighted (correlation inc)	0.996169	0.960962	1.03267	0.834397	AMN_Q9BXJ7_OID20492_v1_Inflammation.csv	UKBPPP	0.977624	AMN_Q9BXJ7_OID20492_v1_Inflammation.csv:THUMB:UKBPPP				FALSE	FALSE	FALSE
AMN	UKBPPP;deCODE;Fenland	AMN:TJR	-0.0313889	0.360392	0.607162	TJR	Inverse variance weighted (correlation inc)	0.991394	0.970756	1.01247	0.42065	AMN_Q9BXJ7_OID20492_v1_Inflammation.csv	UKBPPP	0.804554	AMN_Q9BXJ7_OID20492_v1_Inflammation.csv:TJR:UKBPPP				FALSE	FALSE	FALSE
AMN	UKBPPP;deCODE;Fenland	AMN:TKR	-0.0295851	0.533395	0.955266	TKR	Inverse variance weighted (correlation inc)	0.984626	0.960857	1.00898	0.213988	AMN_Q9BXJ7_OID20492_v1_Inflammation.csv	UKBPPP	0.69762	AMN_Q9BXJ7_OID20492_v1_Inflammation.csv:TKR:UKBPPP				FALSE	FALSE	FALSE
AMOT	UKBPPP	AMOT:AllOA	0.0029529	0.606429	0.722917	ALLOA							UKB		NA:ALLOA:UKB					FALSE	FALSE
AMOT	UKBPPP	AMOT:FingerOA	0.108586	0.399033	0.835418	FINGER							UKB		NA:FINGER:UKB					FALSE	FALSE
AMOT	UKBPPP	AMOT:HandOA	0.0105088	0.680905	0.997994	HAND							UKB		NA:HAND:UKB					FALSE	FALSE
AMOT	UKBPPP	AMOT:HipOA	0.0024255	0.880351	0.955881	HIP							UKB		NA:HIP:UKB					FALSE	FALSE
AMOT	UKBPPP	AMOT:KneeHipOA	-0.00401336	0.664271	0.788609	KNEEHIP							UKB		NA:KNEEHIP:UKB					FALSE	FALSE
AMOT	UKBPPP	AMOT:KneeOA	-0.0092821	0.38849	0.630394	KNEE							UKB		NA:KNEE:UKB					FALSE	FALSE
AMOT	UKBPPP	AMOT:SpineOA	0.0107105	0.647402	0.848591	SPINE							UKB		NA:SPINE:UKB					FALSE	FALSE
AMOT	UKBPPP	AMOT:THR	0.0130574	0.750051	0.878699	THR							UKB		NA:THR:UKB					FALSE	FALSE
AMOT	UKBPPP	AMOT:ThumbOA	0.0629135	0.316878	0.99602	THUMB							UKB		NA:THUMB:UKB					FALSE	FALSE
AMOT	UKBPPP	AMOT:TJR	0.00390417	0.88617	0.950972	TJR							UKB		NA:TJR:UKB					FALSE	FALSE
AMOT	UKBPPP	AMOT:TKR	0.0088558	0.814517	0.984297	TKR							UKB		NA:TKR:UKB					FALSE	FALSE
AMOTL2	UKBPPP	AMOTL2:AllOA	0.0184414	0.0089311	0.0285932	ALLOA	Wald ratio	0.948907	0.862337	1.04417	0.2826	AMOTL2_Q9Y2J4_OID31351_v1_Oncology_II.csv	UKBPPP	0.718065	AMOTL2_Q9Y2J4_OID31351_v1_Oncology_II.csv:ALLOA:UKBPPP				FALSE	FALSE	FALSE
AMOTL2	UKBPPP	AMOTL2:FingerOA	0.334365	0.0348184	0.620574	FINGER							UKB		NA:FINGER:UKB					FALSE	FALSE
AMOTL2	UKBPPP	AMOTL2:HandOA	-0.002403	0.939087	0.997994	HAND	Wald ratio	1.0695	0.780812	1.46493	0.6755	AMOTL2_Q9Y2J4_OID31351_v1_Oncology_II.csv	UKBPPP	0.959281	AMOTL2_Q9Y2J4_OID31351_v1_Oncology_II.csv:HAND:UKBPPP				FALSE	FALSE	FALSE
AMOTL2	UKBPPP	AMOTL2:HipOA	0.019664	0.32133	0.600158	HIP	Wald ratio	0.882889	0.733946	1.06206	0.1864	AMOTL2_Q9Y2J4_OID31351_v1_Oncology_II.csv	UKBPPP	0.663285	AMOTL2_Q9Y2J4_OID31351_v1_Oncology_II.csv:HIP:UKBPPP				FALSE	FALSE	FALSE
AMOTL2	UKBPPP	AMOTL2:KneeHipOA	0.012606	0.267915	0.440943	KNEEHIP	Wald ratio	0.928904	0.811162	1.06374	0.2862	AMOTL2_Q9Y2J4_OID31351_v1_Oncology_II.csv	UKBPPP	0.714963	AMOTL2_Q9Y2J4_OID31351_v1_Oncology_II.csv:KNEEHIP:UKBPPP				FALSE	FALSE	FALSE
AMOTL2	UKBPPP	AMOTL2:KneeOA	0.00390003	0.768413	0.892175	KNEE	Wald ratio	0.867115	0.748283	1.00482	0.05795	AMOTL2_Q9Y2J4_OID31351_v1_Oncology_II.csv	UKBPPP	0.405578	AMOTL2_Q9Y2J4_OID31351_v1_Oncology_II.csv:KNEE:UKBPPP				FALSE	FALSE	FALSE
AMOTL2	UKBPPP	AMOTL2:SpineOA	-0.00371702	0.897363	0.961721	SPINE	Wald ratio	1.11789	0.892756	1.3998	0.3314	AMOTL2_Q9Y2J4_OID31351_v1_Oncology_II.csv	UKBPPP	0.863152	AMOTL2_Q9Y2J4_OID31351_v1_Oncology_II.csv:SPINE:UKBPPP				FALSE	FALSE	FALSE
AMOTL2	UKBPPP	AMOTL2:THR	0.116011	0.0214342	0.133579	THR	Wald ratio	0.897478	0.711517	1.13204	0.3612	AMOTL2_Q9Y2J4_OID31351_v1_Oncology_II.csv	UKBPPP	0.825641	AMOTL2_Q9Y2J4_OID31351_v1_Oncology_II.csv:THR:UKBPPP				FALSE	FALSE	FALSE
AMOTL2	UKBPPP	AMOTL2:ThumbOA	-0.027806	0.719224	0.99602	THUMB	Wald ratio	0.771865	0.496699	1.19947	0.2496	AMOTL2_Q9Y2J4_OID31351_v1_Oncology_II.csv	UKBPPP	0.825409	AMOTL2_Q9Y2J4_OID31351_v1_Oncology_II.csv:THUMB:UKBPPP				FALSE	FALSE	FALSE
AMOTL2	UKBPPP	AMOTL2:TJR	0.0841804	0.0121256	0.102142	TJR	Wald ratio	0.901901	0.740753	1.09811	0.3039	AMOTL2_Q9Y2J4_OID31351_v1_Oncology_II.csv	UKBPPP	0.754433	AMOTL2_Q9Y2J4_OID31351_v1_Oncology_II.csv:TJR:UKBPPP				FALSE	FALSE	FALSE
AMOTL2	UKBPPP	AMOTL2:TKR	0.0548411	0.237735	0.814654	TKR	Wald ratio	0.810764	0.637487	1.03114	0.08726	AMOTL2_Q9Y2J4_OID31351_v1_Oncology_II.csv	UKBPPP	0.49842	AMOTL2_Q9Y2J4_OID31351_v1_Oncology_II.csv:TKR:UKBPPP				FALSE	FALSE	FALSE
AMPD2	deCODE;Fenland	AMPD2:AllOA				ALLOA	Wald ratio	0.92796	0.806876	1.06722	0.2946	18403_25_AMPD2_AMPD2.csv	deCODE	0.737429	18403_25_AMPD2_AMPD2.csv:ALLOA:deCODE				FALSE
AMPD2	deCODE;Fenland	AMPD2:FingerOA				FINGER	Wald ratio	1.27804	0.617805	2.64385	0.5083	18403_25_AMPD2_AMPD2.csv	deCODE	0.965965	18403_25_AMPD2_AMPD2.csv:FINGER:deCODE				FALSE
AMPD2	deCODE;Fenland	AMPD2:HandOA				HAND	Wald ratio	1.32362	0.84654	2.06958	0.2189	18403_25_AMPD2_AMPD2.csv	deCODE	0.862133	18403_25_AMPD2_AMPD2.csv:HAND:deCODE				FALSE
AMPD2	deCODE;Fenland	AMPD2:HipOA				HIP	Wald ratio	1.10827	0.848801	1.44707	0.45	18403_25_AMPD2_AMPD2.csv	deCODE	0.852821	18403_25_AMPD2_AMPD2.csv:HIP:deCODE				FALSE
AMPD2	deCODE;Fenland	AMPD2:KneeHipOA				KNEEHIP	Wald ratio	0.958816	0.78994	1.16379	0.6705	18403_25_AMPD2_AMPD2.csv	deCODE	0.923554	18403_25_AMPD2_AMPD2.csv:KNEEHIP:deCODE				FALSE
AMPD2	deCODE;Fenland	AMPD2:KneeOA				KNEE	Wald ratio	0.990698	0.819663	1.19742	0.923	18403_25_AMPD2_AMPD2.csv	deCODE	0.979982	18403_25_AMPD2_AMPD2.csv:KNEE:deCODE				FALSE
AMPD2	deCODE;Fenland	AMPD2:SpineOA				SPINE	Wald ratio	0.96556	0.701851	1.32835	0.8295	18403_25_AMPD2_AMPD2.csv	deCODE	0.985036	18403_25_AMPD2_AMPD2.csv:SPINE:deCODE				FALSE
AMPD2	deCODE;Fenland	AMPD2:THR				THR	Wald ratio	1.16129	0.825017	1.63463	0.3913	18403_25_AMPD2_AMPD2.csv	deCODE	0.829267	18403_25_AMPD2_AMPD2.csv:THR:deCODE				FALSE
AMPD2	deCODE;Fenland	AMPD2:ThumbOA				THUMB	Wald ratio	1.13447	0.606528	2.12196	0.6929	18403_25_AMPD2_AMPD2.csv	deCODE	0.951928	18403_25_AMPD2_AMPD2.csv:THUMB:deCODE				FALSE
AMPD2	deCODE;Fenland	AMPD2:TJR				TJR	Wald ratio	0.936673	0.704129	1.24602	0.6532	18403_25_AMPD2_AMPD2.csv	deCODE	0.923606	18403_25_AMPD2_AMPD2.csv:TJR:deCODE				FALSE
AMPD2	deCODE;Fenland	AMPD2:TKR				TKR	Wald ratio	0.760815	0.53644	1.07904	0.1252	18403_25_AMPD2_AMPD2.csv	deCODE	0.570968	18403_25_AMPD2_AMPD2.csv:TKR:deCODE				FALSE
AMPD3	UKBPPP	AMPD3:AllOA	-0.0230282	0.0308612	0.0732905	ALLOA	Inverse variance weighted (correlation inc)	1.00367	0.98488	1.02282	0.703981	AMPD3_Q01432_OID31139_v1_Neurology_II.csv	UKBPPP	0.930263	AMPD3_Q01432_OID31139_v1_Neurology_II.csv:ALLOA:UKBPPP				FALSE	FALSE	FALSE
AMPD3	UKBPPP	AMPD3:FingerOA	0.199887	0.404141	0.839407	FINGER							UKB		NA:FINGER:UKB					FALSE	FALSE
AMPD3	UKBPPP	AMPD3:HandOA	0.0907133	0.0564453	0.997994	HAND	Inverse variance weighted (correlation inc)	1.00338	0.960782	1.04786	0.878885	AMPD3_Q01432_OID31139_v1_Neurology_II.csv	UKBPPP	0.979654	AMPD3_Q01432_OID31139_v1_Neurology_II.csv:HAND:UKBPPP				FALSE	FALSE	FALSE
AMPD3	UKBPPP	AMPD3:HipOA	-0.0313572	0.295685	0.585924	HIP	Inverse variance weighted (correlation inc)	1.00928	0.982834	1.03643	0.495436	AMPD3_Q01432_OID31139_v1_Neurology_II.csv	UKBPPP	0.870292	AMPD3_Q01432_OID31139_v1_Neurology_II.csv:HIP:UKBPPP				FALSE	FALSE	FALSE
AMPD3	UKBPPP	AMPD3:KneeHipOA	0.00316551	0.854054	0.913428	KNEEHIP	Inverse variance weighted (correlation inc)	0.993772	0.968632	1.01956	0.632733	AMPD3_Q01432_OID31139_v1_Neurology_II.csv	UKBPPP	0.906243	AMPD3_Q01432_OID31139_v1_Neurology_II.csv:KNEEHIP:UKBPPP				FALSE	FALSE	FALSE
AMPD3	UKBPPP	AMPD3:KneeOA	0.0190543	0.34149	0.587162	KNEE	Inverse variance weighted (correlation inc)	0.981845	0.947177	1.01778	0.317803	AMPD3_Q01432_OID31139_v1_Neurology_II.csv	UKBPPP	0.758715	AMPD3_Q01432_OID31139_v1_Neurology_II.csv:KNEE:UKBPPP				FALSE	FALSE	FALSE
AMPD3	UKBPPP	AMPD3:SpineOA	0.00996528	0.81912	0.930851	SPINE	Inverse variance weighted (correlation inc)	1.02353	0.992111	1.05595	0.143698	AMPD3_Q01432_OID31139_v1_Neurology_II.csv	UKBPPP	0.812148	AMPD3_Q01432_OID31139_v1_Neurology_II.csv:SPINE:UKBPPP				FALSE	FALSE	FALSE
AMPD3	UKBPPP	AMPD3:THR	-0.0403325	0.596952	0.791895	THR	Inverse variance weighted (correlation inc)	1.01025	0.973028	1.04891	0.594319	AMPD3_Q01432_OID31139_v1_Neurology_II.csv	UKBPPP	0.941762	AMPD3_Q01432_OID31139_v1_Neurology_II.csv:THR:UKBPPP				FALSE	FALSE	FALSE
AMPD3	UKBPPP	AMPD3:ThumbOA	0.244476	0.0366104	0.9099	THUMB	Inverse variance weighted (correlation inc)	1.01307	0.952963	1.07697	0.677293	AMPD3_Q01432_OID31139_v1_Neurology_II.csv	UKBPPP	0.945253	AMPD3_Q01432_OID31139_v1_Neurology_II.csv:THUMB:UKBPPP				FALSE	FALSE	FALSE
AMPD3	UKBPPP	AMPD3:TJR	0.0082267	0.871231	0.945237	TJR	Inverse variance weighted (correlation inc)	0.996849	0.964494	1.03029	0.851266	AMPD3_Q01432_OID31139_v1_Neurology_II.csv	UKBPPP	0.954141	AMPD3_Q01432_OID31139_v1_Neurology_II.csv:TJR:UKBPPP				FALSE	FALSE	FALSE
AMPD3	UKBPPP	AMPD3:TKR	0.075758	0.28082	0.857719	TKR	Inverse variance weighted (correlation inc)	0.970254	0.913913	1.03007	0.322476	AMPD3_Q01432_OID31139_v1_Neurology_II.csv	UKBPPP	0.785939	AMPD3_Q01432_OID31139_v1_Neurology_II.csv:TKR:UKBPPP				FALSE	FALSE	FALSE
AMY1A	deCODE;Fenland	AMY1A:FingerOA				FINGER	Inverse variance weighted (correlation inc)	0.935395	0.87908	0.995319	0.0350207	7918_114_AMY1A_Amylase__alpha_1A.csv	deCODE	0.642855	7918_114_AMY1A_Amylase__alpha_1A.csv:FINGER:deCODE				FALSE
AMY1A	deCODE;Fenland	AMY1A:FingerOA				FINGER	Inverse variance weighted (correlation inc)	0.908362	0.861725	0.957523	0.000351393	Amylase__alpha_1A_7918_114.csv	Fenland	0.0830885	Amylase__alpha_1A_7918_114.csv:FINGER:Fenland				FALSE
AMY1A	deCODE;Fenland	AMY1A:HandOA				HAND	Inverse variance weighted (correlation inc)	0.979545	0.934011	1.0273	0.394783	7918_114_AMY1A_Amylase__alpha_1A.csv	deCODE	0.956372	7918_114_AMY1A_Amylase__alpha_1A.csv:HAND:deCODE				FALSE
AMY1A	deCODE;Fenland	AMY1A:HandOA				HAND	Inverse variance weighted (correlation inc)	0.968726	0.930648	1.00836	0.120411	Amylase__alpha_1A_7918_114.csv	Fenland	0.688784	Amylase__alpha_1A_7918_114.csv:HAND:Fenland				FALSE
AMY1A	deCODE;Fenland	AMY1A:HipOA				HIP	Inverse variance weighted (correlation inc)	1.00047	0.96974	1.03217	0.97646	7918_114_AMY1A_Amylase__alpha_1A.csv	deCODE	0.994776	7918_114_AMY1A_Amylase__alpha_1A.csv:HIP:deCODE				FALSE
AMY1A	deCODE;Fenland	AMY1A:HipOA				HIP	Inverse variance weighted (correlation inc)	0.995355	0.97633	1.01475	0.636303	Amylase__alpha_1A_7918_114.csv	Fenland	0.905824	Amylase__alpha_1A_7918_114.csv:HIP:Fenland				FALSE
AMY1A	deCODE;Fenland	AMY1A:KneeHipOA				KNEEHIP	Inverse variance weighted (correlation inc)	1.00382	0.977766	1.03056	0.776511	7918_114_AMY1A_Amylase__alpha_1A.csv	deCODE	0.948841	7918_114_AMY1A_Amylase__alpha_1A.csv:KNEEHIP:deCODE				FALSE
AMY1A	deCODE;Fenland	AMY1A:KneeHipOA				KNEEHIP	Inverse variance weighted (correlation inc)	0.998353	0.982335	1.01463	0.841643	Amylase__alpha_1A_7918_114.csv	Fenland	0.970037	Amylase__alpha_1A_7918_114.csv:KNEEHIP:Fenland				FALSE
AMY1A	deCODE;Fenland	AMY1A:KneeOA				KNEE	Inverse variance weighted (correlation inc)	1.00445	0.978658	1.03092	0.737986	7918_114_AMY1A_Amylase__alpha_1A.csv	deCODE	0.939474	7918_114_AMY1A_Amylase__alpha_1A.csv:KNEE:deCODE				FALSE
AMY1A	deCODE;Fenland	AMY1A:KneeOA				KNEE	Inverse variance weighted (correlation inc)	1.00134	0.980304	1.02282	0.9018	Amylase__alpha_1A_7918_114.csv	Fenland	0.981013	Amylase__alpha_1A_7918_114.csv:KNEE:Fenland				FALSE
AMY1A	deCODE;Fenland	AMY1A:SpineOA				SPINE	Inverse variance weighted (correlation inc)	1.00499	0.976319	1.03451	0.735999	7918_114_AMY1A_Amylase__alpha_1A.csv	deCODE	0.970979	7918_114_AMY1A_Amylase__alpha_1A.csv:SPINE:deCODE				FALSE
AMY1A	deCODE;Fenland	AMY1A:AllOA				ALLOA	Inverse variance weighted (correlation inc)	0.999525	0.982111	1.01725	0.95777	7918_114_AMY1A_Amylase__alpha_1A.csv	deCODE	0.989817	7918_114_AMY1A_Amylase__alpha_1A.csv:ALLOA:deCODE				FALSE
AMY1A	deCODE;Fenland	AMY1A:AllOA				ALLOA	Inverse variance weighted (correlation inc)	1.00024	0.988424	1.0122	0.96849	Amylase__alpha_1A_7918_114.csv	Fenland	0.99126	Amylase__alpha_1A_7918_114.csv:ALLOA:Fenland				FALSE
AMY1A	deCODE;Fenland	AMY1A:ThumbOA				THUMB	Inverse variance weighted (correlation inc)	0.931847	0.878285	0.988676	0.0194363	Amylase__alpha_1A_7918_114.csv	Fenland	0.47426	Amylase__alpha_1A_7918_114.csv:THUMB:Fenland				FALSE
AMY1A	deCODE;Fenland	AMY1A:ThumbOA				THUMB	Inverse variance weighted (correlation inc)	0.961704	0.88441	1.04575	0.361008	7918_114_AMY1A_Amylase__alpha_1A.csv	deCODE	0.878565	7918_114_AMY1A_Amylase__alpha_1A.csv:THUMB:deCODE				FALSE
AMY1A	deCODE;Fenland	AMY1A:TJR				TJR	Inverse variance weighted (correlation inc)	0.98817	0.965263	1.01162	0.319992	Amylase__alpha_1A_7918_114.csv	Fenland	0.748419	Amylase__alpha_1A_7918_114.csv:TJR:Fenland				FALSE
AMY1A	deCODE;Fenland	AMY1A:TJR				TJR	Inverse variance weighted (correlation inc)	1.00684	0.970758	1.04426	0.714288	7918_114_AMY1A_Amylase__alpha_1A.csv	deCODE	0.937319	7918_114_AMY1A_Amylase__alpha_1A.csv:TJR:deCODE				FALSE
AMY1A	deCODE;Fenland	AMY1A:TKR				TKR	Inverse variance weighted (correlation inc)	0.999281	0.962743	1.03721	0.969815	7918_114_AMY1A_Amylase__alpha_1A.csv	deCODE	0.995649	7918_114_AMY1A_Amylase__alpha_1A.csv:TKR:deCODE				FALSE
AMY1A	deCODE;Fenland	AMY1A:TKR				TKR	Inverse variance weighted (correlation inc)	0.990972	0.95968	1.02328	0.579573	Amylase__alpha_1A_7918_114.csv	Fenland	0.895697	Amylase__alpha_1A_7918_114.csv:TKR:Fenland				FALSE
AMY1A	deCODE;Fenland	AMY1A:THR				THR	Inverse variance weighted (correlation inc)	1.01144	0.969789	1.05489	0.595891	7918_114_AMY1A_Amylase__alpha_1A.csv	deCODE	0.919972	7918_114_AMY1A_Amylase__alpha_1A.csv:THR:deCODE				FALSE
AMY1A	deCODE;Fenland	AMY1A:THR				THR	Inverse variance weighted (correlation inc)	0.997109	0.970269	1.02469	0.835258	Amylase__alpha_1A_7918_114.csv	Fenland	0.982829	Amylase__alpha_1A_7918_114.csv:THR:Fenland				FALSE
AMY1A_AMY1B_AMY1C	UKBPPP	AMY1A_AMY1B_AMY1C:SpineOA	-0.0203731	0.472877	0.757325	SPINE	Inverse variance weighted (correlation inc)	1.00028	0.976619	1.02452	0.981448	AMY1A_AMY1B_AMY1C_P0DUB6_P0DTE7_P0DTE8_OID30707_v1_Inflammation_II.csv	UKBPPP	0.997208	AMY1A_AMY1B_AMY1C_P0DUB6_P0DTE7_P0DTE8_OID30707_v1_Inflammation_II.csv:SPINE:UKBPPP				FALSE	FALSE	FALSE
AMY1A_AMY1B_AMY1C	UKBPPP	AMY1A_AMY1B_AMY1C:TJR	-0.0045289	0.891023	0.952968	TJR	Inverse variance weighted (correlation inc)	0.99136	0.968331	1.01494	0.469293	AMY1A_AMY1B_AMY1C_P0DUB6_P0DTE7_P0DTE8_OID30707_v1_Inflammation_II.csv	UKBPPP	0.828614	AMY1A_AMY1B_AMY1C_P0DUB6_P0DTE7_P0DTE8_OID30707_v1_Inflammation_II.csv:TJR:UKBPPP				FALSE	FALSE	FALSE
AMY1A_AMY1B_AMY1C	UKBPPP	AMY1A_AMY1B_AMY1C:TKR	-0.0106869	0.815306	0.984297	TKR	Inverse variance weighted (correlation inc)	0.998629	0.970327	1.02776	0.925472	AMY1A_AMY1B_AMY1C_P0DUB6_P0DTE7_P0DTE8_OID30707_v1_Inflammation_II.csv	UKBPPP	0.98605	AMY1A_AMY1B_AMY1C_P0DUB6_P0DTE7_P0DTE8_OID30707_v1_Inflammation_II.csv:TKR:UKBPPP				FALSE	FALSE	FALSE
AMY1A_AMY1B_AMY1C	UKBPPP	AMY1A_AMY1B_AMY1C:THR	0.00469551	0.924696	0.96394	THR	Inverse variance weighted (correlation inc)	0.996897	0.972225	1.0222	0.807959	AMY1A_AMY1B_AMY1C_P0DUB6_P0DTE7_P0DTE8_OID30707_v1_Inflammation_II.csv	UKBPPP	0.971978	AMY1A_AMY1B_AMY1C_P0DUB6_P0DTE7_P0DTE8_OID30707_v1_Inflammation_II.csv:THR:UKBPPP				FALSE	FALSE	FALSE
AMY1A_AMY1B_AMY1C	UKBPPP	AMY1A_AMY1B_AMY1C:ThumbOA	0.0361927	0.634741	0.99602	THUMB	Inverse variance weighted (correlation inc)	0.941445	0.891235	0.994484	0.030944	AMY1A_AMY1B_AMY1C_P0DUB6_P0DTE7_P0DTE8_OID30707_v1_Inflammation_II.csv	UKBPPP	0.60258	AMY1A_AMY1B_AMY1C_P0DUB6_P0DTE7_P0DTE8_OID30707_v1_Inflammation_II.csv:THUMB:UKBPPP				FALSE	FALSE	FALSE
AMY1A_AMY1B_AMY1C	UKBPPP	AMY1A_AMY1B_AMY1C:AllOA	-0.0237174	0.000639861	0.00352889	ALLOA	Inverse variance weighted (correlation inc)	0.994268	0.984558	1.00407	0.250877	AMY1A_AMY1B_AMY1C_P0DUB6_P0DTE7_P0DTE8_OID30707_v1_Inflammation_II.csv	UKBPPP	0.687426	AMY1A_AMY1B_AMY1C_P0DUB6_P0DTE7_P0DTE8_OID30707_v1_Inflammation_II.csv:ALLOA:UKBPPP				FALSE	FALSE	FALSE
AMY1A_AMY1B_AMY1C	UKBPPP	AMY1A_AMY1B_AMY1C:FingerOA	0.101213	0.516612	0.875396	FINGER							UKB		NA:FINGER:UKB					FALSE	FALSE
AMY1A_AMY1B_AMY1C	UKBPPP	AMY1A_AMY1B_AMY1C:HandOA	-0.0076731	0.804339	0.997994	HAND	Inverse variance weighted (correlation inc)	0.960715	0.93048	0.991933	0.0140312	AMY1A_AMY1B_AMY1C_P0DUB6_P0DTE7_P0DTE8_OID30707_v1_Inflammation_II.csv	UKBPPP	0.405753	AMY1A_AMY1B_AMY1C_P0DUB6_P0DTE7_P0DTE8_OID30707_v1_Inflammation_II.csv:HAND:UKBPPP				FALSE	FALSE	FALSE
AMY1A_AMY1B_AMY1C	UKBPPP	AMY1A_AMY1B_AMY1C:HipOA	-0.0133004	0.49586	0.725269	HIP	Inverse variance weighted (correlation inc)	0.992709	0.975153	1.01058	0.421515	AMY1A_AMY1B_AMY1C_P0DUB6_P0DTE7_P0DTE8_OID30707_v1_Inflammation_II.csv	UKBPPP	0.846734	AMY1A_AMY1B_AMY1C_P0DUB6_P0DTE7_P0DTE8_OID30707_v1_Inflammation_II.csv:HIP:UKBPPP				FALSE	FALSE	FALSE
AMY1A_AMY1B_AMY1C	UKBPPP	AMY1A_AMY1B_AMY1C:KneeHipOA	-0.0184745	0.0992771	0.229578	KNEEHIP	Inverse variance weighted (correlation inc)	0.995184	0.981899	1.00865	0.481446	AMY1A_AMY1B_AMY1C_P0DUB6_P0DTE7_P0DTE8_OID30707_v1_Inflammation_II.csv	UKBPPP	0.846742	AMY1A_AMY1B_AMY1C_P0DUB6_P0DTE7_P0DTE8_OID30707_v1_Inflammation_II.csv:KNEEHIP:UKBPPP				FALSE	FALSE	FALSE
AMY1A_AMY1B_AMY1C	UKBPPP	AMY1A_AMY1B_AMY1C:KneeOA	-0.0250445	0.0548969	0.209719	KNEE	Inverse variance weighted (correlation inc)	0.995748	0.979723	1.01203	0.606693	AMY1A_AMY1B_AMY1C_P0DUB6_P0DTE7_P0DTE8_OID30707_v1_Inflammation_II.csv	UKBPPP	0.901216	AMY1A_AMY1B_AMY1C_P0DUB6_P0DTE7_P0DTE8_OID30707_v1_Inflammation_II.csv:KNEE:UKBPPP				FALSE	FALSE	FALSE
AMY2A	UKBPPP;deCODE;Fenland	AMY2A:AllOA	-0.0298641	3.13726e-05	0.000253321	ALLOA	Inverse variance weighted (correlation inc)	0.991867	0.980063	1.00381	0.181285	Pancreatic_alpha_amylase_18917_53.csv	Fenland	0.624465	Pancreatic_alpha_amylase_18917_53.csv:ALLOA:Fenland				FALSE	FALSE	FALSE
AMY2A	UKBPPP;deCODE;Fenland	AMY2A:AllOA	-0.0298641	3.13726e-05	0.000253321	ALLOA	Inverse variance weighted (correlation inc)	0.995713	0.98305	1.00854	0.510614	AMY2A_P04746_OID20333_v1_Cardiometabolic.csv	UKBPPP	0.864557	AMY2A_P04746_OID20333_v1_Cardiometabolic.csv:ALLOA:UKBPPP				FALSE	FALSE	FALSE
AMY2A	UKBPPP;deCODE;Fenland	AMY2A:AllOA	-0.0298641	3.13726e-05	0.000253321	ALLOA	Inverse variance weighted (correlation inc)	0.983538	0.972493	0.994708	0.00396589	18917_53_AMY2A_Pancreatic_alpha_amylase.csv	deCODE	0.0899408	18917_53_AMY2A_Pancreatic_alpha_amylase.csv:ALLOA:deCODE				FALSE	FALSE	FALSE
AMY2A	UKBPPP;deCODE;Fenland	AMY2A:FingerOA	-0.0282596	0.860792	0.965654	FINGER	Inverse variance weighted (correlation inc)	0.94609	0.893157	1.00216	0.0592167	Pancreatic_alpha_amylase_18917_53.csv	Fenland	0.781127	Pancreatic_alpha_amylase_18917_53.csv:FINGER:Fenland				FALSE	FALSE	FALSE
AMY2A	UKBPPP;deCODE;Fenland	AMY2A:FingerOA	-0.0282596	0.860792	0.965654	FINGER	Inverse variance weighted (correlation inc)	0.937155	0.882515	0.995179	0.0342027	18917_53_AMY2A_Pancreatic_alpha_amylase.csv	deCODE	0.642855	18917_53_AMY2A_Pancreatic_alpha_amylase.csv:FINGER:deCODE				FALSE	FALSE	FALSE
AMY2A	UKBPPP;deCODE;Fenland	AMY2A:HandOA	-0.0326751	0.306957	0.997994	HAND	Inverse variance weighted (correlation inc)	0.940749	0.905117	0.977784	0.00193233	18917_53_AMY2A_Pancreatic_alpha_amylase.csv	deCODE	0.157831	18917_53_AMY2A_Pancreatic_alpha_amylase.csv:HAND:deCODE				FALSE	FALSE	FALSE
AMY2A	UKBPPP;deCODE;Fenland	AMY2A:HandOA	-0.0326751	0.306957	0.997994	HAND	Inverse variance weighted (correlation inc)	0.944245	0.916553	0.972773	0.00015828	Pancreatic_alpha_amylase_18917_53.csv	Fenland	0.0312975	Pancreatic_alpha_amylase_18917_53.csv:HAND:Fenland	Colocalization not detected	0.109521	0.698646	TRUE	FALSE	FALSE
AMY2A	UKBPPP;deCODE;Fenland	AMY2A:HandOA	-0.0326751	0.306957	0.997994	HAND	Inverse variance weighted (correlation inc)	0.947424	0.917882	0.977916	0.000832696	AMY2A_P04746_OID20333_v1_Cardiometabolic.csv	UKBPPP	0.186058	AMY2A_P04746_OID20333_v1_Cardiometabolic.csv:HAND:UKBPPP				FALSE	FALSE	FALSE
AMY2A	UKBPPP;deCODE;Fenland	AMY2A:HipOA	-0.0153299	0.447174	0.696372	HIP	Inverse variance weighted (correlation inc)	1.00205	0.973553	1.03138	0.889395	AMY2A_P04746_OID20333_v1_Cardiometabolic.csv	UKBPPP	0.98194	AMY2A_P04746_OID20333_v1_Cardiometabolic.csv:HIP:UKBPPP				FALSE	FALSE	FALSE
AMY2A	UKBPPP;deCODE;Fenland	AMY2A:HipOA	-0.0153299	0.447174	0.696372	HIP	Inverse variance weighted (correlation inc)	0.983694	0.955965	1.01223	0.259771	18917_53_AMY2A_Pancreatic_alpha_amylase.csv	deCODE	0.755545	18917_53_AMY2A_Pancreatic_alpha_amylase.csv:HIP:deCODE				FALSE	FALSE	FALSE
AMY2A	UKBPPP;deCODE;Fenland	AMY2A:HipOA	-0.0153299	0.447174	0.696372	HIP	Inverse variance weighted (correlation inc)	0.995532	0.968842	1.02296	0.74674	Pancreatic_alpha_amylase_18917_53.csv	Fenland	0.947265	Pancreatic_alpha_amylase_18917_53.csv:HIP:Fenland				FALSE	FALSE	FALSE
AMY2A	UKBPPP;deCODE;Fenland	AMY2A:KneeHipOA	-0.0374754	0.00120286	0.0107194	KNEEHIP	Inverse variance weighted (correlation inc)	0.98611	0.966894	1.00571	0.163586	18917_53_AMY2A_Pancreatic_alpha_amylase.csv	deCODE	0.618675	18917_53_AMY2A_Pancreatic_alpha_amylase.csv:KNEEHIP:deCODE				FALSE	FALSE	FALSE
AMY2A	UKBPPP;deCODE;Fenland	AMY2A:KneeHipOA	-0.0374754	0.00120286	0.0107194	KNEEHIP	Inverse variance weighted (correlation inc)	0.999276	0.982042	1.01681	0.934986	AMY2A_P04746_OID20333_v1_Cardiometabolic.csv	UKBPPP	0.988798	AMY2A_P04746_OID20333_v1_Cardiometabolic.csv:KNEEHIP:UKBPPP				FALSE	FALSE	FALSE
AMY2A	UKBPPP;deCODE;Fenland	AMY2A:KneeHipOA	-0.0374754	0.00120286	0.0107194	KNEEHIP	Inverse variance weighted (correlation inc)	0.991992	0.97163	1.01278	0.447353	Pancreatic_alpha_amylase_18917_53.csv	Fenland	0.859679	Pancreatic_alpha_amylase_18917_53.csv:KNEEHIP:Fenland				FALSE	FALSE	FALSE
AMY2A	UKBPPP;deCODE;Fenland	AMY2A:KneeOA	-0.0501127	0.000199192	0.00415885	KNEE	Inverse variance weighted (correlation inc)	0.992597	0.972713	1.01289	0.47166	AMY2A_P04746_OID20333_v1_Cardiometabolic.csv	UKBPPP	0.839997	AMY2A_P04746_OID20333_v1_Cardiometabolic.csv:KNEE:UKBPPP				FALSE	FALSE	FALSE
AMY2A	UKBPPP;deCODE;Fenland	AMY2A:KneeOA	-0.0501127	0.000199192	0.00415885	KNEE	Inverse variance weighted (correlation inc)	0.983597	0.964939	1.00262	0.0905265	18917_53_AMY2A_Pancreatic_alpha_amylase.csv	deCODE	0.47739	18917_53_AMY2A_Pancreatic_alpha_amylase.csv:KNEE:deCODE				FALSE	FALSE	FALSE
AMY2A	UKBPPP;deCODE;Fenland	AMY2A:KneeOA	-0.0501127	0.000199192	0.00415885	KNEE	Inverse variance weighted (correlation inc)	0.985684	0.965942	1.00583	0.162425	Pancreatic_alpha_amylase_18917_53.csv	Fenland	0.613448	Pancreatic_alpha_amylase_18917_53.csv:KNEE:Fenland				FALSE	FALSE	FALSE
AMY2A	UKBPPP;deCODE;Fenland	AMY2A:SpineOA	-0.0286222	0.328776	0.66552	SPINE	Inverse variance weighted (correlation inc)	0.972386	0.94968	0.995636	0.0201878	18917_53_AMY2A_Pancreatic_alpha_amylase.csv	deCODE	0.463439	18917_53_AMY2A_Pancreatic_alpha_amylase.csv:SPINE:deCODE				FALSE	FALSE	FALSE
AMY2A	UKBPPP;deCODE;Fenland	AMY2A:SpineOA	-0.0286222	0.328776	0.66552	SPINE	Inverse variance weighted (correlation inc)	0.999541	0.974268	1.02547	0.971976	AMY2A_P04746_OID20333_v1_Cardiometabolic.csv	UKBPPP	0.997208	AMY2A_P04746_OID20333_v1_Cardiometabolic.csv:SPINE:UKBPPP				FALSE	FALSE	FALSE
AMY2A	UKBPPP;deCODE;Fenland	AMY2A:THR	0.0271733	0.596313	0.791895	THR	Inverse variance weighted (correlation inc)	0.979107	0.94785	1.0114	0.202136	18917_53_AMY2A_Pancreatic_alpha_amylase.csv	deCODE	0.699421	18917_53_AMY2A_Pancreatic_alpha_amylase.csv:THR:deCODE				FALSE	FALSE	FALSE
AMY2A	UKBPPP;deCODE;Fenland	AMY2A:THR	0.0271733	0.596313	0.791895	THR	Inverse variance weighted (correlation inc)	0.991383	0.952992	1.03132	0.667544	Pancreatic_alpha_amylase_18917_53.csv	Fenland	0.947205	Pancreatic_alpha_amylase_18917_53.csv:THR:Fenland				FALSE	FALSE	FALSE
AMY2A	UKBPPP;deCODE;Fenland	AMY2A:THR	0.0271733	0.596313	0.791895	THR	Inverse variance weighted (correlation inc)	0.998094	0.962978	1.03449	0.916861	AMY2A_P04746_OID20333_v1_Cardiometabolic.csv	UKBPPP	0.988657	AMY2A_P04746_OID20333_v1_Cardiometabolic.csv:THR:UKBPPP				FALSE	FALSE	FALSE
AMY2A	UKBPPP;deCODE;Fenland	AMY2A:ThumbOA	0.0674684	0.391109	0.99602	THUMB	Inverse variance weighted (correlation inc)	0.924335	0.864917	0.987835	0.0202836	18917_53_AMY2A_Pancreatic_alpha_amylase.csv	deCODE	0.513188	18917_53_AMY2A_Pancreatic_alpha_amylase.csv:THUMB:deCODE				FALSE	FALSE	FALSE
AMY2A	UKBPPP;deCODE;Fenland	AMY2A:ThumbOA	0.0674684	0.391109	0.99602	THUMB	Inverse variance weighted (correlation inc)	0.920167	0.873678	0.969131	0.00165841	AMY2A_P04746_OID20333_v1_Cardiometabolic.csv	UKBPPP	0.283864	AMY2A_P04746_OID20333_v1_Cardiometabolic.csv:THUMB:UKBPPP				FALSE	FALSE	FALSE
AMY2A	UKBPPP;deCODE;Fenland	AMY2A:ThumbOA	0.0674684	0.391109	0.99602	THUMB	Inverse variance weighted (correlation inc)	0.923281	0.867951	0.982138	0.0113528	Pancreatic_alpha_amylase_18917_53.csv	Fenland	0.373247	Pancreatic_alpha_amylase_18917_53.csv:THUMB:Fenland				FALSE	FALSE	FALSE
AMY2A	UKBPPP;deCODE;Fenland	AMY2A:TJR	-0.003237	0.924448	0.967111	TJR	Inverse variance weighted (correlation inc)	0.985833	0.958395	1.01406	0.321817	18917_53_AMY2A_Pancreatic_alpha_amylase.csv	deCODE	0.758994	18917_53_AMY2A_Pancreatic_alpha_amylase.csv:TJR:deCODE				FALSE	FALSE	FALSE
AMY2A	UKBPPP;deCODE;Fenland	AMY2A:TJR	-0.003237	0.924448	0.967111	TJR	Inverse variance weighted (correlation inc)	0.993082	0.968703	1.01807	0.584066	AMY2A_P04746_OID20333_v1_Cardiometabolic.csv	UKBPPP	0.874399	AMY2A_P04746_OID20333_v1_Cardiometabolic.csv:TJR:UKBPPP				FALSE	FALSE	FALSE
AMY2A	UKBPPP;deCODE;Fenland	AMY2A:TJR	-0.003237	0.924448	0.967111	TJR	Inverse variance weighted (correlation inc)	0.993271	0.96154	1.02605	0.683565	Pancreatic_alpha_amylase_18917_53.csv	Fenland	0.899551	Pancreatic_alpha_amylase_18917_53.csv:TJR:Fenland				FALSE	FALSE	FALSE
AMY2A	UKBPPP;deCODE;Fenland	AMY2A:TKR	-0.0151393	0.74863	0.984297	TKR	Inverse variance weighted (correlation inc)	0.97328	0.943279	1.00424	0.0899995	18917_53_AMY2A_Pancreatic_alpha_amylase.csv	deCODE	0.501729	18917_53_AMY2A_Pancreatic_alpha_amylase.csv:TKR:deCODE				FALSE	FALSE	FALSE
AMY2A	UKBPPP;deCODE;Fenland	AMY2A:TKR	-0.0151393	0.74863	0.984297	TKR	Inverse variance weighted (correlation inc)	0.985126	0.957324	1.01373	0.304874	AMY2A_P04746_OID20333_v1_Cardiometabolic.csv	UKBPPP	0.766894	AMY2A_P04746_OID20333_v1_Cardiometabolic.csv:TKR:UKBPPP				FALSE	FALSE	FALSE
AMY2A	UKBPPP;deCODE;Fenland	AMY2A:TKR	-0.0151393	0.74863	0.984297	TKR	Inverse variance weighted (correlation inc)	0.990039	0.956036	1.02525	0.574508	Pancreatic_alpha_amylase_18917_53.csv	Fenland	0.895697	Pancreatic_alpha_amylase_18917_53.csv:TKR:Fenland				FALSE	FALSE	FALSE
AMY2B	UKBPPP;deCODE;Fenland	AMY2B:AllOA	-0.0278427	9.2032e-05	0.000646658	ALLOA	Inverse variance weighted (correlation inc)	0.984072	0.967122	1.00132	0.0700869	15556_49_AMY2B_Alpha_amylase_2B.csv	deCODE	0.412085	15556_49_AMY2B_Alpha_amylase_2B.csv:ALLOA:deCODE				FALSE	FALSE	TRUE
AMY2B	UKBPPP;deCODE;Fenland	AMY2B:AllOA	-0.0278427	9.2032e-05	0.000646658	ALLOA	Inverse variance weighted (correlation inc)	0.995866	0.982629	1.00928	0.543955	AMY2B_P19961_OID20340_v1_Cardiometabolic.csv	UKBPPP	0.874774	AMY2B_P19961_OID20340_v1_Cardiometabolic.csv:ALLOA:UKBPPP				FALSE	FALSE	TRUE
AMY2B	UKBPPP;deCODE;Fenland	AMY2B:AllOA	-0.0278427	9.2032e-05	0.000646658	ALLOA	Inverse variance weighted (correlation inc)	0.993034	0.981782	1.00441	0.22918	Alpha_amylase_2B_15556_49.csv	Fenland	0.68861	Alpha_amylase_2B_15556_49.csv:ALLOA:Fenland				FALSE	FALSE	TRUE
AMY2B	UKBPPP;deCODE;Fenland	AMY2B:FingerOA	-0.0486989	0.760764	0.935918	FINGER	Inverse variance weighted (correlation inc)	0.913164	0.867289	0.961466	0.000551785	Alpha_amylase_2B_15556_49.csv	Fenland	0.0940041	Alpha_amylase_2B_15556_49.csv:FINGER:Fenland				FALSE	FALSE	TRUE
AMY2B	UKBPPP;deCODE;Fenland	AMY2B:FingerOA	-0.0486989	0.760764	0.935918	FINGER	Inverse variance weighted (correlation inc)	0.903484	0.837913	0.974186	0.00828202	15556_49_AMY2B_Alpha_amylase_2B.csv	deCODE	0.485444	15556_49_AMY2B_Alpha_amylase_2B.csv:FINGER:deCODE				FALSE	FALSE	TRUE
AMY2B	UKBPPP;deCODE;Fenland	AMY2B:HandOA	-0.0326708	0.303392	0.997994	HAND	Inverse variance weighted (correlation inc)	0.942992	0.90785	0.979495	0.00245177	AMY2B_P19961_OID20340_v1_Cardiometabolic.csv	UKBPPP	0.251919	AMY2B_P19961_OID20340_v1_Cardiometabolic.csv:HAND:UKBPPP				FALSE	FALSE	TRUE
AMY2B	UKBPPP;deCODE;Fenland	AMY2B:HandOA	-0.0326708	0.303392	0.997994	HAND	Inverse variance weighted (correlation inc)	0.91705	0.863939	0.973426	0.00444344	15556_49_AMY2B_Alpha_amylase_2B.csv	deCODE	0.23056	15556_49_AMY2B_Alpha_amylase_2B.csv:HAND:deCODE				FALSE	FALSE	TRUE
AMY2B	UKBPPP;deCODE;Fenland	AMY2B:HandOA	-0.0326708	0.303392	0.997994	HAND	Inverse variance weighted (correlation inc)	0.943792	0.915803	0.972636	0.000165622	Alpha_amylase_2B_15556_49.csv	Fenland	0.0312975	Alpha_amylase_2B_15556_49.csv:HAND:Fenland	Colocalised (PPH4< 0.8)	0.745576	0.990018	TRUE	FALSE	TRUE
AMY2B	UKBPPP;deCODE;Fenland	AMY2B:HipOA	-0.00473565	0.812979	0.92048	HIP	Inverse variance weighted (correlation inc)	0.998254	0.963713	1.03403	0.922524	AMY2B_P19961_OID20340_v1_Cardiometabolic.csv	UKBPPP	0.990925	AMY2B_P19961_OID20340_v1_Cardiometabolic.csv:HIP:UKBPPP				FALSE	FALSE	TRUE
AMY2B	UKBPPP;deCODE;Fenland	AMY2B:HipOA	-0.00473565	0.812979	0.92048	HIP	Inverse variance weighted (correlation inc)	0.99069	0.969953	1.01187	0.386159	Alpha_amylase_2B_15556_49.csv	Fenland	0.822628	Alpha_amylase_2B_15556_49.csv:HIP:Fenland				FALSE	FALSE	TRUE
AMY2B	UKBPPP;deCODE;Fenland	AMY2B:HipOA	-0.00473565	0.812979	0.92048	HIP	Inverse variance weighted (correlation inc)	0.986871	0.950393	1.02475	0.491613	15556_49_AMY2B_Alpha_amylase_2B.csv	deCODE	0.861569	15556_49_AMY2B_Alpha_amylase_2B.csv:HIP:deCODE				FALSE	FALSE	TRUE
AMY2B	UKBPPP;deCODE;Fenland	AMY2B:KneeHipOA	-0.0353271	0.00210123	0.0166899	KNEEHIP	Inverse variance weighted (correlation inc)	0.993207	0.976585	1.01011	0.428556	Alpha_amylase_2B_15556_49.csv	Fenland	0.846734	Alpha_amylase_2B_15556_49.csv:KNEEHIP:Fenland				FALSE	FALSE	TRUE
AMY2B	UKBPPP;deCODE;Fenland	AMY2B:KneeHipOA	-0.0353271	0.00210123	0.0166899	KNEEHIP	Inverse variance weighted (correlation inc)	0.982427	0.950894	1.01501	0.28681	15556_49_AMY2B_Alpha_amylase_2B.csv	deCODE	0.749087	15556_49_AMY2B_Alpha_amylase_2B.csv:KNEEHIP:deCODE				FALSE	FALSE	TRUE
AMY2B	UKBPPP;deCODE;Fenland	AMY2B:KneeHipOA	-0.0353271	0.00210123	0.0166899	KNEEHIP	Inverse variance weighted (correlation inc)	0.995744	0.977677	1.01414	0.647975	AMY2B_P19961_OID20340_v1_Cardiometabolic.csv	UKBPPP	0.909479	AMY2B_P19961_OID20340_v1_Cardiometabolic.csv:KNEEHIP:UKBPPP				FALSE	FALSE	TRUE
SCRG1	UKBPPP	SCRG1:KneeHipOA	0.0607995	1.45305e-21	3.86114e-19	KNEEHIP	Inverse variance weighted (correlation inc)	1.02823	0.972265	1.08742	0.329577	SCRG1_O75711_OID30333_v1_Cardiometabolic_II.csv	UKBPPP	0.745096	SCRG1_O75711_OID30333_v1_Cardiometabolic_II.csv:KNEEHIP:UKBPPP				FALSE	TRUE	TRUE
CHGA	UKBPPP;deCODE;Fenland	CHGA:KneeHipOA	0.193146	2.81814e-21	6.86453e-19	KNEEHIP	Inverse variance weighted (correlation inc)	0.995435	0.967163	1.02453	0.755595	8476_11_CHGA_CgA.csv	deCODE	0.946222	8476_11_CHGA_CgA.csv:KNEEHIP:deCODE				FALSE	TRUE	TRUE
CHGA	UKBPPP;deCODE;Fenland	CHGA:KneeHipOA	0.193146	2.81814e-21	6.86453e-19	KNEEHIP	Inverse variance weighted (correlation inc)	0.979943	0.946047	1.01505	0.259274	CHGA_P10645_OID30403_v1_Cardiometabolic_II.csv	UKBPPP	0.693965	CHGA_P10645_OID30403_v1_Cardiometabolic_II.csv:KNEEHIP:UKBPPP				FALSE	TRUE	TRUE
AMY2B	UKBPPP;deCODE;Fenland	AMY2B:SpineOA	-0.036105	0.214541	0.555115	SPINE	Inverse variance weighted (correlation inc)	0.954283	0.923505	0.986087	0.00514822	15556_49_AMY2B_Alpha_amylase_2B.csv	deCODE	0.325144	15556_49_AMY2B_Alpha_amylase_2B.csv:SPINE:deCODE				FALSE	FALSE	TRUE
AMY2B	UKBPPP;deCODE;Fenland	AMY2B:SpineOA	-0.036105	0.214541	0.555115	SPINE	Inverse variance weighted (correlation inc)	0.991482	0.969112	1.01437	0.462507	AMY2B_P19961_OID20340_v1_Cardiometabolic.csv	UKBPPP	0.902408	AMY2B_P19961_OID20340_v1_Cardiometabolic.csv:SPINE:UKBPPP				FALSE	FALSE	TRUE
AMY2B	UKBPPP;deCODE;Fenland	AMY2B:THR	0.0401806	0.430011	0.678684	THR	Inverse variance weighted (correlation inc)	0.987197	0.955002	1.02048	0.446203	Alpha_amylase_2B_15556_49.csv	Fenland	0.87791	Alpha_amylase_2B_15556_49.csv:THR:Fenland				FALSE	FALSE	TRUE
AMY2B	UKBPPP;deCODE;Fenland	AMY2B:THR	0.0401806	0.430011	0.678684	THR	Inverse variance weighted (correlation inc)	0.991654	0.945715	1.03982	0.729109	15556_49_AMY2B_Alpha_amylase_2B.csv	deCODE	0.971211	15556_49_AMY2B_Alpha_amylase_2B.csv:THR:deCODE				FALSE	FALSE	TRUE
AMY2B	UKBPPP;deCODE;Fenland	AMY2B:THR	0.0401806	0.430011	0.678684	THR	Inverse variance weighted (correlation inc)	0.992726	0.952377	1.03478	0.730192	AMY2B_P19961_OID20340_v1_Cardiometabolic.csv	UKBPPP	0.959551	AMY2B_P19961_OID20340_v1_Cardiometabolic.csv:THR:UKBPPP				FALSE	FALSE	TRUE
AMY2B	UKBPPP;deCODE;Fenland	AMY2B:ThumbOA	0.04407	0.57248	0.99602	THUMB	Inverse variance weighted (correlation inc)	0.878801	0.791078	0.976251	0.0160411	15556_49_AMY2B_Alpha_amylase_2B.csv	deCODE	0.49769	15556_49_AMY2B_Alpha_amylase_2B.csv:THUMB:deCODE				FALSE	FALSE	TRUE
AMY2B	UKBPPP;deCODE;Fenland	AMY2B:ThumbOA	0.04407	0.57248	0.99602	THUMB	Inverse variance weighted (correlation inc)	0.924295	0.864212	0.988555	0.0216955	AMY2B_P19961_OID20340_v1_Cardiometabolic.csv	UKBPPP	0.546253	AMY2B_P19961_OID20340_v1_Cardiometabolic.csv:THUMB:UKBPPP				FALSE	FALSE	TRUE
AMY2B	UKBPPP;deCODE;Fenland	AMY2B:ThumbOA	0.04407	0.57248	0.99602	THUMB	Inverse variance weighted (correlation inc)	0.912357	0.868523	0.958402	0.000260879	Alpha_amylase_2B_15556_49.csv	Fenland	0.0579169	Alpha_amylase_2B_15556_49.csv:THUMB:Fenland				FALSE	FALSE	TRUE
AMY2B	UKBPPP;deCODE;Fenland	AMY2B:TJR	0.0114171	0.736118	0.874309	TJR	Inverse variance weighted (correlation inc)	0.996241	0.968288	1.025	0.795364	Alpha_amylase_2B_15556_49.csv	Fenland	0.942952	Alpha_amylase_2B_15556_49.csv:TJR:Fenland				FALSE	FALSE	TRUE
AMY2B	UKBPPP;deCODE;Fenland	AMY2B:TJR	0.0114171	0.736118	0.874309	TJR	Inverse variance weighted (correlation inc)	0.994202	0.949348	1.04117	0.804995	15556_49_AMY2B_Alpha_amylase_2B.csv	deCODE	0.958887	15556_49_AMY2B_Alpha_amylase_2B.csv:TJR:deCODE				FALSE	FALSE	TRUE
AMY2B	UKBPPP;deCODE;Fenland	AMY2B:TJR	0.0114171	0.736118	0.874309	TJR	Inverse variance weighted (correlation inc)	1.00064	0.969837	1.03242	0.968015	AMY2B_P19961_OID20340_v1_Cardiometabolic.csv	UKBPPP	0.990195	AMY2B_P19961_OID20340_v1_Cardiometabolic.csv:TJR:UKBPPP				FALSE	FALSE	TRUE
AMY2B	UKBPPP;deCODE;Fenland	AMY2B:TKR	0.00460755	0.921726	0.99063	TKR	Inverse variance weighted (correlation inc)	0.989105	0.953952	1.02555	0.552946	Alpha_amylase_2B_15556_49.csv	Fenland	0.88958	Alpha_amylase_2B_15556_49.csv:TKR:Fenland				FALSE	FALSE	TRUE
AMY2B	UKBPPP;deCODE;Fenland	AMY2B:TKR	0.00460755	0.921726	0.99063	TKR	Inverse variance weighted (correlation inc)	0.994399	0.96329	1.02651	0.729089	AMY2B_P19961_OID20340_v1_Cardiometabolic.csv	UKBPPP	0.952519	AMY2B_P19961_OID20340_v1_Cardiometabolic.csv:TKR:UKBPPP				FALSE	FALSE	TRUE
AMY2B	UKBPPP;deCODE;Fenland	AMY2B:TKR	0.00460755	0.921726	0.99063	TKR	Inverse variance weighted (correlation inc)	0.972103	0.923125	1.02368	0.283408	15556_49_AMY2B_Alpha_amylase_2B.csv	deCODE	0.74233	15556_49_AMY2B_Alpha_amylase_2B.csv:TKR:deCODE				FALSE	FALSE	TRUE
ANAPC10	deCODE;Fenland														NA:NA:NA
ANAPC7	deCODE;Fenland														NA:NA:NA
ANG	UKBPPP;deCODE;Fenland	ANG:AllOA	0.00246593	0.63876	0.749838	ALLOA	Inverse variance weighted (correlation inc)	1.00368	0.994763	1.01268	0.41969	ANG_P03950_OID20403_v1_Cardiometabolic.csv	UKBPPP	0.814461	ANG_P03950_OID20403_v1_Cardiometabolic.csv:ALLOA:UKBPPP				FALSE	FALSE	TRUE
ANG	UKBPPP;deCODE;Fenland	ANG:AllOA	0.00246593	0.63876	0.749838	ALLOA	Inverse variance weighted (correlation inc)	1.00116	0.994655	1.0077	0.727957	Angiogenin_4874_3.csv	Fenland	0.959904	Angiogenin_4874_3.csv:ALLOA:Fenland				FALSE	FALSE	TRUE
ANG	UKBPPP;deCODE;Fenland	ANG:AllOA	0.00246593	0.63876	0.749838	ALLOA	Inverse variance weighted (correlation inc)	0.996965	0.989327	1.00466	0.438646	4874_3_ANG_Angiogenin.csv	deCODE	0.834219	4874_3_ANG_Angiogenin.csv:ALLOA:deCODE				FALSE	FALSE	TRUE
ANG	UKBPPP;deCODE;Fenland	ANG:FingerOA	-0.0477183	0.685906	0.917143	FINGER	Inverse variance weighted (correlation inc)	1.03075	0.990381	1.07276	0.137341	4874_3_ANG_Angiogenin.csv	deCODE	0.856085	4874_3_ANG_Angiogenin.csv:FINGER:deCODE				FALSE	FALSE	TRUE
ANG	UKBPPP;deCODE;Fenland	ANG:FingerOA	-0.0477183	0.685906	0.917143	FINGER	Inverse variance weighted (correlation inc)	1.02892	0.994597	1.06443	0.0995456	Angiogenin_4874_3.csv	Fenland	0.810753	Angiogenin_4874_3.csv:FINGER:Fenland				FALSE	FALSE	TRUE
ANG	UKBPPP;deCODE;Fenland	ANG:HandOA	-0.00240916	0.918063	0.997994	HAND	Inverse variance weighted (correlation inc)	1.00686	0.984998	1.0292	0.541682	4874_3_ANG_Angiogenin.csv	deCODE	0.956372	4874_3_ANG_Angiogenin.csv:HAND:deCODE				FALSE	FALSE	TRUE
ANG	UKBPPP;deCODE;Fenland	ANG:HandOA	-0.00240916	0.918063	0.997994	HAND	Inverse variance weighted (correlation inc)	1.01633	0.993178	1.04002	0.168298	ANG_P03950_OID20403_v1_Cardiometabolic.csv	UKBPPP	0.753491	ANG_P03950_OID20403_v1_Cardiometabolic.csv:HAND:UKBPPP				FALSE	FALSE	TRUE
ANG	UKBPPP;deCODE;Fenland	ANG:HandOA	-0.00240916	0.918063	0.997994	HAND	Inverse variance weighted (correlation inc)	1.00714	0.988135	1.0265	0.464264	Angiogenin_4874_3.csv	Fenland	0.90599	Angiogenin_4874_3.csv:HAND:Fenland				FALSE	FALSE	TRUE
ANG	UKBPPP;deCODE;Fenland	ANG:HipOA	0.00331711	0.822264	0.924059	HIP	Inverse variance weighted (correlation inc)	1.00759	0.99384	1.02152	0.280871	4874_3_ANG_Angiogenin.csv	deCODE	0.75819	4874_3_ANG_Angiogenin.csv:HIP:deCODE				FALSE	FALSE	TRUE
ANG	UKBPPP;deCODE;Fenland	ANG:HipOA	0.00331711	0.822264	0.924059	HIP	Inverse variance weighted (correlation inc)	1.00841	0.992399	1.02467	0.305136	ANG_P03950_OID20403_v1_Cardiometabolic.csv	UKBPPP	0.770029	ANG_P03950_OID20403_v1_Cardiometabolic.csv:HIP:UKBPPP				FALSE	FALSE	TRUE
ANG	UKBPPP;deCODE;Fenland	ANG:HipOA	0.00331711	0.822264	0.924059	HIP	Inverse variance weighted (correlation inc)	1.00553	0.991075	1.0202	0.455271	Angiogenin_4874_3.csv	Fenland	0.858031	Angiogenin_4874_3.csv:HIP:Fenland				FALSE	FALSE	TRUE
ANG	UKBPPP;deCODE;Fenland	ANG:KneeHipOA	-0.00556939	0.511051	0.676946	KNEEHIP	Inverse variance weighted (correlation inc)	1.00338	0.993301	1.01357	0.512141	4874_3_ANG_Angiogenin.csv	deCODE	0.872464	4874_3_ANG_Angiogenin.csv:KNEEHIP:deCODE				FALSE	FALSE	TRUE
ANG	UKBPPP;deCODE;Fenland	ANG:KneeHipOA	-0.00556939	0.511051	0.676946	KNEEHIP	Inverse variance weighted (correlation inc)	1.00833	0.994896	1.02194	0.225444	ANG_P03950_OID20403_v1_Cardiometabolic.csv	UKBPPP	0.665337	ANG_P03950_OID20403_v1_Cardiometabolic.csv:KNEEHIP:UKBPPP				FALSE	FALSE	TRUE
ANG	UKBPPP;deCODE;Fenland	ANG:KneeHipOA	-0.00556939	0.511051	0.676946	KNEEHIP	Inverse variance weighted (correlation inc)	1.00625	0.995667	1.01694	0.24813	Angiogenin_4874_3.csv	Fenland	0.714392	Angiogenin_4874_3.csv:KNEEHIP:Fenland				FALSE	FALSE	TRUE
ANG	UKBPPP;deCODE;Fenland	ANG:KneeOA	-0.00729127	0.459819	0.687764	KNEE	Inverse variance weighted (correlation inc)	1.01134	0.997261	1.02563	0.114878	ANG_P03950_OID20403_v1_Cardiometabolic.csv	UKBPPP	0.517581	ANG_P03950_OID20403_v1_Cardiometabolic.csv:KNEE:UKBPPP				FALSE	FALSE	TRUE
ANG	UKBPPP;deCODE;Fenland	ANG:KneeOA	-0.00729127	0.459819	0.687764	KNEE	Inverse variance weighted (correlation inc)	1.0094	0.998797	1.02012	0.082446	Angiogenin_4874_3.csv	Fenland	0.474483	Angiogenin_4874_3.csv:KNEE:Fenland				FALSE	FALSE	TRUE
ANG	UKBPPP;deCODE;Fenland	ANG:KneeOA	-0.00729127	0.459819	0.687764	KNEE	Inverse variance weighted (correlation inc)	1.00347	0.992963	1.01408	0.519215	4874_3_ANG_Angiogenin.csv	deCODE	0.874108	4874_3_ANG_Angiogenin.csv:KNEE:deCODE				FALSE	FALSE	TRUE
KLK4	UKBPPP;deCODE;Fenland	KLK4:THR	0.681999	3.4783e-22	1.01671e-18	THR	Inverse variance weighted (correlation inc)	0.980305	0.954881	1.00641	0.137894	KLK4_Q9Y5K2_OID21391_v1_Oncology.csv	UKBPPP	0.616797	KLK4_Q9Y5K2_OID21391_v1_Oncology.csv:THR:UKBPPP				FALSE	TRUE	TRUE
IFI30	UKBPPP	IFI30:AllOA	0.0522866	2.35798e-20	2.22335e-18	ALLOA	Inverse variance weighted (correlation inc)	1.02329	1.0073	1.03953	0.00415646	IFI30_P13284_OID31505_v1_Oncology_II.csv	UKBPPP	0.0919337	IFI30_P13284_OID31505_v1_Oncology_II.csv:ALLOA:UKBPPP				FALSE	TRUE	TRUE
ANG	UKBPPP;deCODE;Fenland	ANG:THR	0.012573	0.737826	0.87279	THR	Inverse variance weighted (correlation inc)	0.99421	0.97736	1.01135	0.505557	4874_3_ANG_Angiogenin.csv	deCODE	0.886675	4874_3_ANG_Angiogenin.csv:THR:deCODE				FALSE	FALSE	TRUE
ANG	UKBPPP;deCODE;Fenland	ANG:THR	0.012573	0.737826	0.87279	THR	Inverse variance weighted (correlation inc)	0.990282	0.970066	1.01092	0.353409	ANG_P03950_OID20403_v1_Cardiometabolic.csv	UKBPPP	0.823061	ANG_P03950_OID20403_v1_Cardiometabolic.csv:THR:UKBPPP				FALSE	FALSE	TRUE
ANG	UKBPPP;deCODE;Fenland	ANG:THR	0.012573	0.737826	0.87279	THR	Inverse variance weighted (correlation inc)	0.992525	0.977381	1.0079	0.338866	Angiogenin_4874_3.csv	Fenland	0.825737	Angiogenin_4874_3.csv:THR:Fenland				FALSE	FALSE	TRUE
ANG	UKBPPP;deCODE;Fenland	ANG:ThumbOA	-0.00969826	0.866298	0.99602	THUMB	Inverse variance weighted (correlation inc)	1.02753	0.98417	1.07281	0.216959	ANG_P03950_OID20403_v1_Cardiometabolic.csv	UKBPPP	0.815814	ANG_P03950_OID20403_v1_Cardiometabolic.csv:THUMB:UKBPPP				FALSE	FALSE	TRUE
ANG	UKBPPP;deCODE;Fenland	ANG:ThumbOA	-0.00969826	0.866298	0.99602	THUMB	Inverse variance weighted (correlation inc)	1.00278	0.971148	1.03544	0.865213	4874_3_ANG_Angiogenin.csv	deCODE	0.981149	4874_3_ANG_Angiogenin.csv:THUMB:deCODE				FALSE	FALSE	TRUE
ANG	UKBPPP;deCODE;Fenland	ANG:ThumbOA	-0.00969826	0.866298	0.99602	THUMB	Inverse variance weighted (correlation inc)	1.02265	0.99149	1.05479	0.155991	Angiogenin_4874_3.csv	Fenland	0.76441	Angiogenin_4874_3.csv:THUMB:Fenland				FALSE	FALSE	TRUE
ANG	UKBPPP;deCODE;Fenland	ANG:TJR	0.0114061	0.648123	0.818697	TJR	Inverse variance weighted (correlation inc)	0.998932	0.979053	1.01921	0.917003	ANG_P03950_OID20403_v1_Cardiometabolic.csv	UKBPPP	0.971806	ANG_P03950_OID20403_v1_Cardiometabolic.csv:TJR:UKBPPP				FALSE	FALSE	TRUE
ANG	UKBPPP;deCODE;Fenland	ANG:TJR	0.0114061	0.648123	0.818697	TJR	Inverse variance weighted (correlation inc)	0.999599	0.985282	1.01412	0.956495	4874_3_ANG_Angiogenin.csv	deCODE	0.98532	4874_3_ANG_Angiogenin.csv:TJR:deCODE				FALSE	FALSE	TRUE
ANG	UKBPPP;deCODE;Fenland	ANG:TJR	0.0114061	0.648123	0.818697	TJR	Inverse variance weighted (correlation inc)	1.00007	0.982351	1.01812	0.993448	Angiogenin_4874_3.csv	Fenland	0.99679	Angiogenin_4874_3.csv:TJR:Fenland				FALSE	FALSE	TRUE
ANG	UKBPPP;deCODE;Fenland	ANG:TKR	0.0133596	0.699351	0.979587	TKR	Inverse variance weighted (correlation inc)	1.00415	0.986928	1.02168	0.638682	4874_3_ANG_Angiogenin.csv	deCODE	0.898258	4874_3_ANG_Angiogenin.csv:TKR:deCODE				FALSE	FALSE	TRUE
ANG	UKBPPP;deCODE;Fenland	ANG:TKR	0.0133596	0.699351	0.979587	TKR	Inverse variance weighted (correlation inc)	1.00675	0.986816	1.0271	0.509526	Angiogenin_4874_3.csv	Fenland	0.876282	Angiogenin_4874_3.csv:TKR:Fenland				FALSE	FALSE	TRUE
ANG	UKBPPP;deCODE;Fenland	ANG:TKR	0.0133596	0.699351	0.979587	TKR	Inverse variance weighted (correlation inc)	1.00203	0.977991	1.02666	0.869865	ANG_P03950_OID20403_v1_Cardiometabolic.csv	UKBPPP	0.982145	ANG_P03950_OID20403_v1_Cardiometabolic.csv:TKR:UKBPPP				FALSE	FALSE	TRUE
ANGPT1	UKBPPP;deCODE;Fenland	ANGPT1:AllOA	-0.00154071	0.907384	0.945968	ALLOA	Inverse variance weighted (correlation inc)	0.995641	0.952011	1.04127	0.848483	Angiopoietin_1_2811_27.csv	Fenland	0.976965	Angiopoietin_1_2811_27.csv:ALLOA:Fenland				FALSE	FALSE	FALSE
ANGPT1	UKBPPP;deCODE;Fenland	ANGPT1:AllOA	-0.00154071	0.907384	0.945968	ALLOA	Inverse variance weighted (correlation inc)	0.969156	0.903586	1.03948	0.380725	2811_27_ANGPT1_Angiopoietin_1.csv	deCODE	0.80364	2811_27_ANGPT1_Angiopoietin_1.csv:ALLOA:deCODE				FALSE	FALSE	FALSE
ANGPT1	UKBPPP;deCODE;Fenland	ANGPT1:AllOA	-0.00154071	0.907384	0.945968	ALLOA	Inverse variance weighted (correlation inc)	0.954308	0.887294	1.02638	0.20804	ANGPT1_Q15389_OID20740_v1_Inflammation.csv	UKBPPP	0.646336	ANGPT1_Q15389_OID20740_v1_Inflammation.csv:ALLOA:UKBPPP				FALSE	FALSE	FALSE
ANGPT1	UKBPPP;deCODE;Fenland	ANGPT1:FingerOA	-0.116617	0.695042	0.919236	FINGER	Inverse variance weighted (correlation inc)	1.08349	0.858002	1.36823	0.500592	Angiopoietin_1_2811_27.csv	Fenland	0.96272	Angiopoietin_1_2811_27.csv:FINGER:Fenland				FALSE	FALSE	FALSE
ANGPT1	UKBPPP;deCODE;Fenland	ANGPT1:FingerOA	-0.116617	0.695042	0.919236	FINGER	Inverse variance weighted (correlation inc)	1.19172	0.816872	1.73859	0.362679	2811_27_ANGPT1_Angiopoietin_1.csv	deCODE	0.939347	2811_27_ANGPT1_Angiopoietin_1.csv:FINGER:deCODE				FALSE	FALSE	FALSE
ANGPT1	UKBPPP;deCODE;Fenland	ANGPT1:HandOA	-0.0708304	0.230264	0.997994	HAND	Inverse variance weighted (correlation inc)	1.05696	0.852607	1.3103	0.613299	2811_27_ANGPT1_Angiopoietin_1.csv	deCODE	0.956372	2811_27_ANGPT1_Angiopoietin_1.csv:HAND:deCODE				FALSE	FALSE	FALSE
ANGPT1	UKBPPP;deCODE;Fenland	ANGPT1:HandOA	-0.0708304	0.230264	0.997994	HAND	Inverse variance weighted (correlation inc)	1.01249	0.887857	1.15462	0.853079	Angiopoietin_1_2811_27.csv	Fenland	0.97617	Angiopoietin_1_2811_27.csv:HAND:Fenland				FALSE	FALSE	FALSE
ANGPT1	UKBPPP;deCODE;Fenland	ANGPT1:HandOA	-0.0708304	0.230264	0.997994	HAND	Inverse variance weighted (correlation inc)	1.10465	0.894657	1.36392	0.354862	ANGPT1_Q15389_OID20740_v1_Inflammation.csv	UKBPPP	0.851918	ANGPT1_Q15389_OID20740_v1_Inflammation.csv:HAND:UKBPPP				FALSE	FALSE	FALSE
ANGPT1	UKBPPP;deCODE;Fenland	ANGPT1:HipOA	0.014259	0.701713	0.85873	HIP	Inverse variance weighted (correlation inc)	1.02077	0.938415	1.11035	0.631962	Angiopoietin_1_2811_27.csv	Fenland	0.905151	Angiopoietin_1_2811_27.csv:HIP:Fenland				FALSE	FALSE	FALSE
ANGPT1	UKBPPP;deCODE;Fenland	ANGPT1:HipOA	0.014259	0.701713	0.85873	HIP	Inverse variance weighted (correlation inc)	0.984591	0.861731	1.12497	0.819371	2811_27_ANGPT1_Angiopoietin_1.csv	deCODE	0.949404	2811_27_ANGPT1_Angiopoietin_1.csv:HIP:deCODE				FALSE	FALSE	FALSE
ANGPT1	UKBPPP;deCODE;Fenland	ANGPT1:HipOA	0.014259	0.701713	0.85873	HIP	Inverse variance weighted (correlation inc)	0.981126	0.855378	1.12536	0.785398	ANGPT1_Q15389_OID20740_v1_Inflammation.csv	UKBPPP	0.953122	ANGPT1_Q15389_OID20740_v1_Inflammation.csv:HIP:UKBPPP				FALSE	FALSE	FALSE
ANGPT1	UKBPPP;deCODE;Fenland	ANGPT1:KneeHipOA	-0.00108365	0.959548	0.974659	KNEEHIP	Inverse variance weighted (correlation inc)	1.01522	0.954495	1.07982	0.631133	Angiopoietin_1_2811_27.csv	Fenland	0.924401	Angiopoietin_1_2811_27.csv:KNEEHIP:Fenland				FALSE	FALSE	FALSE
ANGPT1	UKBPPP;deCODE;Fenland	ANGPT1:KneeHipOA	-0.00108365	0.959548	0.974659	KNEEHIP	Inverse variance weighted (correlation inc)	0.958332	0.865733	1.06084	0.41169	ANGPT1_Q15389_OID20740_v1_Inflammation.csv	UKBPPP	0.808388	ANGPT1_Q15389_OID20740_v1_Inflammation.csv:KNEEHIP:UKBPPP				FALSE	FALSE	FALSE
ANGPT1	UKBPPP;deCODE;Fenland	ANGPT1:KneeHipOA	-0.00108365	0.959548	0.974659	KNEEHIP	Inverse variance weighted (correlation inc)	0.964651	0.881759	1.05534	0.432403	2811_27_ANGPT1_Angiopoietin_1.csv	deCODE	0.838384	2811_27_ANGPT1_Angiopoietin_1.csv:KNEEHIP:deCODE				FALSE	FALSE	FALSE
ANGPT1	UKBPPP;deCODE;Fenland	ANGPT1:KneeOA	-0.0153296	0.537626	0.745838	KNEE	Inverse variance weighted (correlation inc)	0.943504	0.8462	1.052	0.294998	ANGPT1_Q15389_OID20740_v1_Inflammation.csv	UKBPPP	0.746105	ANGPT1_Q15389_OID20740_v1_Inflammation.csv:KNEE:UKBPPP				FALSE	FALSE	FALSE
ANGPT1	UKBPPP;deCODE;Fenland	ANGPT1:KneeOA	-0.0153296	0.537626	0.745838	KNEE	Inverse variance weighted (correlation inc)	0.92334	0.831114	1.0258	0.137397	2811_27_ANGPT1_Angiopoietin_1.csv	deCODE	0.541476	2811_27_ANGPT1_Angiopoietin_1.csv:KNEE:deCODE				FALSE	FALSE	FALSE
ANGPT1	UKBPPP;deCODE;Fenland	ANGPT1:KneeOA	-0.0153296	0.537626	0.745838	KNEE	Inverse variance weighted (correlation inc)	0.983536	0.919516	1.05201	0.628783	Angiopoietin_1_2811_27.csv	Fenland	0.895801	Angiopoietin_1_2811_27.csv:KNEE:Fenland				FALSE	FALSE	FALSE
ANGPT1	UKBPPP;deCODE;Fenland	ANGPT1:SpineOA	-0.0608339	0.260843	0.601746	SPINE	Inverse variance weighted (correlation inc)	0.939383	0.778638	1.13331	0.513726	ANGPT1_Q15389_OID20740_v1_Inflammation.csv	UKBPPP	0.904669	ANGPT1_Q15389_OID20740_v1_Inflammation.csv:SPINE:UKBPPP				FALSE	FALSE	FALSE
ANGPT1	UKBPPP;deCODE;Fenland	ANGPT1:SpineOA	-0.0608339	0.260843	0.601746	SPINE	Inverse variance weighted (correlation inc)	0.872985	0.749321	1.01706	0.08134	2811_27_ANGPT1_Angiopoietin_1.csv	deCODE	0.700776	2811_27_ANGPT1_Angiopoietin_1.csv:SPINE:deCODE				FALSE	FALSE	FALSE
ANGPT1	UKBPPP;deCODE;Fenland	ANGPT1:THR	0.131554	0.164763	0.388703	THR	Inverse variance weighted (correlation inc)	1.03573	0.922425	1.16295	0.552591	Angiopoietin_1_2811_27.csv	Fenland	0.924459	Angiopoietin_1_2811_27.csv:THR:Fenland				FALSE	FALSE	FALSE
ANGPT1	UKBPPP;deCODE;Fenland	ANGPT1:THR	0.131554	0.164763	0.388703	THR	Inverse variance weighted (correlation inc)	0.981625	0.817056	1.17934	0.842973	ANGPT1_Q15389_OID20740_v1_Inflammation.csv	UKBPPP	0.97768	ANGPT1_Q15389_OID20740_v1_Inflammation.csv:THR:UKBPPP				FALSE	FALSE	FALSE
ANGPT1	UKBPPP;deCODE;Fenland	ANGPT1:THR	0.131554	0.164763	0.388703	THR	Inverse variance weighted (correlation inc)	0.958299	0.729421	1.25899	0.759666	2811_27_ANGPT1_Angiopoietin_1.csv	deCODE	0.971211	2811_27_ANGPT1_Angiopoietin_1.csv:THR:deCODE				FALSE	FALSE	FALSE
ANGPT1	UKBPPP;deCODE;Fenland	ANGPT1:ThumbOA	-0.125412	0.387827	0.99602	THUMB	Inverse variance weighted (correlation inc)	0.966782	0.788474	1.18541	0.745347	Angiopoietin_1_2811_27.csv	Fenland	0.962408	Angiopoietin_1_2811_27.csv:THUMB:Fenland				FALSE	FALSE	FALSE
ANGPT1	UKBPPP;deCODE;Fenland	ANGPT1:ThumbOA	-0.125412	0.387827	0.99602	THUMB	Inverse variance weighted (correlation inc)	1.17426	0.776257	1.77632	0.446854	ANGPT1_Q15389_OID20740_v1_Inflammation.csv	UKBPPP	0.89811	ANGPT1_Q15389_OID20740_v1_Inflammation.csv:THUMB:UKBPPP				FALSE	FALSE	FALSE
ANGPT1	UKBPPP;deCODE;Fenland	ANGPT1:ThumbOA	-0.125412	0.387827	0.99602	THUMB	Inverse variance weighted (correlation inc)	1.02786	0.740695	1.42636	0.869423	2811_27_ANGPT1_Angiopoietin_1.csv	deCODE	0.981149	2811_27_ANGPT1_Angiopoietin_1.csv:THUMB:deCODE				FALSE	FALSE	FALSE
ANGPT1	UKBPPP;deCODE;Fenland	ANGPT1:TJR	0.0672923	0.285543	0.539155	TJR	Inverse variance weighted (correlation inc)	0.929651	0.79535	1.08663	0.359485	ANGPT1_Q15389_OID20740_v1_Inflammation.csv	UKBPPP	0.782351	ANGPT1_Q15389_OID20740_v1_Inflammation.csv:TJR:UKBPPP				FALSE	FALSE	FALSE
ANGPT1	UKBPPP;deCODE;Fenland	ANGPT1:TJR	0.0672923	0.285543	0.539155	TJR	Inverse variance weighted (correlation inc)	0.907372	0.781824	1.05308	0.200793	2811_27_ANGPT1_Angiopoietin_1.csv	deCODE	0.680081	2811_27_ANGPT1_Angiopoietin_1.csv:TJR:deCODE				FALSE	FALSE	FALSE
ANGPT1	UKBPPP;deCODE;Fenland	ANGPT1:TJR	0.0672923	0.285543	0.539155	TJR	Inverse variance weighted (correlation inc)	0.983046	0.892582	1.08268	0.728459	Angiopoietin_1_2811_27.csv	Fenland	0.915322	Angiopoietin_1_2811_27.csv:TJR:Fenland				FALSE	FALSE	FALSE
ANGPT1	UKBPPP;deCODE;Fenland	ANGPT1:TKR	0.0114391	0.895647	0.989793	TKR	Inverse variance weighted (correlation inc)	0.879834	0.66624	1.1619	0.366878	ANGPT1_Q15389_OID20740_v1_Inflammation.csv	UKBPPP	0.811386	ANGPT1_Q15389_OID20740_v1_Inflammation.csv:TKR:UKBPPP				FALSE	FALSE	FALSE
ANGPT1	UKBPPP;deCODE;Fenland	ANGPT1:TKR	0.0114391	0.895647	0.989793	TKR	Inverse variance weighted (correlation inc)	0.888048	0.74697	1.05577	0.178582	Angiopoietin_1_2811_27.csv	Fenland	0.641844	Angiopoietin_1_2811_27.csv:TKR:Fenland				FALSE	FALSE	FALSE
ANGPT1	UKBPPP;deCODE;Fenland	ANGPT1:TKR	0.0114391	0.895647	0.989793	TKR	Inverse variance weighted (correlation inc)	0.844405	0.704448	1.01217	0.0673714	2811_27_ANGPT1_Angiopoietin_1.csv	deCODE	0.435654	2811_27_ANGPT1_Angiopoietin_1.csv:TKR:deCODE				FALSE	FALSE	FALSE
ANGPT2	UKBPPP;deCODE;Fenland	ANGPT2:AllOA	0.0387736	1.92162e-10	4.42274e-09	ALLOA	Wald ratio	0.933076	0.877762	0.991876	0.02631	Angiopoietin_2_2602_2.csv	Fenland	0.244333	Angiopoietin_2_2602_2.csv:ALLOA:Fenland				FALSE	FALSE	TRUE
ANGPT2	UKBPPP;deCODE;Fenland	ANGPT2:AllOA	0.0387736	1.92162e-10	4.42274e-09	ALLOA	Inverse variance weighted (correlation inc)	0.995844	0.942624	1.05207	0.881859	2602_2_ANGPT2_Angiopoietin_2.csv	deCODE	0.983207	2602_2_ANGPT2_Angiopoietin_2.csv:ALLOA:deCODE				FALSE	FALSE	TRUE
ANGPT2	UKBPPP;deCODE;Fenland	ANGPT2:AllOA	0.0387736	1.92162e-10	4.42274e-09	ALLOA	Inverse variance weighted (correlation inc)	0.998234	0.961303	1.03659	0.926797	ANGPT2_O15123_OID21463_v1_Oncology.csv	UKBPPP	0.982695	ANGPT2_O15123_OID21463_v1_Oncology.csv:ALLOA:UKBPPP				FALSE	FALSE	TRUE
ANGPT2	UKBPPP;deCODE;Fenland	ANGPT2:FingerOA	-0.0379288	0.781595	0.941663	FINGER	Inverse variance weighted (correlation inc)	1.05618	0.83192	1.34089	0.653545	2602_2_ANGPT2_Angiopoietin_2.csv	deCODE	0.980119	2602_2_ANGPT2_Angiopoietin_2.csv:FINGER:deCODE				FALSE	FALSE	TRUE
ANGPT2	UKBPPP;deCODE;Fenland	ANGPT2:FingerOA	-0.0379288	0.781595	0.941663	FINGER	Wald ratio	1.00195	0.753354	1.33259	0.9893	Angiopoietin_2_2602_2.csv	Fenland	0.995062	Angiopoietin_2_2602_2.csv:FINGER:Fenland				FALSE	FALSE	TRUE
ANGPT2	UKBPPP;deCODE;Fenland	ANGPT2:HandOA	0.00798189	0.768788	0.997994	HAND	Wald ratio	0.833235	0.699448	0.992613	0.04105	Angiopoietin_2_2602_2.csv	Fenland	0.516844	Angiopoietin_2_2602_2.csv:HAND:Fenland				FALSE	FALSE	TRUE
ANGPT2	UKBPPP;deCODE;Fenland	ANGPT2:HandOA	0.00798189	0.768788	0.997994	HAND	Inverse variance weighted (correlation inc)	0.944386	0.805525	1.10718	0.480701	2602_2_ANGPT2_Angiopoietin_2.csv	deCODE	0.956372	2602_2_ANGPT2_Angiopoietin_2.csv:HAND:deCODE				FALSE	FALSE	TRUE
ANGPT2	UKBPPP;deCODE;Fenland	ANGPT2:HandOA	0.00798189	0.768788	0.997994	HAND	Inverse variance weighted (correlation inc)	1.00047	0.903993	1.10725	0.992685	ANGPT2_O15123_OID21463_v1_Oncology.csv	UKBPPP	0.998027	ANGPT2_O15123_OID21463_v1_Oncology.csv:HAND:UKBPPP				FALSE	FALSE	TRUE
BRK1	UKBPPP	BRK1:KneeOA	0.121335	3.81969e-21	2.23299e-18	KNEE							UKB		NA:KNEE:UKB					TRUE	TRUE
CLEC5A	UKBPPP	CLEC5A:HipOA	0.120244	6.91578e-21	3.36914e-18	HIP	Inverse variance weighted (correlation inc)	1.00331	0.971962	1.03568	0.838114	CLEC5A_Q9NY25_OID20165_v1_Cardiometabolic.csv	UKBPPP	0.970515	CLEC5A_Q9NY25_OID20165_v1_Cardiometabolic.csv:HIP:UKBPPP				FALSE	TRUE	TRUE
OCLN	UKBPPP	OCLN:AllOA	0.0589636	5.53894e-20	5.05948e-18	ALLOA	Inverse variance weighted (correlation inc)	0.961489	0.920513	1.00429	0.0771669	OCLN_Q16625_OID31069_v1_Neurology_II.csv	UKBPPP	0.436208	OCLN_Q16625_OID31069_v1_Neurology_II.csv:ALLOA:UKBPPP				FALSE	TRUE	TRUE
ANGPT2	UKBPPP;deCODE;Fenland	ANGPT2:KneeHipOA	0.0462752	2.47587e-06	5.93194e-05	KNEEHIP	Inverse variance weighted (correlation inc)	1.00995	0.964457	1.05759	0.673736	ANGPT2_O15123_OID21463_v1_Oncology.csv	UKBPPP	0.913404	ANGPT2_O15123_OID21463_v1_Oncology.csv:KNEEHIP:UKBPPP				FALSE	FALSE	TRUE
ANGPT2	UKBPPP;deCODE;Fenland	ANGPT2:KneeHipOA	0.0462752	2.47587e-06	5.93194e-05	KNEEHIP	Wald ratio	0.924017	0.852894	1.00107	0.05314	Angiopoietin_2_2602_2.csv	Fenland	0.386636	Angiopoietin_2_2602_2.csv:KNEEHIP:Fenland				FALSE	FALSE	TRUE
ANGPT2	UKBPPP;deCODE;Fenland	ANGPT2:KneeHipOA	0.0462752	2.47587e-06	5.93194e-05	KNEEHIP	Inverse variance weighted (correlation inc)	0.992278	0.924551	1.06497	0.82984	2602_2_ANGPT2_Angiopoietin_2.csv	deCODE	0.959312	2602_2_ANGPT2_Angiopoietin_2.csv:KNEEHIP:deCODE				FALSE	FALSE	TRUE
ANGPT2	UKBPPP;deCODE;Fenland	ANGPT2:KneeOA	0.0409762	0.000339895	0.00640977	KNEE	Inverse variance weighted (correlation inc)	0.991433	0.946508	1.03849	0.716128	ANGPT2_O15123_OID21463_v1_Oncology.csv	UKBPPP	0.923544	ANGPT2_O15123_OID21463_v1_Oncology.csv:KNEE:UKBPPP				FALSE	FALSE	TRUE
ANGPT2	UKBPPP;deCODE;Fenland	ANGPT2:KneeOA	0.0409762	0.000339895	0.00640977	KNEE	Inverse variance weighted (correlation inc)	0.979727	0.904065	1.06172	0.617442	2602_2_ANGPT2_Angiopoietin_2.csv	deCODE	0.899167	2602_2_ANGPT2_Angiopoietin_2.csv:KNEE:deCODE				FALSE	FALSE	TRUE
ANGPT2	UKBPPP;deCODE;Fenland	ANGPT2:KneeOA	0.0409762	0.000339895	0.00640977	KNEE	Wald ratio	0.897365	0.822688	0.978821	0.01457	Angiopoietin_2_2602_2.csv	Fenland	0.186815	Angiopoietin_2_2602_2.csv:KNEE:Fenland				FALSE	FALSE	TRUE
CHGA	UKBPPP;deCODE;Fenland	CHGA:SpineOA	0.489032	2.86242e-21	8.36684e-18	SPINE	Inverse variance weighted (correlation inc)	0.999393	0.922377	1.08284	0.988156	CHGA_P10645_OID30403_v1_Cardiometabolic_II.csv	UKBPPP	0.997208	CHGA_P10645_OID30403_v1_Cardiometabolic_II.csv:SPINE:UKBPPP				FALSE	TRUE	TRUE
CHGA	UKBPPP;deCODE;Fenland	CHGA:SpineOA	0.489032	2.86242e-21	8.36684e-18	SPINE	Inverse variance weighted (correlation inc)	1.01903	0.962919	1.0784	0.51421	8476_11_CHGA_CgA.csv	deCODE	0.947342	8476_11_CHGA_CgA.csv:SPINE:deCODE				FALSE	TRUE	TRUE
GAST	UKBPPP	GAST:SpineOA	0.721039	1.13975e-20	1.66574e-17	SPINE							UKB		NA:SPINE:UKB					TRUE	TRUE
MMP12	UKBPPP;deCODE;Fenland	MMP12:HipOA	0.218683	5.96543e-20	2.49099e-17	HIP	Inverse variance weighted (correlation inc)	1.00135	0.980704	1.02243	0.898885	MMP_12_4496_60.csv	Fenland	0.985868	MMP_12_4496_60.csv:HIP:Fenland				FALSE	TRUE	TRUE
MMP12	UKBPPP;deCODE;Fenland	MMP12:HipOA	0.218683	5.96543e-20	2.49099e-17	HIP	Inverse variance weighted (correlation inc)	1.00044	0.980868	1.02041	0.965045	MMP12_P39900_OID21439_v1_Oncology.csv	UKBPPP	0.997035	MMP12_P39900_OID21439_v1_Oncology.csv:HIP:UKBPPP				FALSE	TRUE	TRUE
ANGPT2	UKBPPP;deCODE;Fenland	ANGPT2:ThumbOA	-0.0229615	0.731002	0.99602	THUMB	Inverse variance weighted (correlation inc)	0.909845	0.766471	1.08004	0.280178	2602_2_ANGPT2_Angiopoietin_2.csv	deCODE	0.827413	2602_2_ANGPT2_Angiopoietin_2.csv:THUMB:deCODE				FALSE	FALSE	TRUE
ANGPT2	UKBPPP;deCODE;Fenland	ANGPT2:ThumbOA	-0.0229615	0.731002	0.99602	THUMB	Wald ratio	0.801345	0.613904	1.04602	0.1033	Angiopoietin_2_2602_2.csv	Fenland	0.682679	Angiopoietin_2_2602_2.csv:THUMB:Fenland				FALSE	FALSE	TRUE
ANGPT2	UKBPPP;deCODE;Fenland	ANGPT2:ThumbOA	-0.0229615	0.731002	0.99602	THUMB	Inverse variance weighted (correlation inc)	0.949116	0.844722	1.06641	0.379695	ANGPT2_O15123_OID21463_v1_Oncology.csv	UKBPPP	0.861003	ANGPT2_O15123_OID21463_v1_Oncology.csv:THUMB:UKBPPP				FALSE	FALSE	TRUE
MMP12	UKBPPP;deCODE;Fenland	MMP12:HipOA	0.218683	5.96543e-20	2.49099e-17	HIP	Inverse variance weighted (correlation inc)	1.00455	0.981875	1.02775	0.696629	4496_60_MMP12_MMP_12.csv	deCODE	0.938397	4496_60_MMP12_MMP_12.csv:HIP:deCODE				FALSE	TRUE	TRUE
ULBP2	UKBPPP;deCODE;Fenland	ULBP2:AllOA	0.0528893	3.9681e-19	3.2687e-17	ALLOA	Inverse variance weighted (correlation inc)	1.00288	0.993663	1.01218	0.541778	ULBP2_Q9BZM5_OID20919_v1_Neurology.csv	UKBPPP	0.874774	ULBP2_Q9BZM5_OID20919_v1_Neurology.csv:ALLOA:UKBPPP				FALSE	TRUE	TRUE
RBFOX3	UKBPPP	RBFOX3:KneeHipOA	0.0804916	2.04787e-19	4.60456e-17	KNEEHIP							UKB		NA:KNEEHIP:UKB					TRUE	TRUE
ANGPT2	UKBPPP;deCODE;Fenland	ANGPT2:TKR	0.0647923	0.106217	0.647029	TKR	Inverse variance weighted (correlation inc)	0.950182	0.880611	1.02525	0.187755	ANGPT2_O15123_OID21463_v1_Oncology.csv	UKBPPP	0.663127	ANGPT2_O15123_OID21463_v1_Oncology.csv:TKR:UKBPPP				FALSE	FALSE	TRUE
ANGPT2	UKBPPP;deCODE;Fenland	ANGPT2:TKR	0.0647923	0.106217	0.647029	TKR	Wald ratio	0.788164	0.682014	0.910837	0.001258	Angiopoietin_2_2602_2.csv	Fenland	0.052642	Angiopoietin_2_2602_2.csv:TKR:Fenland				FALSE	FALSE	TRUE
ANGPT2	UKBPPP;deCODE;Fenland	ANGPT2:TKR	0.0647923	0.106217	0.647029	TKR	Inverse variance weighted (correlation inc)	0.908849	0.806611	1.02405	0.116474	2602_2_ANGPT2_Angiopoietin_2.csv	deCODE	0.551735	2602_2_ANGPT2_Angiopoietin_2.csv:TKR:deCODE				FALSE	FALSE	TRUE
ANGPT4	deCODE;Fenland														NA:NA:NA
ANGPTL1	UKBPPP;deCODE;Fenland	ANGPTL1:AllOA	0.0116788	0.00850143	0.0276627	ALLOA	Inverse variance weighted (correlation inc)	1.00452	0.991784	1.01742	0.4886	ANGL1_11142_11.csv	Fenland	0.869156	ANGL1_11142_11.csv:ALLOA:Fenland				FALSE	FALSE	FALSE
ANGPTL1	UKBPPP;deCODE;Fenland	ANGPTL1:AllOA	0.0116788	0.00850143	0.0276627	ALLOA	Inverse variance weighted (correlation inc)	1.00453	0.988118	1.02121	0.590902	ANGPTL1_O95841_OID20211_v1_Cardiometabolic.csv	UKBPPP	0.887751	ANGPTL1_O95841_OID20211_v1_Cardiometabolic.csv:ALLOA:UKBPPP				FALSE	FALSE	FALSE
ANGPTL1	UKBPPP;deCODE;Fenland	ANGPTL1:AllOA	0.0116788	0.00850143	0.0276627	ALLOA	Inverse variance weighted (correlation inc)	1.00342	0.98542	1.02174	0.711935	11142_11_ANGPTL1_ANGL1.csv	deCODE	0.947701	11142_11_ANGPTL1_ANGL1.csv:ALLOA:deCODE				FALSE	FALSE	FALSE
ANGPTL1	UKBPPP;deCODE;Fenland	ANGPTL1:AllOA	0.0116788	0.00850143	0.0276627	ALLOA	Inverse variance weighted (correlation inc)	1.04826	0.983897	1.11683	0.144888	9092_33_ANGPTL1_ANGL1.csv	deCODE	0.579538	9092_33_ANGPTL1_ANGL1.csv:ALLOA:deCODE				FALSE	FALSE	FALSE
ANGPTL1	UKBPPP;deCODE;Fenland	ANGPTL1:AllOA	0.0116788	0.00850143	0.0276627	ALLOA	Wald ratio	1.02793	0.951775	1.11019	0.483	ANGL1_9092_33.csv	Fenland	0.869156	ANGL1_9092_33.csv:ALLOA:Fenland				FALSE	FALSE	FALSE
ANGPTL1	UKBPPP;deCODE;Fenland	ANGPTL1:FingerOA	0.0236412	0.812548	0.951094	FINGER	Inverse variance weighted (correlation inc)	1.02768	0.963546	1.09608	0.40629	ANGL1_11142_11.csv	Fenland	0.94391	ANGL1_11142_11.csv:FINGER:Fenland				FALSE	FALSE	FALSE
ANGPTL1	UKBPPP;deCODE;Fenland	ANGPTL1:FingerOA	0.0236412	0.812548	0.951094	FINGER	Inverse variance weighted (correlation inc)	1.22427	0.824866	1.81705	0.315215	9092_33_ANGPTL1_ANGL1.csv	deCODE	0.935615	9092_33_ANGPTL1_ANGL1.csv:FINGER:deCODE				FALSE	FALSE	FALSE
ANGPTL1	UKBPPP;deCODE;Fenland	ANGPTL1:FingerOA	0.0236412	0.812548	0.951094	FINGER	Inverse variance weighted (correlation inc)	1.30653	0.951293	1.79443	0.0986229	ANGL1_9092_33.csv	Fenland	0.810753	ANGL1_9092_33.csv:FINGER:Fenland				FALSE	FALSE	FALSE
ANGPTL1	UKBPPP;deCODE;Fenland	ANGPTL1:FingerOA	0.0236412	0.812548	0.951094	FINGER	Inverse variance weighted (correlation inc)	1.03628	0.962808	1.11536	0.342178	11142_11_ANGPTL1_ANGL1.csv	deCODE	0.939347	11142_11_ANGPTL1_ANGL1.csv:FINGER:deCODE				FALSE	FALSE	FALSE
ANGPTL1	UKBPPP;deCODE;Fenland	ANGPTL1:HandOA	-0.00982624	0.619463	0.997994	HAND	Inverse variance weighted (correlation inc)	1.21513	1.00363	1.47121	0.0458087	ANGL1_9092_33.csv	Fenland	0.538184	ANGL1_9092_33.csv:HAND:Fenland				FALSE	FALSE	FALSE
ANGPTL1	UKBPPP;deCODE;Fenland	ANGPTL1:HandOA	-0.00982624	0.619463	0.997994	HAND	Inverse variance weighted (correlation inc)	1.00586	0.959894	1.05402	0.806642	11142_11_ANGPTL1_ANGL1.csv	deCODE	0.97401	11142_11_ANGPTL1_ANGL1.csv:HAND:deCODE				FALSE	FALSE	FALSE
ANGPTL1	UKBPPP;deCODE;Fenland	ANGPTL1:HandOA	-0.00982624	0.619463	0.997994	HAND	Inverse variance weighted (correlation inc)	1.02465	0.982899	1.06818	0.251253	ANGPTL1_O95841_OID20211_v1_Cardiometabolic.csv	UKBPPP	0.819885	ANGPTL1_O95841_OID20211_v1_Cardiometabolic.csv:HAND:UKBPPP				FALSE	FALSE	FALSE
ANGPTL1	UKBPPP;deCODE;Fenland	ANGPTL1:HandOA	-0.00982624	0.619463	0.997994	HAND	Inverse variance weighted (correlation inc)	1.1555	0.924551	1.44414	0.203925	9092_33_ANGPTL1_ANGL1.csv	deCODE	0.862133	9092_33_ANGPTL1_ANGL1.csv:HAND:deCODE				FALSE	FALSE	FALSE
ANGPTL1	UKBPPP;deCODE;Fenland	ANGPTL1:HandOA	-0.00982624	0.619463	0.997994	HAND	Inverse variance weighted (correlation inc)	1.01843	0.986987	1.05088	0.253667	ANGL1_11142_11.csv	Fenland	0.831955	ANGL1_11142_11.csv:HAND:Fenland				FALSE	FALSE	FALSE
ANGPTL1	UKBPPP;deCODE;Fenland	ANGPTL1:HipOA	0.0124681	0.317634	0.597786	HIP	Inverse variance weighted (correlation inc)	0.9953	0.87757	1.12882	0.941531	ANGL1_9092_33.csv	Fenland	0.996352	ANGL1_9092_33.csv:HIP:Fenland				FALSE	FALSE	FALSE
ANGPTL1	UKBPPP;deCODE;Fenland	ANGPTL1:HipOA	0.0124681	0.317634	0.597786	HIP	Inverse variance weighted (correlation inc)	1.02513	0.999222	1.05171	0.0573773	ANGPTL1_O95841_OID20211_v1_Cardiometabolic.csv	UKBPPP	0.442314	ANGPTL1_O95841_OID20211_v1_Cardiometabolic.csv:HIP:UKBPPP				FALSE	FALSE	FALSE
ANGPTL1	UKBPPP;deCODE;Fenland	ANGPTL1:HipOA	0.0124681	0.317634	0.597786	HIP	Inverse variance weighted (correlation inc)	1.01605	0.989966	1.04283	0.23012	11142_11_ANGPTL1_ANGL1.csv	deCODE	0.728141	11142_11_ANGPTL1_ANGL1.csv:HIP:deCODE				FALSE	FALSE	FALSE
ANGPTL1	UKBPPP;deCODE;Fenland	ANGPTL1:HipOA	0.0124681	0.317634	0.597786	HIP	Inverse variance weighted (correlation inc)	1.0217	1.00195	1.04185	0.031119	ANGL1_11142_11.csv	Fenland	0.325445	ANGL1_11142_11.csv:HIP:Fenland				FALSE	FALSE	FALSE
ANGPTL1	UKBPPP;deCODE;Fenland	ANGPTL1:HipOA	0.0124681	0.317634	0.597786	HIP	Inverse variance weighted (correlation inc)	1.13011	0.972289	1.31356	0.110976	9092_33_ANGPTL1_ANGL1.csv	deCODE	0.57249	9092_33_ANGPTL1_ANGL1.csv:HIP:deCODE				FALSE	FALSE	FALSE
ANGPTL1	UKBPPP;deCODE;Fenland	ANGPTL1:KneeHipOA	0.0082737	0.247861	0.422694	KNEEHIP	Inverse variance weighted (correlation inc)	1.06869	0.987998	1.15597	0.0972071	9092_33_ANGPTL1_ANGL1.csv	deCODE	0.522156	9092_33_ANGPTL1_ANGL1.csv:KNEEHIP:deCODE				FALSE	FALSE	FALSE
ANGPTL1	UKBPPP;deCODE;Fenland	ANGPTL1:KneeHipOA	0.0082737	0.247861	0.422694	KNEEHIP	Inverse variance weighted (correlation inc)	1.00143	0.981794	1.02145	0.887805	11142_11_ANGPTL1_ANGL1.csv	deCODE	0.975255	11142_11_ANGPTL1_ANGL1.csv:KNEEHIP:deCODE				FALSE	FALSE	FALSE
ANGPTL1	UKBPPP;deCODE;Fenland	ANGPTL1:KneeHipOA	0.0082737	0.247861	0.422694	KNEEHIP	Inverse variance weighted (correlation inc)	1.00302	0.983318	1.02311	0.765974	ANGPTL1_O95841_OID20211_v1_Cardiometabolic.csv	UKBPPP	0.942506	ANGPTL1_O95841_OID20211_v1_Cardiometabolic.csv:KNEEHIP:UKBPPP				FALSE	FALSE	FALSE
ANGPTL1	UKBPPP;deCODE;Fenland	ANGPTL1:KneeHipOA	0.0082737	0.247861	0.422694	KNEEHIP	Inverse variance weighted (correlation inc)	1.00403	0.988551	1.01975	0.612064	ANGL1_11142_11.csv	Fenland	0.915409	ANGL1_11142_11.csv:KNEEHIP:Fenland				FALSE	FALSE	FALSE
ANGPTL1	UKBPPP;deCODE;Fenland	ANGPTL1:KneeHipOA	0.0082737	0.247861	0.422694	KNEEHIP	Inverse variance weighted (correlation inc)	1.05043	0.963517	1.14519	0.264173	ANGL1_9092_33.csv	Fenland	0.725894	ANGL1_9092_33.csv:KNEEHIP:Fenland				FALSE	FALSE	FALSE
ANGPTL1	UKBPPP;deCODE;Fenland	ANGPTL1:KneeOA	0.00722198	0.386201	0.629044	KNEE	Inverse variance weighted (correlation inc)	1.00877	0.988719	1.02922	0.394071	ANGL1_11142_11.csv	Fenland	0.815139	ANGL1_11142_11.csv:KNEE:Fenland				FALSE	FALSE	FALSE
ANGPTL1	UKBPPP;deCODE;Fenland	ANGPTL1:KneeOA	0.00722198	0.386201	0.629044	KNEE	Inverse variance weighted (correlation inc)	1.0084	0.985503	1.03182	0.475443	11142_11_ANGPTL1_ANGL1.csv	deCODE	0.848758	11142_11_ANGPTL1_ANGL1.csv:KNEE:deCODE				FALSE	FALSE	FALSE
ANGPTL1	UKBPPP;deCODE;Fenland	ANGPTL1:KneeOA	0.00722198	0.386201	0.629044	KNEE	Inverse variance weighted (correlation inc)	1.09905	0.994081	1.21509	0.0651715	ANGL1_9092_33.csv	Fenland	0.412978	ANGL1_9092_33.csv:KNEE:Fenland				FALSE	FALSE	FALSE
ANGPTL1	UKBPPP;deCODE;Fenland	ANGPTL1:KneeOA	0.00722198	0.386201	0.629044	KNEE	Inverse variance weighted (correlation inc)	1.0087	0.982392	1.03572	0.520489	ANGPTL1_O95841_OID20211_v1_Cardiometabolic.csv	UKBPPP	0.859221	ANGPTL1_O95841_OID20211_v1_Cardiometabolic.csv:KNEE:UKBPPP				FALSE	FALSE	FALSE
ANGPTL1	UKBPPP;deCODE;Fenland	ANGPTL1:KneeOA	0.00722198	0.386201	0.629044	KNEE	Inverse variance weighted (correlation inc)	1.10138	0.973761	1.24572	0.124339	9092_33_ANGPTL1_ANGL1.csv	deCODE	0.531729	9092_33_ANGPTL1_ANGL1.csv:KNEE:deCODE				FALSE	FALSE	FALSE
ANGPTL1	UKBPPP;deCODE;Fenland	ANGPTL1:SpineOA	0.012632	0.486005	0.760348	SPINE	Inverse variance weighted (correlation inc)	1.04895	0.929774	1.18339	0.437385	9092_33_ANGPTL1_ANGL1.csv	deCODE	0.936628	9092_33_ANGPTL1_ANGL1.csv:SPINE:deCODE				FALSE	FALSE	FALSE
ANGPTL1	UKBPPP;deCODE;Fenland	ANGPTL1:SpineOA	0.012632	0.486005	0.760348	SPINE	Inverse variance weighted (correlation inc)	0.996189	0.961767	1.03184	0.831464	11142_11_ANGPTL1_ANGL1.csv	deCODE	0.985036	11142_11_ANGPTL1_ANGL1.csv:SPINE:deCODE				FALSE	FALSE	FALSE
ANGPTL1	UKBPPP;deCODE;Fenland	ANGPTL1:SpineOA	0.012632	0.486005	0.760348	SPINE	Inverse variance weighted (correlation inc)	1.0121	0.976232	1.04929	0.513506	ANGPTL1_O95841_OID20211_v1_Cardiometabolic.csv	UKBPPP	0.904669	ANGPTL1_O95841_OID20211_v1_Cardiometabolic.csv:SPINE:UKBPPP				FALSE	FALSE	FALSE
ANGPTL1	UKBPPP;deCODE;Fenland	ANGPTL1:THR	0.00205223	0.94844	0.973845	THR	Inverse variance weighted (correlation inc)	1.00289	0.855715	1.17538	0.971565	ANGL1_9092_33.csv	Fenland	0.993851	ANGL1_9092_33.csv:THR:Fenland				FALSE	FALSE	FALSE
ANGPTL1	UKBPPP;deCODE;Fenland	ANGPTL1:THR	0.00205223	0.94844	0.973845	THR	Inverse variance weighted (correlation inc)	1.12371	0.933841	1.35219	0.216777	9092_33_ANGPTL1_ANGL1.csv	deCODE	0.711557	9092_33_ANGPTL1_ANGL1.csv:THR:deCODE				FALSE	FALSE	FALSE
ANGPTL1	UKBPPP;deCODE;Fenland	ANGPTL1:THR	0.00205223	0.94844	0.973845	THR	Inverse variance weighted (correlation inc)	1.02815	0.99417	1.0633	0.105439	ANGPTL1_O95841_OID20211_v1_Cardiometabolic.csv	UKBPPP	0.568047	ANGPTL1_O95841_OID20211_v1_Cardiometabolic.csv:THR:UKBPPP				FALSE	FALSE	FALSE
ANGPTL1	UKBPPP;deCODE;Fenland	ANGPTL1:THR	0.00205223	0.94844	0.973845	THR	Inverse variance weighted (correlation inc)	1.02494	0.989051	1.06214	0.175521	11142_11_ANGPTL1_ANGL1.csv	deCODE	0.671835	11142_11_ANGPTL1_ANGL1.csv:THR:deCODE				FALSE	FALSE	FALSE
ANGPTL1	UKBPPP;deCODE;Fenland	ANGPTL1:THR	0.00205223	0.94844	0.973845	THR	Inverse variance weighted (correlation inc)	1.01865	0.992837	1.04513	0.158239	ANGL1_11142_11.csv	Fenland	0.663765	ANGL1_11142_11.csv:THR:Fenland				FALSE	FALSE	FALSE
ANGPTL1	UKBPPP;deCODE;Fenland	ANGPTL1:ThumbOA	0.00686821	0.887776	0.99602	THUMB	Inverse variance weighted (correlation inc)	1.04907	0.983318	1.11922	0.146891	ANGPTL1_O95841_OID20211_v1_Cardiometabolic.csv	UKBPPP	0.763097	ANGPTL1_O95841_OID20211_v1_Cardiometabolic.csv:THUMB:UKBPPP				FALSE	FALSE	FALSE
ANGPTL1	UKBPPP;deCODE;Fenland	ANGPTL1:ThumbOA	0.00686821	0.887776	0.99602	THUMB	Inverse variance weighted (correlation inc)	1.02742	0.978421	1.07887	0.277926	ANGL1_11142_11.csv	Fenland	0.84115	ANGL1_11142_11.csv:THUMB:Fenland				FALSE	FALSE	FALSE
ANGPTL1	UKBPPP;deCODE;Fenland	ANGPTL1:ThumbOA	0.00686821	0.887776	0.99602	THUMB	Inverse variance weighted (correlation inc)	1.33963	0.79429	2.2594	0.2729	9092_33_ANGPTL1_ANGL1.csv	deCODE	0.827413	9092_33_ANGPTL1_ANGL1.csv:THUMB:deCODE				FALSE	FALSE	FALSE
ANGPTL1	UKBPPP;deCODE;Fenland	ANGPTL1:ThumbOA	0.00686821	0.887776	0.99602	THUMB	Inverse variance weighted (correlation inc)	1.0286	0.959092	1.10315	0.429554	11142_11_ANGPTL1_ANGL1.csv	deCODE	0.896127	11142_11_ANGPTL1_ANGL1.csv:THUMB:deCODE				FALSE	FALSE	FALSE
ANGPTL1	UKBPPP;deCODE;Fenland	ANGPTL1:ThumbOA	0.00686821	0.887776	0.99602	THUMB	Inverse variance weighted (correlation inc)	1.41862	1.08864	1.8486	0.00963181	ANGL1_9092_33.csv	Fenland	0.338565	ANGL1_9092_33.csv:THUMB:Fenland				FALSE	FALSE	FALSE
ANGPTL1	UKBPPP;deCODE;Fenland	ANGPTL1:TJR	0.0185833	0.378846	0.62422	TJR	Inverse variance weighted (correlation inc)	1.05482	0.931686	1.19422	0.399406	ANGL1_9092_33.csv	Fenland	0.797543	ANGL1_9092_33.csv:TJR:Fenland				FALSE	FALSE	FALSE
ANGPTL1	UKBPPP;deCODE;Fenland	ANGPTL1:TJR	0.0185833	0.378846	0.62422	TJR	Inverse variance weighted (correlation inc)	0.991436	0.970045	1.0133	0.439626	ANGL1_11142_11.csv	Fenland	0.815646	ANGL1_11142_11.csv:TJR:Fenland				FALSE	FALSE	FALSE
ANGPTL1	UKBPPP;deCODE;Fenland	ANGPTL1:TJR	0.0185833	0.378846	0.62422	TJR	Inverse variance weighted (correlation inc)	0.990176	0.96228	1.01888	0.498348	ANGPTL1_O95841_OID20211_v1_Cardiometabolic.csv	UKBPPP	0.843706	ANGPTL1_O95841_OID20211_v1_Cardiometabolic.csv:TJR:UKBPPP				FALSE	FALSE	FALSE
ANGPTL1	UKBPPP;deCODE;Fenland	ANGPTL1:TJR	0.0185833	0.378846	0.62422	TJR	Inverse variance weighted (correlation inc)	1.00075	0.968604	1.03397	0.963903	11142_11_ANGPTL1_ANGL1.csv	deCODE	0.986127	11142_11_ANGPTL1_ANGL1.csv:TJR:deCODE				FALSE	FALSE	FALSE
ANGPTL1	UKBPPP;deCODE;Fenland	ANGPTL1:TJR	0.0185833	0.378846	0.62422	TJR	Inverse variance weighted (correlation inc)	0.987924	0.877726	1.11196	0.840432	9092_33_ANGPTL1_ANGL1.csv	deCODE	0.966506	9092_33_ANGPTL1_ANGL1.csv:TJR:deCODE				FALSE	FALSE	FALSE
ANGPTL1	UKBPPP;deCODE;Fenland	ANGPTL1:TKR	0.0296387	0.31055	0.879972	TKR	Inverse variance weighted (correlation inc)	0.989652	0.956532	1.02392	0.549232	ANGL1_11142_11.csv	Fenland	0.88958	ANGL1_11142_11.csv:TKR:Fenland				FALSE	FALSE	FALSE
ANGPTL1	UKBPPP;deCODE;Fenland	ANGPTL1:TKR	0.0296387	0.31055	0.879972	TKR	Inverse variance weighted (correlation inc)	0.969804	0.839236	1.12069	0.677708	9092_33_ANGPTL1_ANGL1.csv	deCODE	0.906618	9092_33_ANGPTL1_ANGL1.csv:TKR:deCODE				FALSE	FALSE	FALSE
ANGPTL1	UKBPPP;deCODE;Fenland	ANGPTL1:TKR	0.0296387	0.31055	0.879972	TKR	Inverse variance weighted (correlation inc)	1.12448	0.952074	1.32811	0.167084	ANGL1_9092_33.csv	Fenland	0.627821	ANGL1_9092_33.csv:TKR:Fenland				FALSE	FALSE	FALSE
ANGPTL1	UKBPPP;deCODE;Fenland	ANGPTL1:TKR	0.0296387	0.31055	0.879972	TKR	Inverse variance weighted (correlation inc)	0.980365	0.938936	1.02362	0.368037	ANGPTL1_O95841_OID20211_v1_Cardiometabolic.csv	UKBPPP	0.811416	ANGPTL1_O95841_OID20211_v1_Cardiometabolic.csv:TKR:UKBPPP				FALSE	FALSE	FALSE
ANGPTL1	UKBPPP;deCODE;Fenland	ANGPTL1:TKR	0.0296387	0.31055	0.879972	TKR	Inverse variance weighted (correlation inc)	0.992577	0.957701	1.02872	0.683073	11142_11_ANGPTL1_ANGL1.csv	deCODE	0.909621	11142_11_ANGPTL1_ANGL1.csv:TKR:deCODE				FALSE	FALSE	FALSE
ANGPTL2	UKBPPP	ANGPTL2:AllOA	0.0106068	0.0907491	0.171025	ALLOA	Inverse variance weighted (correlation inc)	0.987868	0.89751	1.08732	0.803043	ANGPTL2_Q9UKU9_OID20726_v1_Inflammation.csv	UKBPPP	0.955362	ANGPTL2_Q9UKU9_OID20726_v1_Inflammation.csv:ALLOA:UKBPPP				FALSE	FALSE	FALSE
ANGPTL2	UKBPPP	ANGPTL2:FingerOA	0.0551797	0.69525	0.919236	FINGER							UKB		NA:FINGER:UKB					FALSE	FALSE
ANGPTL2	UKBPPP	ANGPTL2:HandOA	0.0456454	0.102524	0.997994	HAND	Inverse variance weighted (correlation inc)	0.67976	0.514303	0.898447	0.00667788	ANGPTL2_Q9UKU9_OID20726_v1_Inflammation.csv	UKBPPP	0.343076	ANGPTL2_Q9UKU9_OID20726_v1_Inflammation.csv:HAND:UKBPPP				FALSE	FALSE	FALSE
ANGPTL2	UKBPPP	ANGPTL2:HipOA	0.0262264	0.136814	0.420348	HIP	Inverse variance weighted (correlation inc)	0.807186	0.675885	0.963993	0.0180367	ANGPTL2_Q9UKU9_OID20726_v1_Inflammation.csv	UKBPPP	0.251987	ANGPTL2_Q9UKU9_OID20726_v1_Inflammation.csv:HIP:UKBPPP				FALSE	FALSE	FALSE
ANGPTL2	UKBPPP	ANGPTL2:KneeHipOA	0.00150062	0.882082	0.929126	KNEEHIP	Inverse variance weighted (correlation inc)	0.923088	0.81242	1.04883	0.219339	ANGPTL2_Q9UKU9_OID20726_v1_Inflammation.csv	UKBPPP	0.661768	ANGPTL2_Q9UKU9_OID20726_v1_Inflammation.csv:KNEEHIP:UKBPPP				FALSE	FALSE	FALSE
ANGPTL2	UKBPPP	ANGPTL2:KneeOA	-0.0111189	0.345073	0.590197	KNEE	Inverse variance weighted (correlation inc)	0.99169	0.864201	1.13799	0.905387	ANGPTL2_Q9UKU9_OID20726_v1_Inflammation.csv	UKBPPP	0.983321	ANGPTL2_Q9UKU9_OID20726_v1_Inflammation.csv:KNEE:UKBPPP				FALSE	FALSE	FALSE
ANGPTL2	UKBPPP	ANGPTL2:SpineOA	0.0427576	0.095112	0.346649	SPINE	Inverse variance weighted (correlation inc)	1.00287	0.821051	1.22496	0.977564	ANGPTL2_Q9UKU9_OID20726_v1_Inflammation.csv	UKBPPP	0.997208	ANGPTL2_Q9UKU9_OID20726_v1_Inflammation.csv:SPINE:UKBPPP				FALSE	FALSE	FALSE
ANGPTL2	UKBPPP	ANGPTL2:THR	0.0554546	0.216186	0.456966	THR	Inverse variance weighted (correlation inc)	0.674004	0.533796	0.851039	0.000914637	ANGPTL2_Q9UKU9_OID20726_v1_Inflammation.csv	UKBPPP	0.0427801	ANGPTL2_Q9UKU9_OID20726_v1_Inflammation.csv:THR:UKBPPP	Colocalization not detected	1.14116e-07	1.14117e-07	TRUE	FALSE	FALSE
ANGPTL2	UKBPPP	ANGPTL2:ThumbOA	0.0662833	0.335096	0.99602	THUMB	Inverse variance weighted (correlation inc)	0.56372	0.374736	0.848012	0.00593551	ANGPTL2_Q9UKU9_OID20726_v1_Inflammation.csv	UKBPPP	0.411578	ANGPTL2_Q9UKU9_OID20726_v1_Inflammation.csv:THUMB:UKBPPP				FALSE	FALSE	FALSE
ANGPTL2	UKBPPP	ANGPTL2:TJR	0.0186807	0.531246	0.737688	TJR	Inverse variance weighted (correlation inc)	0.863785	0.713009	1.04645	0.134617	ANGPTL2_Q9UKU9_OID20726_v1_Inflammation.csv	UKBPPP	0.572419	ANGPTL2_Q9UKU9_OID20726_v1_Inflammation.csv:TJR:UKBPPP				FALSE	FALSE	FALSE
ANGPTL2	UKBPPP	ANGPTL2:TKR	-0.00755955	0.854754	0.987664	TKR	Inverse variance weighted (correlation inc)	1.0216	0.812032	1.28524	0.855268	ANGPTL2_Q9UKU9_OID20726_v1_Inflammation.csv	UKBPPP	0.982145	ANGPTL2_Q9UKU9_OID20726_v1_Inflammation.csv:TKR:UKBPPP				FALSE	FALSE	FALSE
ANGPTL3	UKBPPP;deCODE;Fenland	ANGPTL3:AllOA	0.0104327	0.0588479	0.122429	ALLOA	Inverse variance weighted (correlation inc)	0.973307	0.951436	0.995681	0.019632	ANGPTL3_Q9Y5C1_OID20407_v1_Cardiometabolic.csv	UKBPPP	0.23006	ANGPTL3_Q9Y5C1_OID20407_v1_Cardiometabolic.csv:ALLOA:UKBPPP				FALSE	FALSE	FALSE
ANGPTL3	UKBPPP;deCODE;Fenland	ANGPTL3:AllOA	0.0104327	0.0588479	0.122429	ALLOA	Inverse variance weighted (correlation inc)	0.981386	0.958744	1.00456	0.11464	10391_1_ANGPTL3_ANGL3.csv	deCODE	0.52568	10391_1_ANGPTL3_ANGL3.csv:ALLOA:deCODE				FALSE	FALSE	FALSE
ANGPTL3	UKBPPP;deCODE;Fenland	ANGPTL3:AllOA	0.0104327	0.0588479	0.122429	ALLOA	Inverse variance weighted (correlation inc)	0.980969	0.955611	1.007	0.15045	ANGL3_10391_1.csv	Fenland	0.57832	ANGL3_10391_1.csv:ALLOA:Fenland				FALSE	FALSE	FALSE
ANGPTL3	UKBPPP;deCODE;Fenland	ANGPTL3:FingerOA	-0.0339263	0.784451	0.941663	FINGER	Inverse variance weighted (correlation inc)	0.915075	0.814194	1.02845	0.136435	ANGL3_10391_1.csv	Fenland	0.873078	ANGL3_10391_1.csv:FINGER:Fenland				FALSE	FALSE	FALSE
ANGPTL3	UKBPPP;deCODE;Fenland	ANGPTL3:FingerOA	-0.0339263	0.784451	0.941663	FINGER	Inverse variance weighted (correlation inc)	0.944491	0.838145	1.06433	0.34874	10391_1_ANGPTL3_ANGL3.csv	deCODE	0.939347	10391_1_ANGPTL3_ANGL3.csv:FINGER:deCODE				FALSE	FALSE	FALSE
ANGPTL3	UKBPPP;deCODE;Fenland	ANGPTL3:HandOA	0.0177604	0.470632	0.997994	HAND	Inverse variance weighted (correlation inc)	0.973342	0.912978	1.0377	0.40814	10391_1_ANGPTL3_ANGL3.csv	deCODE	0.956372	10391_1_ANGPTL3_ANGL3.csv:HAND:deCODE				FALSE	FALSE	FALSE
ANGPTL3	UKBPPP;deCODE;Fenland	ANGPTL3:HandOA	0.0177604	0.470632	0.997994	HAND	Inverse variance weighted (correlation inc)	0.975813	0.920201	1.03479	0.413457	ANGL3_10391_1.csv	Fenland	0.899854	ANGL3_10391_1.csv:HAND:Fenland				FALSE	FALSE	FALSE
ANGPTL3	UKBPPP;deCODE;Fenland	ANGPTL3:HandOA	0.0177604	0.470632	0.997994	HAND	Inverse variance weighted (correlation inc)	0.966719	0.916809	1.01935	0.210746	ANGPTL3_Q9Y5C1_OID20407_v1_Cardiometabolic.csv	UKBPPP	0.79669	ANGPTL3_Q9Y5C1_OID20407_v1_Cardiometabolic.csv:HAND:UKBPPP				FALSE	FALSE	FALSE
ANGPTL3	UKBPPP;deCODE;Fenland	ANGPTL3:HipOA	0.032155	0.0383101	0.2094	HIP	Inverse variance weighted (correlation inc)	0.957561	0.917429	0.999448	0.0471153	ANGL3_10391_1.csv	Fenland	0.401647	ANGL3_10391_1.csv:HIP:Fenland				FALSE	FALSE	FALSE
ANGPTL3	UKBPPP;deCODE;Fenland	ANGPTL3:HipOA	0.032155	0.0383101	0.2094	HIP	Inverse variance weighted (correlation inc)	0.958699	0.915612	1.00381	0.0722162	10391_1_ANGPTL3_ANGL3.csv	deCODE	0.499234	10391_1_ANGPTL3_ANGL3.csv:HIP:deCODE				FALSE	FALSE	FALSE
ANGPTL3	UKBPPP;deCODE;Fenland	ANGPTL3:HipOA	0.032155	0.0383101	0.2094	HIP	Inverse variance weighted (correlation inc)	0.947153	0.91474	0.980714	0.00224197	ANGPTL3_Q9Y5C1_OID20407_v1_Cardiometabolic.csv	UKBPPP	0.0815856	ANGPTL3_Q9Y5C1_OID20407_v1_Cardiometabolic.csv:HIP:UKBPPP				FALSE	FALSE	FALSE
ANGPTL3	UKBPPP;deCODE;Fenland	ANGPTL3:KneeHipOA	0.0127205	0.153307	0.3063	KNEEHIP	Inverse variance weighted (correlation inc)	0.969225	0.943999	0.995125	0.0201695	ANGPTL3_Q9Y5C1_OID20407_v1_Cardiometabolic.csv	UKBPPP	0.248556	ANGPTL3_Q9Y5C1_OID20407_v1_Cardiometabolic.csv:KNEEHIP:UKBPPP				FALSE	FALSE	FALSE
ANGPTL3	UKBPPP;deCODE;Fenland	ANGPTL3:KneeHipOA	0.0127205	0.153307	0.3063	KNEEHIP	Inverse variance weighted (correlation inc)	0.979427	0.946671	1.01332	0.231012	ANGL3_10391_1.csv	Fenland	0.707938	ANGL3_10391_1.csv:KNEEHIP:Fenland				FALSE	FALSE	FALSE
ANGPTL3	UKBPPP;deCODE;Fenland	ANGPTL3:KneeHipOA	0.0127205	0.153307	0.3063	KNEEHIP	Inverse variance weighted (correlation inc)	0.981731	0.951048	1.0134	0.255086	10391_1_ANGPTL3_ANGL3.csv	deCODE	0.738406	10391_1_ANGPTL3_ANGL3.csv:KNEEHIP:deCODE				FALSE	FALSE	FALSE
ANGPTL3	UKBPPP;deCODE;Fenland	ANGPTL3:KneeOA	0.00531983	0.607935	0.800088	KNEE	Inverse variance weighted (correlation inc)	0.984624	0.946075	1.02474	0.446962	ANGL3_10391_1.csv	Fenland	0.832551	ANGL3_10391_1.csv:KNEE:Fenland				FALSE	FALSE	FALSE
ANGPTL3	UKBPPP;deCODE;Fenland	ANGPTL3:KneeOA	0.00531983	0.607935	0.800088	KNEE	Inverse variance weighted (correlation inc)	0.981953	0.950205	1.01476	0.277432	10391_1_ANGPTL3_ANGL3.csv	deCODE	0.71281	10391_1_ANGPTL3_ANGL3.csv:KNEE:deCODE				FALSE	FALSE	FALSE
ANGPTL3	UKBPPP;deCODE;Fenland	ANGPTL3:KneeOA	0.00531983	0.607935	0.800088	KNEE	Inverse variance weighted (correlation inc)	0.980264	0.949987	1.01151	0.21303	ANGPTL3_Q9Y5C1_OID20407_v1_Cardiometabolic.csv	UKBPPP	0.658603	ANGPTL3_Q9Y5C1_OID20407_v1_Cardiometabolic.csv:KNEE:UKBPPP				FALSE	FALSE	FALSE
ANGPTL3	UKBPPP;deCODE;Fenland	ANGPTL3:SpineOA	-0.0185019	0.412121	0.731229	SPINE	Inverse variance weighted (correlation inc)	0.988874	0.948867	1.03057	0.595406	ANGPTL3_Q9Y5C1_OID20407_v1_Cardiometabolic.csv	UKBPPP	0.941528	ANGPTL3_Q9Y5C1_OID20407_v1_Cardiometabolic.csv:SPINE:UKBPPP				FALSE	FALSE	FALSE
ANGPTL3	UKBPPP;deCODE;Fenland	ANGPTL3:SpineOA	-0.0185019	0.412121	0.731229	SPINE	Inverse variance weighted (correlation inc)	1.00633	0.95947	1.05549	0.795222	10391_1_ANGPTL3_ANGL3.csv	deCODE	0.975913	10391_1_ANGPTL3_ANGL3.csv:SPINE:deCODE				FALSE	FALSE	FALSE
ANGPTL3	UKBPPP;deCODE;Fenland	ANGPTL3:THR	0.0123554	0.754341	0.881623	THR	Inverse variance weighted (correlation inc)	0.944902	0.902144	0.989686	0.0164479	ANGL3_10391_1.csv	Fenland	0.233386	ANGL3_10391_1.csv:THR:Fenland				FALSE	FALSE	FALSE
ANGPTL3	UKBPPP;deCODE;Fenland	ANGPTL3:THR	0.0123554	0.754341	0.881623	THR	Inverse variance weighted (correlation inc)	0.933308	0.884014	0.98535	0.0126644	10391_1_ANGPTL3_ANGL3.csv	deCODE	0.232859	10391_1_ANGPTL3_ANGL3.csv:THR:deCODE				FALSE	FALSE	FALSE
ANGPTL3	UKBPPP;deCODE;Fenland	ANGPTL3:THR	0.0123554	0.754341	0.881623	THR	Inverse variance weighted (correlation inc)	0.928408	0.884173	0.974856	0.0028597	ANGPTL3_Q9Y5C1_OID20407_v1_Cardiometabolic.csv	UKBPPP	0.0949237	ANGPTL3_Q9Y5C1_OID20407_v1_Cardiometabolic.csv:THR:UKBPPP				FALSE	FALSE	FALSE
ANGPTL3	UKBPPP;deCODE;Fenland	ANGPTL3:ThumbOA	-0.0466388	0.441168	0.99602	THUMB	Inverse variance weighted (correlation inc)	0.978454	0.886585	1.07984	0.665028	10391_1_ANGPTL3_ANGL3.csv	deCODE	0.944193	10391_1_ANGPTL3_ANGL3.csv:THUMB:deCODE				FALSE	FALSE	FALSE
ANGPTL3	UKBPPP;deCODE;Fenland	ANGPTL3:ThumbOA	-0.0466388	0.441168	0.99602	THUMB	Inverse variance weighted (correlation inc)	0.921101	0.847057	1.00162	0.0545818	ANGPTL3_Q9Y5C1_OID20407_v1_Cardiometabolic.csv	UKBPPP	0.638589	ANGPTL3_Q9Y5C1_OID20407_v1_Cardiometabolic.csv:THUMB:UKBPPP				FALSE	FALSE	FALSE
ANGPTL3	UKBPPP;deCODE;Fenland	ANGPTL3:ThumbOA	-0.0466388	0.441168	0.99602	THUMB	Inverse variance weighted (correlation inc)	0.942256	0.86575	1.02552	0.16861	ANGL3_10391_1.csv	Fenland	0.772878	ANGL3_10391_1.csv:THUMB:Fenland				FALSE	FALSE	FALSE
ANGPTL3	UKBPPP;deCODE;Fenland	ANGPTL3:TJR	-0.00906414	0.730093	0.869981	TJR	Inverse variance weighted (correlation inc)	0.970902	0.932881	1.01047	0.147384	ANGL3_10391_1.csv	Fenland	0.60163	ANGL3_10391_1.csv:TJR:Fenland				FALSE	FALSE	FALSE
ANGPTL3	UKBPPP;deCODE;Fenland	ANGPTL3:TJR	-0.00906414	0.730093	0.869981	TJR	Inverse variance weighted (correlation inc)	0.964019	0.915987	1.01457	0.159941	10391_1_ANGPTL3_ANGL3.csv	deCODE	0.6464	10391_1_ANGPTL3_ANGL3.csv:TJR:deCODE				FALSE	FALSE	FALSE
ANGPTL3	UKBPPP;deCODE;Fenland	ANGPTL3:TJR	-0.00906414	0.730093	0.869981	TJR	Inverse variance weighted (correlation inc)	0.960091	0.921067	1.00077	0.0543906	ANGPTL3_Q9Y5C1_OID20407_v1_Cardiometabolic.csv	UKBPPP	0.420607	ANGPTL3_Q9Y5C1_OID20407_v1_Cardiometabolic.csv:TJR:UKBPPP				FALSE	FALSE	FALSE
ANGPTL3	UKBPPP;deCODE;Fenland	ANGPTL3:TKR	-0.0293945	0.418891	0.929759	TKR	Inverse variance weighted (correlation inc)	0.96762	0.918752	1.01909	0.213177	ANGPTL3_Q9Y5C1_OID20407_v1_Cardiometabolic.csv	UKBPPP	0.69762	ANGPTL3_Q9Y5C1_OID20407_v1_Cardiometabolic.csv:TKR:UKBPPP				FALSE	FALSE	FALSE
ANGPTL3	UKBPPP;deCODE;Fenland	ANGPTL3:TKR	-0.0293945	0.418891	0.929759	TKR	Inverse variance weighted (correlation inc)	0.970332	0.910388	1.03422	0.354596	10391_1_ANGPTL3_ANGL3.csv	deCODE	0.787213	10391_1_ANGPTL3_ANGL3.csv:TKR:deCODE				FALSE	FALSE	FALSE
ANGPTL3	UKBPPP;deCODE;Fenland	ANGPTL3:TKR	-0.0293945	0.418891	0.929759	TKR	Inverse variance weighted (correlation inc)	0.976982	0.918214	1.03951	0.461893	ANGL3_10391_1.csv	Fenland	0.854935	ANGL3_10391_1.csv:TKR:Fenland				FALSE	FALSE	FALSE
ANGPTL4	UKBPPP;deCODE;Fenland	ANGPTL4:AllOA	0.00958184	0.176135	0.288104	ALLOA	Wald ratio	0.996638	0.938593	1.05827	0.9124	ANGL4_3796_79.csv	Fenland	0.97977	ANGL4_3796_79.csv:ALLOA:Fenland				FALSE	FALSE	FALSE
ANGPTL4	UKBPPP;deCODE;Fenland	ANGPTL4:AllOA	0.00958184	0.176135	0.288104	ALLOA	Inverse variance weighted (correlation inc)	1.01535	0.94858	1.08681	0.660756	3796_79_ANGPTL4_ANGL4.csv	deCODE	0.930333	3796_79_ANGPTL4_ANGL4.csv:ALLOA:deCODE				FALSE	FALSE	FALSE
ANGPTL4	UKBPPP;deCODE;Fenland	ANGPTL4:AllOA	0.00958184	0.176135	0.288104	ALLOA	Inverse variance weighted (correlation inc)	1.00863	0.984212	1.03364	0.49209	ANGPTL4_Q9BY76_OID20703_v1_Inflammation.csv	UKBPPP	0.854552	ANGPTL4_Q9BY76_OID20703_v1_Inflammation.csv:ALLOA:UKBPPP				FALSE	FALSE	FALSE
ANGPTL4	UKBPPP;deCODE;Fenland	ANGPTL4:FingerOA	0.173143	0.276502	0.800337	FINGER	Inverse variance weighted (correlation inc)	0.927722	0.680862	1.26409	0.634574	3796_79_ANGPTL4_ANGL4.csv	deCODE	0.980119	3796_79_ANGPTL4_ANGL4.csv:FINGER:deCODE				FALSE	FALSE	FALSE
ANGPTL4	UKBPPP;deCODE;Fenland	ANGPTL4:FingerOA	0.173143	0.276502	0.800337	FINGER	Wald ratio	0.89618	0.650406	1.23483	0.5027	ANGL4_3796_79.csv	Fenland	0.96272	ANGL4_3796_79.csv:FINGER:Fenland				FALSE	FALSE	FALSE
ANGPTL4	UKBPPP;deCODE;Fenland	ANGPTL4:HandOA	0.00541844	0.863766	0.997994	HAND	Inverse variance weighted (correlation inc)	0.984672	0.768326	1.26194	0.902876	3796_79_ANGPTL4_ANGL4.csv	deCODE	0.994181	3796_79_ANGPTL4_ANGL4.csv:HAND:deCODE				FALSE	FALSE	FALSE
ANGPTL4	UKBPPP;deCODE;Fenland	ANGPTL4:HandOA	0.00541844	0.863766	0.997994	HAND	Wald ratio	0.969252	0.812333	1.15648	0.7289	ANGL4_3796_79.csv	Fenland	0.953766	ANGL4_3796_79.csv:HAND:Fenland				FALSE	FALSE	FALSE
ANGPTL4	UKBPPP;deCODE;Fenland	ANGPTL4:HandOA	0.00541844	0.863766	0.997994	HAND	Inverse variance weighted (correlation inc)	1.02001	0.959065	1.08482	0.528532	ANGPTL4_Q9BY76_OID20703_v1_Inflammation.csv	UKBPPP	0.939448	ANGPTL4_Q9BY76_OID20703_v1_Inflammation.csv:HAND:UKBPPP				FALSE	FALSE	FALSE
ANGPTL4	UKBPPP;deCODE;Fenland	ANGPTL4:HipOA	0.0330548	0.0969084	0.35014	HIP	Inverse variance weighted (correlation inc)	1.06263	0.957503	1.17929	0.253073	3796_79_ANGPTL4_ANGL4.csv	deCODE	0.751003	3796_79_ANGPTL4_ANGL4.csv:HIP:deCODE				FALSE	FALSE	FALSE
ANGPTL4	UKBPPP;deCODE;Fenland	ANGPTL4:HipOA	0.0330548	0.0969084	0.35014	HIP	Inverse variance weighted (correlation inc)	1.01612	0.984395	1.04886	0.323123	ANGPTL4_Q9BY76_OID20703_v1_Inflammation.csv	UKBPPP	0.779393	ANGPTL4_Q9BY76_OID20703_v1_Inflammation.csv:HIP:UKBPPP				FALSE	FALSE	FALSE
ANGPTL4	UKBPPP;deCODE;Fenland	ANGPTL4:HipOA	0.0330548	0.0969084	0.35014	HIP	Wald ratio	1.05569	0.948196	1.17537	0.3226	ANGL4_3796_79.csv	Fenland	0.792529	ANGL4_3796_79.csv:HIP:Fenland				FALSE	FALSE	FALSE
ANGPTL4	UKBPPP;deCODE;Fenland	ANGPTL4:KneeHipOA	0.0322875	0.00471897	0.0294734	KNEEHIP	Inverse variance weighted (correlation inc)	1.00097	0.970254	1.03266	0.951306	ANGPTL4_Q9BY76_OID20703_v1_Inflammation.csv	UKBPPP	0.992061	ANGPTL4_Q9BY76_OID20703_v1_Inflammation.csv:KNEEHIP:UKBPPP				FALSE	FALSE	FALSE
ANGPTL4	UKBPPP;deCODE;Fenland	ANGPTL4:KneeHipOA	0.0322875	0.00471897	0.0294734	KNEEHIP	Wald ratio	1.00583	0.927677	1.09058	0.8879	ANGL4_3796_79.csv	Fenland	0.975636	ANGL4_3796_79.csv:KNEEHIP:Fenland				FALSE	FALSE	FALSE
ANGPTL4	UKBPPP;deCODE;Fenland	ANGPTL4:KneeHipOA	0.0322875	0.00471897	0.0294734	KNEEHIP	Inverse variance weighted (correlation inc)	1.02185	0.944772	1.10521	0.589087	3796_79_ANGPTL4_ANGL4.csv	deCODE	0.906516	3796_79_ANGPTL4_ANGL4.csv:KNEEHIP:deCODE				FALSE	FALSE	FALSE
ANGPTL4	UKBPPP;deCODE;Fenland	ANGPTL4:KneeOA	0.0308894	0.0202176	0.117022	KNEE	Inverse variance weighted (correlation inc)	1.0176	0.982821	1.05362	0.325374	ANGPTL4_Q9BY76_OID20703_v1_Inflammation.csv	UKBPPP	0.760438	ANGPTL4_Q9BY76_OID20703_v1_Inflammation.csv:KNEE:UKBPPP				FALSE	FALSE	FALSE
ANGPTL4	UKBPPP;deCODE;Fenland	ANGPTL4:KneeOA	0.0308894	0.0202176	0.117022	KNEE	Inverse variance weighted (correlation inc)	1.03129	0.947425	1.12259	0.476443	3796_79_ANGPTL4_ANGL4.csv	deCODE	0.849234	3796_79_ANGPTL4_ANGL4.csv:KNEE:deCODE				FALSE	FALSE	FALSE
ANGPTL4	UKBPPP;deCODE;Fenland	ANGPTL4:KneeOA	0.0308894	0.0202176	0.117022	KNEE	Wald ratio	1.01077	0.926261	1.103	0.8099	ANGL4_3796_79.csv	Fenland	0.967179	ANGL4_3796_79.csv:KNEE:Fenland				FALSE	FALSE	FALSE
ANGPTL4	UKBPPP;deCODE;Fenland	ANGPTL4:SpineOA	0.0163694	0.571619	0.805129	SPINE	Inverse variance weighted (correlation inc)	1.01865	0.97969	1.05917	0.35298	ANGPTL4_Q9BY76_OID20703_v1_Inflammation.csv	UKBPPP	0.867674	ANGPTL4_Q9BY76_OID20703_v1_Inflammation.csv:SPINE:UKBPPP				FALSE	FALSE	FALSE
ANGPTL4	UKBPPP;deCODE;Fenland	ANGPTL4:SpineOA	0.0163694	0.571619	0.805129	SPINE	Inverse variance weighted (correlation inc)	0.989434	0.856417	1.14311	0.885343	3796_79_ANGPTL4_ANGL4.csv	deCODE	0.986899	3796_79_ANGPTL4_ANGL4.csv:SPINE:deCODE				FALSE	FALSE	FALSE
ANGPTL4	UKBPPP;deCODE;Fenland	ANGPTL4:THR	0.0712215	0.159674	0.380691	THR	Inverse variance weighted (correlation inc)	1.04232	0.908865	1.19537	0.553195	3796_79_ANGPTL4_ANGL4.csv	deCODE	0.91134	3796_79_ANGPTL4_ANGL4.csv:THR:deCODE				FALSE	FALSE	FALSE
ANGPTL4	UKBPPP;deCODE;Fenland	ANGPTL4:THR	0.0712215	0.159674	0.380691	THR	Wald ratio	1.01885	0.88477	1.17326	0.7953	ANGL4_3796_79.csv	Fenland	0.979325	ANGL4_3796_79.csv:THR:Fenland				FALSE	FALSE	FALSE
ANGPTL4	UKBPPP;deCODE;Fenland	ANGPTL4:THR	0.0712215	0.159674	0.380691	THR	Inverse variance weighted (correlation inc)	1.00253	0.959752	1.04721	0.909665	ANGPTL4_Q9BY76_OID20703_v1_Inflammation.csv	UKBPPP	0.988657	ANGPTL4_Q9BY76_OID20703_v1_Inflammation.csv:THR:UKBPPP				FALSE	FALSE	FALSE
ANGPTL4	UKBPPP;deCODE;Fenland	ANGPTL4:ThumbOA	0.0756268	0.330244	0.99602	THUMB	Wald ratio	0.752662	0.57789	0.98029	0.03506	ANGL4_3796_79.csv	Fenland	0.522638	ANGL4_3796_79.csv:THUMB:Fenland				FALSE	FALSE	FALSE
ANGPTL4	UKBPPP;deCODE;Fenland	ANGPTL4:ThumbOA	0.0756268	0.330244	0.99602	THUMB	Inverse variance weighted (correlation inc)	0.786636	0.493611	1.25361	0.312804	3796_79_ANGPTL4_ANGL4.csv	deCODE	0.857737	3796_79_ANGPTL4_ANGL4.csv:THUMB:deCODE				FALSE	FALSE	FALSE
ANGPTL4	UKBPPP;deCODE;Fenland	ANGPTL4:ThumbOA	0.0756268	0.330244	0.99602	THUMB	Inverse variance weighted (correlation inc)	1.00645	0.91691	1.10474	0.892365	ANGPTL4_Q9BY76_OID20703_v1_Inflammation.csv	UKBPPP	0.981721	ANGPTL4_Q9BY76_OID20703_v1_Inflammation.csv:THUMB:UKBPPP				FALSE	FALSE	FALSE
ANGPTL4	UKBPPP;deCODE;Fenland	ANGPTL4:TJR	0.0360733	0.28446	0.537476	TJR	Wald ratio	1.00153	0.895067	1.12066	0.9787	ANGL4_3796_79.csv	Fenland	0.990389	ANGL4_3796_79.csv:TJR:Fenland				FALSE	FALSE	FALSE
ANGPTL4	UKBPPP;deCODE;Fenland	ANGPTL4:TJR	0.0360733	0.28446	0.537476	TJR	Inverse variance weighted (correlation inc)	1.02575	0.909548	1.15679	0.678558	3796_79_ANGPTL4_ANGL4.csv	deCODE	0.924117	3796_79_ANGPTL4_ANGL4.csv:TJR:deCODE				FALSE	FALSE	FALSE
ANGPTL4	UKBPPP;deCODE;Fenland	ANGPTL4:TJR	0.0360733	0.28446	0.537476	TJR	Inverse variance weighted (correlation inc)	1.00549	0.958562	1.05472	0.822292	ANGPTL4_Q9BY76_OID20703_v1_Inflammation.csv	UKBPPP	0.946533	ANGPTL4_Q9BY76_OID20703_v1_Inflammation.csv:TJR:UKBPPP				FALSE	FALSE	FALSE
ANGPTL4	UKBPPP;deCODE;Fenland	ANGPTL4:TKR	-0.0152256	0.744122	0.984297	TKR	Inverse variance weighted (correlation inc)	1.02717	0.96856	1.08932	0.371181	ANGPTL4_Q9BY76_OID20703_v1_Inflammation.csv	UKBPPP	0.813987	ANGPTL4_Q9BY76_OID20703_v1_Inflammation.csv:TKR:UKBPPP				FALSE	FALSE	FALSE
ANGPTL4	UKBPPP;deCODE;Fenland	ANGPTL4:TKR	-0.0152256	0.744122	0.984297	TKR	Wald ratio	0.930289	0.805728	1.07411	0.3245	ANGL4_3796_79.csv	Fenland	0.77093	ANGL4_3796_79.csv:TKR:Fenland				FALSE	FALSE	FALSE
ANGPTL4	UKBPPP;deCODE;Fenland	ANGPTL4:TKR	-0.0152256	0.744122	0.984297	TKR	Inverse variance weighted (correlation inc)	0.963651	0.825533	1.12488	0.638991	3796_79_ANGPTL4_ANGL4.csv	deCODE	0.898258	3796_79_ANGPTL4_ANGL4.csv:TKR:deCODE				FALSE	FALSE	FALSE
ANGPTL7	UKBPPP;deCODE;Fenland	ANGPTL7:AllOA	0.0142232	0.0136733	0.0395714	ALLOA	Inverse variance weighted (correlation inc)	1.00244	0.987157	1.01796	0.755682	ANGPTL7_O43827_OID21412_v1_Oncology.csv	UKBPPP	0.944498	ANGPTL7_O43827_OID21412_v1_Oncology.csv:ALLOA:UKBPPP				FALSE	FALSE	FALSE
ANGPTL7	UKBPPP;deCODE;Fenland	ANGPTL7:FingerOA	0.0598127	0.644367	0.905087	FINGER							UKB		NA:FINGER:UKB					FALSE	FALSE
ANGPTL7	UKBPPP;deCODE;Fenland	ANGPTL7:HandOA	0.0598302	0.0199923	0.92758	HAND	Inverse variance weighted (correlation inc)	1.01782	0.982276	1.05465	0.330096	ANGPTL7_O43827_OID21412_v1_Oncology.csv	UKBPPP	0.84275	ANGPTL7_O43827_OID21412_v1_Oncology.csv:HAND:UKBPPP				FALSE	FALSE	FALSE
ANGPTL7	UKBPPP;deCODE;Fenland	ANGPTL7:HipOA	-0.0128595	0.427781	0.685041	HIP	Inverse variance weighted (correlation inc)	0.984766	0.964566	1.00539	0.146596	ANGPTL7_O43827_OID21412_v1_Oncology.csv	UKBPPP	0.606737	ANGPTL7_O43827_OID21412_v1_Oncology.csv:HIP:UKBPPP				FALSE	FALSE	FALSE
ANGPTL7	UKBPPP;deCODE;Fenland	ANGPTL7:KneeHipOA	-0.00129697	0.88916	0.932549	KNEEHIP	Inverse variance weighted (correlation inc)	0.99741	0.976465	1.0188	0.810676	ANGPTL7_O43827_OID21412_v1_Oncology.csv	UKBPPP	0.951341	ANGPTL7_O43827_OID21412_v1_Oncology.csv:KNEEHIP:UKBPPP				FALSE	FALSE	FALSE
ANGPTL7	UKBPPP;deCODE;Fenland	ANGPTL7:KneeOA	0.00503782	0.641889	0.823169	KNEE	Inverse variance weighted (correlation inc)	1.00139	0.977802	1.02556	0.908764	ANGPTL7_O43827_OID21412_v1_Oncology.csv	UKBPPP	0.983321	ANGPTL7_O43827_OID21412_v1_Oncology.csv:KNEE:UKBPPP				FALSE	FALSE	FALSE
ANGPTL7	UKBPPP;deCODE;Fenland	ANGPTL7:SpineOA	0.0308962	0.189853	0.521888	SPINE	Inverse variance weighted (correlation inc)	0.996279	0.972921	1.0202	0.758107	ANGPTL7_O43827_OID21412_v1_Oncology.csv	UKBPPP	0.972532	ANGPTL7_O43827_OID21412_v1_Oncology.csv:SPINE:UKBPPP				FALSE	FALSE	FALSE
ANGPTL7	UKBPPP;deCODE;Fenland	ANGPTL7:THR	0.017515	0.671113	0.835818	THR	Inverse variance weighted (correlation inc)	0.976659	0.94925	1.00486	0.103912	ANGPTL7_O43827_OID21412_v1_Oncology.csv	UKBPPP	0.567245	ANGPTL7_O43827_OID21412_v1_Oncology.csv:THR:UKBPPP				FALSE	FALSE	FALSE
ANGPTL7	UKBPPP;deCODE;Fenland	ANGPTL7:ThumbOA	0.149997	0.0177283	0.77343	THUMB	Inverse variance weighted (correlation inc)	0.977734	0.924465	1.03407	0.430811	ANGPTL7_O43827_OID21412_v1_Oncology.csv	UKBPPP	0.893825	ANGPTL7_O43827_OID21412_v1_Oncology.csv:THUMB:UKBPPP				FALSE	FALSE	FALSE
ANGPTL7	UKBPPP;deCODE;Fenland	ANGPTL7:TJR	0.0330272	0.22885	0.484	TJR	Inverse variance weighted (correlation inc)	0.978716	0.948262	1.01015	0.182214	ANGPTL7_O43827_OID21412_v1_Oncology.csv	UKBPPP	0.628459	ANGPTL7_O43827_OID21412_v1_Oncology.csv:TJR:UKBPPP				FALSE	FALSE	FALSE
ANGPTL7	UKBPPP;deCODE;Fenland	ANGPTL7:TKR	0.0397582	0.295293	0.874305	TKR	Inverse variance weighted (correlation inc)	0.994775	0.950302	1.04133	0.822382	ANGPTL7_O43827_OID21412_v1_Oncology.csv	UKBPPP	0.973885	ANGPTL7_O43827_OID21412_v1_Oncology.csv:TKR:UKBPPP				FALSE	FALSE	FALSE
ANGPTL8	Fenland														NA:NA:NA
ANK2	UKBPPP;deCODE;Fenland	ANK2:AllOA	0.00716535	0.477249	0.61607	ALLOA							UKB		NA:ALLOA:UKB					FALSE	FALSE
ANK2	UKBPPP;deCODE;Fenland	ANK2:FingerOA	0.27138	0.230761	0.778095	FINGER							UKB		NA:FINGER:UKB					FALSE	FALSE
ANK2	UKBPPP;deCODE;Fenland	ANK2:HandOA	0.0199749	0.656734	0.997994	HAND							UKB		NA:HAND:UKB					FALSE	FALSE
ANK2	UKBPPP;deCODE;Fenland	ANK2:HipOA	0.0209398	0.459987	0.702477	HIP							UKB		NA:HIP:UKB					FALSE	FALSE
ANK2	UKBPPP;deCODE;Fenland	ANK2:KneeHipOA	0.000136394	0.993309	0.997061	KNEEHIP							UKB		NA:KNEEHIP:UKB					FALSE	FALSE
ANK2	UKBPPP;deCODE;Fenland	ANK2:KneeOA	-0.0106418	0.57404	0.774416	KNEE							UKB		NA:KNEE:UKB					FALSE	FALSE
ANK2	UKBPPP;deCODE;Fenland	ANK2:SpineOA	0.027232	0.50849	0.774526	SPINE							UKB		NA:SPINE:UKB					FALSE	FALSE
ANK2	UKBPPP;deCODE;Fenland	ANK2:THR	0.025363	0.724961	0.865565	THR							UKB		NA:THR:UKB					FALSE	FALSE
ANK2	UKBPPP;deCODE;Fenland	ANK2:ThumbOA	0.0650486	0.556268	0.99602	THUMB							UKB		NA:THUMB:UKB					FALSE	FALSE
ANK2	UKBPPP;deCODE;Fenland	ANK2:TJR	-0.0241235	0.615022	0.798272	TJR							UKB		NA:TJR:UKB					FALSE	FALSE
ANK2	UKBPPP;deCODE;Fenland	ANK2:TKR	-0.0803696	0.226063	0.799046	TKR							UKB		NA:TKR:UKB					FALSE	FALSE
ANKMY2	UKBPPP	ANKMY2:AllOA	0.0286284	0.0126695	0.0373315	ALLOA	Inverse variance weighted (correlation inc)	0.995496	0.936869	1.05779	0.884098	ANKMY2_Q8IV38_OID30518_v1_Inflammation_II.csv	UKBPPP	0.978593	ANKMY2_Q8IV38_OID30518_v1_Inflammation_II.csv:ALLOA:UKBPPP				FALSE	FALSE	FALSE
ANKMY2	UKBPPP	ANKMY2:FingerOA	0.314795	0.222346	0.778095	FINGER							UKB		NA:FINGER:UKB					FALSE	FALSE
ANKMY2	UKBPPP	ANKMY2:HandOA	0.00641235	0.900332	0.997994	HAND	Inverse variance weighted (correlation inc)	0.825566	0.590982	1.15326	0.26105	ANKMY2_Q8IV38_OID30518_v1_Inflammation_II.csv	UKBPPP	0.828146	ANKMY2_Q8IV38_OID30518_v1_Inflammation_II.csv:HAND:UKBPPP				FALSE	FALSE	FALSE
ANKMY2	UKBPPP	ANKMY2:HipOA	0.0423211	0.189889	0.488533	HIP	Inverse variance weighted (correlation inc)	0.944084	0.844415	1.05552	0.312093	ANKMY2_Q8IV38_OID30518_v1_Inflammation_II.csv	UKBPPP	0.774041	ANKMY2_Q8IV38_OID30518_v1_Inflammation_II.csv:HIP:UKBPPP				FALSE	FALSE	FALSE
ANKMY2	UKBPPP	ANKMY2:KneeHipOA	0.041697	0.0244103	0.0889667	KNEEHIP	Inverse variance weighted (correlation inc)	0.978516	0.902712	1.06069	0.597563	ANKMY2_Q8IV38_OID30518_v1_Inflammation_II.csv	UKBPPP	0.889858	ANKMY2_Q8IV38_OID30518_v1_Inflammation_II.csv:KNEEHIP:UKBPPP				FALSE	FALSE	FALSE
ANKMY2	UKBPPP	ANKMY2:KneeOA	0.0394423	0.0674161	0.234592	KNEE	Inverse variance weighted (correlation inc)	0.984021	0.903641	1.07155	0.711005	ANKMY2_Q8IV38_OID30518_v1_Inflammation_II.csv	UKBPPP	0.923052	ANKMY2_Q8IV38_OID30518_v1_Inflammation_II.csv:KNEE:UKBPPP				FALSE	FALSE	FALSE
ANKMY2	UKBPPP	ANKMY2:SpineOA	-0.0395216	0.399583	0.721422	SPINE	Inverse variance weighted (correlation inc)	0.981086	0.868467	1.10831	0.758888	ANKMY2_Q8IV38_OID30518_v1_Inflammation_II.csv	UKBPPP	0.972532	ANKMY2_Q8IV38_OID30518_v1_Inflammation_II.csv:SPINE:UKBPPP				FALSE	FALSE	FALSE
ANKMY2	UKBPPP	ANKMY2:THR	0.204124	0.0129262	0.111127	THR	Inverse variance weighted (correlation inc)	0.993639	0.854172	1.15588	0.934096	ANKMY2_Q8IV38_OID30518_v1_Inflammation_II.csv	UKBPPP	0.988657	ANKMY2_Q8IV38_OID30518_v1_Inflammation_II.csv:THR:UKBPPP				FALSE	FALSE	FALSE
ANKMY2	UKBPPP	ANKMY2:ThumbOA	0.11686	0.353444	0.99602	THUMB	Inverse variance weighted (correlation inc)	0.765441	0.536223	1.09264	0.141001	ANKMY2_Q8IV38_OID30518_v1_Inflammation_II.csv	UKBPPP	0.75725	ANKMY2_Q8IV38_OID30518_v1_Inflammation_II.csv:THUMB:UKBPPP				FALSE	FALSE	FALSE
ANKMY2	UKBPPP	ANKMY2:TJR	0.115236	0.0349449	0.186394	TJR	Inverse variance weighted (correlation inc)	0.96334	0.847606	1.09488	0.567357	ANKMY2_Q8IV38_OID30518_v1_Inflammation_II.csv	UKBPPP	0.870848	ANKMY2_Q8IV38_OID30518_v1_Inflammation_II.csv:TJR:UKBPPP				FALSE	FALSE	FALSE
ANKMY2	UKBPPP	ANKMY2:TKR	0.0395828	0.600709	0.959865	TKR	Inverse variance weighted (correlation inc)	0.93092	0.798644	1.0851	0.359951	ANKMY2_Q8IV38_OID30518_v1_Inflammation_II.csv	UKBPPP	0.806339	ANKMY2_Q8IV38_OID30518_v1_Inflammation_II.csv:TKR:UKBPPP				FALSE	FALSE	FALSE
ANKRA2	UKBPPP	ANKRA2:AllOA	0.00324808	0.678933	0.782539	ALLOA							UKB		NA:ALLOA:UKB					FALSE	FALSE
ANKRA2	UKBPPP	ANKRA2:FingerOA	-0.238892	0.175323	0.759865	FINGER							UKB		NA:FINGER:UKB					FALSE	FALSE
ANKRA2	UKBPPP	ANKRA2:HandOA	0.00675153	0.84697	0.997994	HAND							UKB		NA:HAND:UKB					FALSE	FALSE
ANKRA2	UKBPPP	ANKRA2:HipOA	0.0233044	0.290773	0.581463	HIP							UKB		NA:HIP:UKB					FALSE	FALSE
ANKRA2	UKBPPP	ANKRA2:KneeHipOA	0.0030487	0.80969	0.884757	KNEEHIP							UKB		NA:KNEEHIP:UKB					FALSE	FALSE
ANKRA2	UKBPPP	ANKRA2:KneeOA	-0.0115835	0.431826	0.667491	KNEE							UKB		NA:KNEE:UKB					FALSE	FALSE
ANKRA2	UKBPPP	ANKRA2:SpineOA	0.028821	0.368646	0.701532	SPINE							UKB		NA:SPINE:UKB					FALSE	FALSE
ANKRA2	UKBPPP	ANKRA2:THR	0.0662083	0.238021	0.485797	THR							UKB		NA:THR:UKB					FALSE	FALSE
ANKRA2	UKBPPP	ANKRA2:ThumbOA	-0.0346493	0.687203	0.99602	THUMB							UKB		NA:THUMB:UKB					FALSE	FALSE
ANKRA2	UKBPPP	ANKRA2:TJR	0.0429844	0.24962	0.496407	TJR							UKB		NA:TJR:UKB					FALSE	FALSE
ANKRA2	UKBPPP	ANKRA2:TKR	-0.0121991	0.813384	0.984297	TKR							UKB		NA:TKR:UKB					FALSE	FALSE
ANKRD1	deCODE;Fenland														NA:NA:NA
ANKRD27	deCODE;Fenland	ANKRD27:AllOA				ALLOA	Wald ratio	0.936825	0.840217	1.04454	0.2399	12445_50_ANKRD27_ANR27.csv	deCODE	0.677051	12445_50_ANKRD27_ANR27.csv:ALLOA:deCODE				FALSE
ANKRD27	deCODE;Fenland	ANKRD27:AllOA				ALLOA	Inverse variance weighted (correlation inc)	0.988742	0.948066	1.03116	0.59734	ANR27_12445_50.csv	Fenland	0.910847	ANR27_12445_50.csv:ALLOA:Fenland				FALSE
ANKRD27	deCODE;Fenland	ANKRD27:FingerOA				FINGER	Wald ratio	0.823775	0.46199	1.46887	0.5112	12445_50_ANKRD27_ANR27.csv	deCODE	0.965965	12445_50_ANKRD27_ANR27.csv:FINGER:deCODE				FALSE
ANKRD27	deCODE;Fenland	ANKRD27:FingerOA				FINGER	Inverse variance weighted (correlation inc)	0.926922	0.785572	1.09371	0.368689	ANR27_12445_50.csv	Fenland	0.94391	ANR27_12445_50.csv:FINGER:Fenland				FALSE
ANKRD27	deCODE;Fenland	ANKRD27:HandOA				HAND	Wald ratio	1.12637	0.786416	1.61329	0.5162	12445_50_ANKRD27_ANR27.csv	deCODE	0.956372	12445_50_ANKRD27_ANR27.csv:HAND:deCODE				FALSE
ANKRD27	deCODE;Fenland	ANKRD27:HandOA				HAND	Inverse variance weighted (correlation inc)	0.965235	0.868767	1.07242	0.510133	ANR27_12445_50.csv	Fenland	0.913922	ANR27_12445_50.csv:HAND:Fenland				FALSE
ANKRD27	deCODE;Fenland	ANKRD27:HipOA				HIP	Wald ratio	0.924322	0.74926	1.14029	0.4626	12445_50_ANKRD27_ANR27.csv	deCODE	0.854012	12445_50_ANKRD27_ANR27.csv:HIP:deCODE				FALSE
ANKRD27	deCODE;Fenland	ANKRD27:HipOA				HIP	Inverse variance weighted (correlation inc)	0.970254	0.90737	1.0375	0.377086	ANR27_12445_50.csv	Fenland	0.821775	ANR27_12445_50.csv:HIP:Fenland				FALSE
ANKRD27	deCODE;Fenland	ANKRD27:KneeHipOA				KNEEHIP	Wald ratio	0.903276	0.775425	1.05221	0.1914	12445_50_ANKRD27_ANR27.csv	deCODE	0.663569	12445_50_ANKRD27_ANR27.csv:KNEEHIP:deCODE				FALSE
ANKRD27	deCODE;Fenland	ANKRD27:KneeHipOA				KNEEHIP	Inverse variance weighted (correlation inc)	0.974354	0.906331	1.04748	0.481664	ANR27_12445_50.csv	Fenland	0.873702	ANR27_12445_50.csv:KNEEHIP:Fenland				FALSE
ANKRD27	deCODE;Fenland	ANKRD27:KneeOA				KNEE	Wald ratio	0.96234	0.819021	1.13074	0.6408	12445_50_ANKRD27_ANR27.csv	deCODE	0.910862	12445_50_ANKRD27_ANR27.csv:KNEE:deCODE				FALSE
ANKRD27	deCODE;Fenland	ANKRD27:KneeOA				KNEE	Inverse variance weighted (correlation inc)	0.99442	0.918287	1.07687	0.890486	ANR27_12445_50.csv	Fenland	0.979468	ANR27_12445_50.csv:KNEE:Fenland				FALSE
ANKRD27	deCODE;Fenland	ANKRD27:SpineOA				SPINE	Wald ratio	0.913738	0.712471	1.17186	0.4773	12445_50_ANKRD27_ANR27.csv	deCODE	0.938821	12445_50_ANKRD27_ANR27.csv:SPINE:deCODE				FALSE
ANKRD27	deCODE;Fenland	ANKRD27:THR				THR	Wald ratio	0.975357	0.742949	1.28047	0.8574	12445_50_ANKRD27_ANR27.csv	deCODE	0.985954	12445_50_ANKRD27_ANR27.csv:THR:deCODE				FALSE
ANKRD27	deCODE;Fenland	ANKRD27:THR				THR	Inverse variance weighted (correlation inc)	0.9977	0.921205	1.08055	0.954876	ANR27_12445_50.csv	Fenland	0.990849	ANR27_12445_50.csv:THR:Fenland				FALSE
ANKRD27	deCODE;Fenland	ANKRD27:ThumbOA				THUMB	Wald ratio	1.12206	0.678749	1.8549	0.6534	12445_50_ANKRD27_ANR27.csv	deCODE	0.941894	12445_50_ANKRD27_ANR27.csv:THUMB:deCODE				FALSE
ANKRD27	deCODE;Fenland	ANKRD27:ThumbOA				THUMB	Inverse variance weighted (correlation inc)	1.09814	0.94807	1.27197	0.211772	ANR27_12445_50.csv	Fenland	0.820878	ANR27_12445_50.csv:THUMB:Fenland				FALSE
ANKRD27	deCODE;Fenland	ANKRD27:TJR				TJR	Wald ratio	0.979108	0.783857	1.22299	0.8524	12445_50_ANKRD27_ANR27.csv	deCODE	0.966506	12445_50_ANKRD27_ANR27.csv:TJR:deCODE				FALSE
ANKRD27	deCODE;Fenland	ANKRD27:TJR				TJR	Inverse variance weighted (correlation inc)	0.98969	0.922491	1.06178	0.772662	ANR27_12445_50.csv	Fenland	0.93579	ANR27_12445_50.csv:TJR:Fenland				FALSE
ANKRD27	deCODE;Fenland	ANKRD27:TKR				TKR	Inverse variance weighted (correlation inc)	1.00582	0.9209	1.09858	0.897328	ANR27_12445_50.csv	Fenland	0.990114	ANR27_12445_50.csv:TKR:Fenland				FALSE
ANKRD27	deCODE;Fenland	ANKRD27:TKR				TKR	Wald ratio	1.04915	0.795583	1.38354	0.7339	12445_50_ANKRD27_ANR27.csv	deCODE	0.936031	12445_50_ANKRD27_ANR27.csv:TKR:deCODE				FALSE
ANKRD46	deCODE;Fenland														NA:NA:NA
ANKRD54	UKBPPP;deCODE;Fenland	ANKRD54:AllOA	-0.0201556	0.0244348	0.0614656	ALLOA	Wald ratio	0.885511	0.799736	0.980487	0.01933	ANKRD54_Q6NXT1_OID21162_v1_Oncology.csv	UKBPPP	0.23006	ANKRD54_Q6NXT1_OID21162_v1_Oncology.csv:ALLOA:UKBPPP				FALSE	FALSE	FALSE
ANKRD54	UKBPPP;deCODE;Fenland	ANKRD54:AllOA	-0.0201556	0.0244348	0.0614656	ALLOA	Wald ratio	0.894839	0.809141	0.989614	0.03052	ANR54_18404_22.csv	Fenland	0.264507	ANR54_18404_22.csv:ALLOA:Fenland				FALSE	FALSE	FALSE
ANKRD54	UKBPPP;deCODE;Fenland	ANKRD54:FingerOA	-0.0667897	0.739929	0.929499	FINGER	Wald ratio	0.905819	0.556647	1.47402	0.6905	ANR54_18404_22.csv	Fenland	0.978573	ANR54_18404_22.csv:FINGER:Fenland				FALSE	FALSE	FALSE
ANKRD54	UKBPPP;deCODE;Fenland	ANKRD54:HandOA	0.0504441	0.20652	0.997994	HAND	Wald ratio	1.0157	0.772383	1.33568	0.9112	ANR54_18404_22.csv	Fenland	0.982432	ANR54_18404_22.csv:HAND:Fenland				FALSE	FALSE	FALSE
ANKRD54	UKBPPP;deCODE;Fenland	ANKRD54:HandOA	0.0504441	0.20652	0.997994	HAND	Wald ratio	0.931204	0.700453	1.23797	0.6237	ANKRD54_Q6NXT1_OID21162_v1_Oncology.csv	UKBPPP	0.95695	ANKRD54_Q6NXT1_OID21162_v1_Oncology.csv:HAND:UKBPPP				FALSE	FALSE	FALSE
ANKRD54	UKBPPP;deCODE;Fenland	ANKRD54:HipOA	-0.0526532	0.0365225	0.205694	HIP	Wald ratio	0.793178	0.660756	0.95214	0.01291	ANR54_18404_22.csv	Fenland	0.210152	ANR54_18404_22.csv:HIP:Fenland				FALSE	FALSE	FALSE
ANKRD54	UKBPPP;deCODE;Fenland	ANKRD54:HipOA	-0.0526532	0.0365225	0.205694	HIP	Wald ratio	0.786325	0.652608	0.94744	0.01148	ANKRD54_Q6NXT1_OID21162_v1_Oncology.csv	UKBPPP	0.201832	ANKRD54_Q6NXT1_OID21162_v1_Oncology.csv:HIP:UKBPPP				FALSE	FALSE	FALSE
ANKRD54	UKBPPP;deCODE;Fenland	ANKRD54:KneeHipOA	-0.0105613	0.464879	0.637953	KNEEHIP	Wald ratio	0.872002	0.763601	0.995792	0.04315	ANKRD54_Q6NXT1_OID21162_v1_Oncology.csv	UKBPPP	0.368476	ANKRD54_Q6NXT1_OID21162_v1_Oncology.csv:KNEEHIP:UKBPPP				FALSE	FALSE	FALSE
ANKRD54	UKBPPP;deCODE;Fenland	ANKRD54:KneeHipOA	-0.0105613	0.464879	0.637953	KNEEHIP	Wald ratio	0.869146	0.763164	0.989846	0.03453	ANR54_18404_22.csv	Fenland	0.311462	ANR54_18404_22.csv:KNEEHIP:Fenland				FALSE	FALSE	FALSE
ANKRD54	UKBPPP;deCODE;Fenland	ANKRD54:KneeOA	0.00772173	0.646206	0.824829	KNEE	Wald ratio	0.940209	0.809212	1.09241	0.4206	ANR54_18404_22.csv	Fenland	0.823985	ANR54_18404_22.csv:KNEE:Fenland				FALSE	FALSE	FALSE
ANKRD54	UKBPPP;deCODE;Fenland	ANKRD54:KneeOA	0.00772173	0.646206	0.824829	KNEE	Wald ratio	0.929254	0.796773	1.08376	0.3498	ANKRD54_Q6NXT1_OID21162_v1_Oncology.csv	UKBPPP	0.773102	ANKRD54_Q6NXT1_OID21162_v1_Oncology.csv:KNEE:UKBPPP				FALSE	FALSE	FALSE
ANKRD54	UKBPPP;deCODE;Fenland	ANKRD54:SpineOA	0.0209764	0.566499	0.804221	SPINE	Wald ratio	0.933158	0.765099	1.13813	0.4947	ANKRD54_Q6NXT1_OID21162_v1_Oncology.csv	UKBPPP	0.902408	ANKRD54_Q6NXT1_OID21162_v1_Oncology.csv:SPINE:UKBPPP				FALSE	FALSE	FALSE
ANKRD54	UKBPPP;deCODE;Fenland	ANKRD54:THR	0.0521007	0.415969	0.663689	THR	Wald ratio	0.666426	0.518359	0.856787	0.001547	ANR54_18404_22.csv	Fenland	0.0603652	ANR54_18404_22.csv:THR:Fenland				FALSE	FALSE	FALSE
ANKRD54	UKBPPP;deCODE;Fenland	ANKRD54:THR	0.0521007	0.415969	0.663689	THR	Wald ratio	0.655688	0.508132	0.846091	0.001175	ANKRD54_Q6NXT1_OID21162_v1_Oncology.csv	UKBPPP	0.0496612	ANKRD54_Q6NXT1_OID21162_v1_Oncology.csv:THR:UKBPPP	Colocalization not detected	2.85731e-07	2.85731e-07	TRUE	FALSE	FALSE
ANKRD54	UKBPPP;deCODE;Fenland	ANKRD54:ThumbOA	0.187722	0.0559866	0.9099	THUMB	Wald ratio	0.785776	0.515229	1.19839	0.2629	ANKRD54_Q6NXT1_OID21162_v1_Oncology.csv	UKBPPP	0.830772	ANKRD54_Q6NXT1_OID21162_v1_Oncology.csv:THUMB:UKBPPP				FALSE	FALSE	FALSE
ANKRD54	UKBPPP;deCODE;Fenland	ANKRD54:ThumbOA	0.187722	0.0559866	0.9099	THUMB	Wald ratio	0.900312	0.598016	1.35542	0.6149	ANR54_18404_22.csv	Fenland	0.940642	ANR54_18404_22.csv:THUMB:Fenland				FALSE	FALSE	FALSE
ANKRD54	UKBPPP;deCODE;Fenland	ANKRD54:TJR	0.0606014	0.155042	0.397881	TJR	Wald ratio	0.711211	0.585015	0.864629	0.0006273	ANR54_18404_22.csv	Fenland	0.0286875	ANR54_18404_22.csv:TJR:Fenland	Colocalization not detected	0.0320799	0.0627372	TRUE	FALSE	FALSE
ANKRD54	UKBPPP;deCODE;Fenland	ANKRD54:TJR	0.0606014	0.155042	0.397881	TJR	Wald ratio	0.708571	0.581181	0.863885	0.0006568	ANKRD54_Q6NXT1_OID21162_v1_Oncology.csv	UKBPPP	0.0422199	ANKRD54_Q6NXT1_OID21162_v1_Oncology.csv:TJR:UKBPPP	Colocalization not detected	0.000149509	0.000149515	TRUE	FALSE	FALSE
ANKRD54	UKBPPP;deCODE;Fenland	ANKRD54:TKR	0.0959863	0.10369	0.644624	TKR	Wald ratio	0.726115	0.553555	0.952466	0.02079	ANKRD54_Q6NXT1_OID21162_v1_Oncology.csv	UKBPPP	0.2851	ANKRD54_Q6NXT1_OID21162_v1_Oncology.csv:TKR:UKBPPP				FALSE	FALSE	FALSE
ANKRD54	UKBPPP;deCODE;Fenland	ANKRD54:TKR	0.0959863	0.10369	0.644624	TKR	Wald ratio	0.753881	0.579117	0.981385	0.03576	ANR54_18404_22.csv	Fenland	0.359111	ANR54_18404_22.csv:TKR:Fenland				FALSE	FALSE	FALSE
ANOS1	Fenland														NA:NA:NA
ANP32A	deCODE;Fenland														NA:NA:NA
ANP32B	deCODE;Fenland														NA:NA:NA
ANP32C	UKBPPP	ANP32C:AllOA	0.0038492	0.504818	0.640131	ALLOA							UKB		NA:ALLOA:UKB					FALSE	FALSE
ANP32C	UKBPPP	ANP32C:FingerOA	0.119454	0.356817	0.816629	FINGER							UKB		NA:FINGER:UKB					FALSE	FALSE
ANP32C	UKBPPP	ANP32C:HandOA	-0.00815347	0.751329	0.997994	HAND							UKB		NA:HAND:UKB					FALSE	FALSE
ANP32C	UKBPPP	ANP32C:HipOA	0.00275813	0.865009	0.94982	HIP							UKB		NA:HIP:UKB					FALSE	FALSE
ANP32C	UKBPPP	ANP32C:KneeHipOA	-0.00573952	0.537608	0.695938	KNEEHIP							UKB		NA:KNEEHIP:UKB					FALSE	FALSE
ANP32C	UKBPPP	ANP32C:KneeOA	-0.00668262	0.537509	0.745838	KNEE							UKB		NA:KNEE:UKB					FALSE	FALSE
ANP32C	UKBPPP	ANP32C:SpineOA	0.0279099	0.236518	0.580922	SPINE							UKB		NA:SPINE:UKB					FALSE	FALSE
ANP32C	UKBPPP	ANP32C:THR	0.0440883	0.285365	0.531966	THR							UKB		NA:THR:UKB					FALSE	FALSE
ANP32C	UKBPPP	ANP32C:ThumbOA	-0.0800254	0.206062	0.99602	THUMB							UKB		NA:THUMB:UKB					FALSE	FALSE
ANP32C	UKBPPP	ANP32C:TJR	0.0439101	0.1098	0.332239	TJR							UKB		NA:TJR:UKB					FALSE	FALSE
ANP32C	UKBPPP	ANP32C:TKR	0.0180529	0.634792	0.966538	TKR							UKB		NA:TKR:UKB					FALSE	FALSE
ANPEP	UKBPPP;deCODE;Fenland	ANPEP:AllOA	0.0166087	0.000129202	0.000878274	ALLOA	Inverse variance weighted (correlation inc)	1.00102	0.990012	1.01215	0.856379	ANPEP_P15144_OID20350_v1_Cardiometabolic.csv	UKBPPP	0.968429	ANPEP_P15144_OID20350_v1_Cardiometabolic.csv:ALLOA:UKBPPP				FALSE	FALSE	FALSE
ANPEP	UKBPPP;deCODE;Fenland	ANPEP:FingerOA	0.101724	0.296618	0.803045	FINGER							UKB		NA:FINGER:UKB					FALSE	FALSE
ANPEP	UKBPPP;deCODE;Fenland	ANPEP:HandOA	0.00263274	0.891742	0.997994	HAND	Inverse variance weighted (correlation inc)	0.992285	0.963333	1.02211	0.608219	ANPEP_P15144_OID20350_v1_Cardiometabolic.csv	UKBPPP	0.954947	ANPEP_P15144_OID20350_v1_Cardiometabolic.csv:HAND:UKBPPP				FALSE	FALSE	FALSE
ANPEP	UKBPPP;deCODE;Fenland	ANPEP:HipOA	0.000281977	0.981557	0.993552	HIP	Inverse variance weighted (correlation inc)	0.990796	0.970001	1.01204	0.392915	ANPEP_P15144_OID20350_v1_Cardiometabolic.csv	UKBPPP	0.831494	ANPEP_P15144_OID20350_v1_Cardiometabolic.csv:HIP:UKBPPP				FALSE	FALSE	FALSE
ANPEP	UKBPPP;deCODE;Fenland	ANPEP:KneeHipOA	0.0102628	0.142617	0.29141	KNEEHIP	Inverse variance weighted (correlation inc)	1.00117	0.987447	1.01508	0.868177	ANPEP_P15144_OID20350_v1_Cardiometabolic.csv	UKBPPP	0.971031	ANPEP_P15144_OID20350_v1_Cardiometabolic.csv:KNEEHIP:UKBPPP				FALSE	FALSE	FALSE
ANPEP	UKBPPP;deCODE;Fenland	ANPEP:KneeOA	0.0162241	0.0464653	0.192105	KNEE	Inverse variance weighted (correlation inc)	1.00742	0.990073	1.02507	0.404262	ANPEP_P15144_OID20350_v1_Cardiometabolic.csv	UKBPPP	0.800185	ANPEP_P15144_OID20350_v1_Cardiometabolic.csv:KNEE:UKBPPP				FALSE	FALSE	FALSE
ANPEP	UKBPPP;deCODE;Fenland	ANPEP:SpineOA	0.0169135	0.340008	0.676506	SPINE	Inverse variance weighted (correlation inc)	1.00002	0.979857	1.02059	0.998774	ANPEP_P15144_OID20350_v1_Cardiometabolic.csv	UKBPPP	0.999926	ANPEP_P15144_OID20350_v1_Cardiometabolic.csv:SPINE:UKBPPP				FALSE	FALSE	FALSE
ANPEP	UKBPPP;deCODE;Fenland	ANPEP:THR	0.0341625	0.270855	0.51621	THR	Inverse variance weighted (correlation inc)	0.998294	0.973022	1.02422	0.896166	ANPEP_P15144_OID20350_v1_Cardiometabolic.csv	UKBPPP	0.985208	ANPEP_P15144_OID20350_v1_Cardiometabolic.csv:THR:UKBPPP				FALSE	FALSE	FALSE
ANPEP	UKBPPP;deCODE;Fenland	ANPEP:ThumbOA	0.00475133	0.920458	0.99602	THUMB	Inverse variance weighted (correlation inc)	1.00683	0.959447	1.05654	0.782089	ANPEP_P15144_OID20350_v1_Cardiometabolic.csv	UKBPPP	0.975356	ANPEP_P15144_OID20350_v1_Cardiometabolic.csv:THUMB:UKBPPP				FALSE	FALSE	FALSE
ANPEP	UKBPPP;deCODE;Fenland	ANPEP:TJR	0.033889	0.100682	0.323044	TJR	Inverse variance weighted (correlation inc)	1.01142	0.986964	1.03649	0.363114	ANPEP_P15144_OID20350_v1_Cardiometabolic.csv	UKBPPP	0.782351	ANPEP_P15144_OID20350_v1_Cardiometabolic.csv:TJR:UKBPPP				FALSE	FALSE	FALSE
ANPEP	UKBPPP;deCODE;Fenland	ANPEP:TKR	0.0271579	0.341889	0.898307	TKR	Inverse variance weighted (correlation inc)	1.01439	0.985598	1.04402	0.330801	ANPEP_P15144_OID20350_v1_Cardiometabolic.csv	UKBPPP	0.78617	ANPEP_P15144_OID20350_v1_Cardiometabolic.csv:TKR:UKBPPP				FALSE	FALSE	FALSE
ANTKMT	Fenland														NA:NA:NA
ANTXR1	deCODE;Fenland	ANTXR1:AllOA				ALLOA	Wald ratio	1.30396	1.13448	1.49875	0.0001868	10464_6_ANTXR1_ANTR1.csv	deCODE	0.0109775	10464_6_ANTXR1_ANTR1.csv:ALLOA:deCODE	Colocalised (PPH4< 0.8)	0.3883	0.931631	TRUE
ANTXR1	deCODE;Fenland	ANTXR1:FingerOA				FINGER	Wald ratio	1.64872	0.8037	3.38221	0.1726	10464_6_ANTXR1_ANTR1.csv	deCODE	0.87235	10464_6_ANTXR1_ANTR1.csv:FINGER:deCODE				FALSE
ANTXR1	deCODE;Fenland	ANTXR1:HandOA				HAND	Wald ratio	1.49253	0.99886	2.23019	0.05065	10464_6_ANTXR1_ANTR1.csv	deCODE	0.597824	10464_6_ANTXR1_ANTR1.csv:HAND:deCODE				FALSE
MYO6	UKBPPP;deCODE;Fenland	MYO6:THR	0.0173579	0.650906	0.829018	THR	Wald ratio	0.15429	0.093946	0.253394	1.54099e-13	9894_13_MYO6_MYO6.csv	deCODE	2.94329e-10	9894_13_MYO6_MYO6.csv:THR:deCODE	Colocalised (PPH4> 0.8)	0.901737	0.910835	TRUE	FALSE	FALSE
ANTXR1	deCODE;Fenland	ANTXR1:KneeHipOA				KNEEHIP	Wald ratio	1.2886	1.07306	1.54742	0.006625	10464_6_ANTXR1_ANTR1.csv	deCODE	0.134403	10464_6_ANTXR1_ANTR1.csv:KNEEHIP:deCODE				FALSE
ANTXR1	deCODE;Fenland	ANTXR1:KneeOA				KNEE	Wald ratio	1.16376	0.954709	1.41859	0.1333	10464_6_ANTXR1_ANTR1.csv	deCODE	0.53472	10464_6_ANTXR1_ANTR1.csv:KNEE:deCODE				FALSE
ANTXR1	deCODE;Fenland	ANTXR1:SpineOA				SPINE	Wald ratio	1.74521	1.31297	2.31974	0.0001254	10464_6_ANTXR1_ANTR1.csv	deCODE	0.0596904	10464_6_ANTXR1_ANTR1.csv:SPINE:deCODE				FALSE
USP8	UKBPPP;deCODE;Fenland	USP8:KneeOA	0.0342467	0.212921	0.458252	KNEE	Wald ratio	1.39491	1.27444	1.52677	5.11813e-13	UBP8_13450_49.csv	Fenland	9.58114e-10	UBP8_13450_49.csv:KNEE:Fenland	Colocalised (PPH4> 0.8)	0.916895	0.916895	TRUE	FALSE	FALSE
ANTXR1	deCODE;Fenland	ANTXR1:ThumbOA				THUMB	Wald ratio	1.87379	1.00134	3.5064	0.04951	10464_6_ANTXR1_ANTR1.csv	deCODE	0.598036	10464_6_ANTXR1_ANTR1.csv:THUMB:deCODE				FALSE
ANTXR1	deCODE;Fenland	ANTXR1:TJR				TJR	Wald ratio	1.66048	1.25332	2.19993	0.0004106	10464_6_ANTXR1_ANTR1.csv	deCODE	0.0227652	10464_6_ANTXR1_ANTR1.csv:TJR:deCODE	Colocalised (PPH4< 0.8)	0.262868	0.961575	TRUE
ANTXR1	deCODE;Fenland	ANTXR1:TKR				TKR	Wald ratio	1.30087	0.922434	1.83456	0.1337	10464_6_ANTXR1_ANTR1.csv	deCODE	0.579453	10464_6_ANTXR1_ANTR1.csv:TKR:deCODE				FALSE
ANTXR2	deCODE;Fenland	ANTXR2:AllOA				ALLOA	Inverse variance weighted (correlation inc)	1.01886	0.984883	1.05402	0.280205	15559_5_ANTXR2_ANTR2.csv	deCODE	0.728228	15559_5_ANTXR2_ANTR2.csv:ALLOA:deCODE				FALSE
ANTXR2	deCODE;Fenland	ANTXR2:AllOA				ALLOA	Inverse variance weighted (correlation inc)	1.0091	0.983463	1.03541	0.490161	ANTR2_15559_5.csv	Fenland	0.869156	ANTR2_15559_5.csv:ALLOA:Fenland				FALSE
ANTXR2	deCODE;Fenland	ANTXR2:FingerOA				FINGER	Inverse variance weighted (correlation inc)	1.03762	0.90533	1.18923	0.595635	15559_5_ANTXR2_ANTR2.csv	deCODE	0.980119	15559_5_ANTXR2_ANTR2.csv:FINGER:deCODE				FALSE
ANTXR2	deCODE;Fenland	ANTXR2:FingerOA				FINGER	Inverse variance weighted (correlation inc)	1.00861	0.912113	1.11531	0.867345	ANTR2_15559_5.csv	Fenland	0.990872	ANTR2_15559_5.csv:FINGER:Fenland				FALSE
ANTXR2	deCODE;Fenland	ANTXR2:HandOA				HAND	Inverse variance weighted (correlation inc)	1.03872	0.978452	1.1027	0.212878	ANTR2_15559_5.csv	Fenland	0.787691	ANTR2_15559_5.csv:HAND:Fenland				FALSE
ANTXR2	deCODE;Fenland	ANTXR2:HandOA				HAND	Inverse variance weighted (correlation inc)	1.01941	0.952502	1.09101	0.57892	15559_5_ANTXR2_ANTR2.csv	deCODE	0.956372	15559_5_ANTXR2_ANTR2.csv:HAND:deCODE				FALSE
ANTXR2	deCODE;Fenland	ANTXR2:HipOA				HIP	Inverse variance weighted (correlation inc)	1.01808	0.975832	1.06215	0.407384	15559_5_ANTXR2_ANTR2.csv	deCODE	0.82401	15559_5_ANTXR2_ANTR2.csv:HIP:deCODE				FALSE
ANTXR2	deCODE;Fenland	ANTXR2:HipOA				HIP	Inverse variance weighted (correlation inc)	0.999878	0.962498	1.03871	0.995005	ANTR2_15559_5.csv	Fenland	0.997774	ANTR2_15559_5.csv:HIP:Fenland				FALSE
ANTXR2	deCODE;Fenland	ANTXR2:KneeHipOA				KNEEHIP	Inverse variance weighted (correlation inc)	1.00205	0.97126	1.03381	0.89778	15559_5_ANTXR2_ANTR2.csv	deCODE	0.980605	15559_5_ANTXR2_ANTR2.csv:KNEEHIP:deCODE				FALSE
ANTXR2	deCODE;Fenland	ANTXR2:KneeHipOA				KNEEHIP	Inverse variance weighted (correlation inc)	0.987711	0.952767	1.02394	0.501028	ANTR2_15559_5.csv	Fenland	0.884065	ANTR2_15559_5.csv:KNEEHIP:Fenland				FALSE
ANTXR2	deCODE;Fenland	ANTXR2:KneeOA				KNEE	Inverse variance weighted (correlation inc)	0.984598	0.943987	1.02696	0.470134	ANTR2_15559_5.csv	Fenland	0.844542	ANTR2_15559_5.csv:KNEE:Fenland				FALSE
ANTXR2	deCODE;Fenland	ANTXR2:KneeOA				KNEE	Inverse variance weighted (correlation inc)	0.993865	0.961016	1.02784	0.719672	15559_5_ANTXR2_ANTR2.csv	deCODE	0.935955	15559_5_ANTXR2_ANTR2.csv:KNEE:deCODE				FALSE
ANTXR2	deCODE;Fenland	ANTXR2:SpineOA				SPINE	Inverse variance weighted (correlation inc)	1.04186	0.987443	1.09928	0.13405	15559_5_ANTXR2_ANTR2.csv	deCODE	0.779077	15559_5_ANTXR2_ANTR2.csv:SPINE:deCODE				FALSE
ANTXR2	deCODE;Fenland	ANTXR2:THR				THR	Inverse variance weighted (correlation inc)	1.02484	0.967659	1.08541	0.402178	15559_5_ANTXR2_ANTR2.csv	deCODE	0.829447	15559_5_ANTXR2_ANTR2.csv:THR:deCODE				FALSE
ANTXR2	deCODE;Fenland	ANTXR2:THR				THR	Inverse variance weighted (correlation inc)	1.00181	0.951307	1.05499	0.945484	ANTR2_15559_5.csv	Fenland	0.98965	ANTR2_15559_5.csv:THR:Fenland				FALSE
ANTXR2	deCODE;Fenland	ANTXR2:ThumbOA				THUMB	Inverse variance weighted (correlation inc)	0.995383	0.90791	1.09128	0.921454	ANTR2_15559_5.csv	Fenland	0.986938	ANTR2_15559_5.csv:THUMB:Fenland				FALSE
ANTXR2	deCODE;Fenland	ANTXR2:ThumbOA				THUMB	Inverse variance weighted (correlation inc)	0.929718	0.835764	1.03423	0.180015	15559_5_ANTXR2_ANTR2.csv	deCODE	0.752333	15559_5_ANTXR2_ANTR2.csv:THUMB:deCODE				FALSE
ANTXR2	deCODE;Fenland	ANTXR2:TJR				TJR	Inverse variance weighted (correlation inc)	1.0139	0.950261	1.08181	0.676339	15559_5_ANTXR2_ANTR2.csv	deCODE	0.924117	15559_5_ANTXR2_ANTR2.csv:TJR:deCODE				FALSE
ANTXR2	deCODE;Fenland	ANTXR2:TJR				TJR	Inverse variance weighted (correlation inc)	0.991856	0.940879	1.0456	0.761309	ANTR2_15559_5.csv	Fenland	0.93366	ANTR2_15559_5.csv:TJR:Fenland				FALSE
ANTXR2	deCODE;Fenland	ANTXR2:TKR				TKR	Inverse variance weighted (correlation inc)	0.999486	0.926414	1.07832	0.989414	15559_5_ANTXR2_ANTR2.csv	deCODE	0.995793	15559_5_ANTXR2_ANTR2.csv:TKR:deCODE				FALSE
ANTXR2	deCODE;Fenland	ANTXR2:TKR				TKR	Inverse variance weighted (correlation inc)	0.986056	0.918455	1.05863	0.698355	ANTR2_15559_5.csv	Fenland	0.932314	ANTR2_15559_5.csv:TKR:Fenland				FALSE
ANXA1	UKBPPP;deCODE;Fenland	ANXA1:AllOA	-0.00416064	0.507614	0.642041	ALLOA	Inverse variance weighted (correlation inc)	0.988473	0.965202	1.0123	0.340137	annexin_I_4960_72.csv	Fenland	0.786095	annexin_I_4960_72.csv:ALLOA:Fenland				FALSE	FALSE	FALSE
ANXA1	UKBPPP;deCODE;Fenland	ANXA1:AllOA	-0.00416064	0.507614	0.642041	ALLOA	Inverse variance weighted (correlation inc)	0.976178	0.930602	1.02399	0.322971	4960_72_ANXA1_annexin_I.csv	deCODE	0.751278	4960_72_ANXA1_annexin_I.csv:ALLOA:deCODE				FALSE	FALSE	FALSE
ANXA1	UKBPPP;deCODE;Fenland	ANXA1:AllOA	-0.00416064	0.507614	0.642041	ALLOA	Inverse variance weighted (correlation inc)	0.95256	0.863889	1.05033	0.329589	ANXA1_P04083_OID30617_v1_Inflammation_II.csv	UKBPPP	0.759617	ANXA1_P04083_OID30617_v1_Inflammation_II.csv:ALLOA:UKBPPP				FALSE	FALSE	FALSE
ANXA1	UKBPPP;deCODE;Fenland	ANXA1:FingerOA	0.0101795	0.942469	0.988633	FINGER	Inverse variance weighted (correlation inc)	1.02117	0.893365	1.16725	0.758816	annexin_I_4960_72.csv	Fenland	0.985249	annexin_I_4960_72.csv:FINGER:Fenland				FALSE	FALSE	FALSE
ANXA1	UKBPPP;deCODE;Fenland	ANXA1:FingerOA	0.0101795	0.942469	0.988633	FINGER	Inverse variance weighted (correlation inc)	1.02765	0.834764	1.26511	0.797049	4960_72_ANXA1_annexin_I.csv	deCODE	0.981407	4960_72_ANXA1_annexin_I.csv:FINGER:deCODE				FALSE	FALSE	FALSE
ANXA1	UKBPPP;deCODE;Fenland	ANXA1:HandOA	-0.00336949	0.9042	0.997994	HAND	Inverse variance weighted (correlation inc)	1.03898	0.961525	1.12267	0.333347	annexin_I_4960_72.csv	Fenland	0.859663	annexin_I_4960_72.csv:HAND:Fenland				FALSE	FALSE	FALSE
ANXA1	UKBPPP;deCODE;Fenland	ANXA1:HandOA	-0.00336949	0.9042	0.997994	HAND	Inverse variance weighted (correlation inc)	1.04131	0.755911	1.43447	0.804354	ANXA1_P04083_OID30617_v1_Inflammation_II.csv	UKBPPP	0.966816	ANXA1_P04083_OID30617_v1_Inflammation_II.csv:HAND:UKBPPP				FALSE	FALSE	FALSE
ANXA1	UKBPPP;deCODE;Fenland	ANXA1:HandOA	-0.00336949	0.9042	0.997994	HAND	Inverse variance weighted (correlation inc)	1.05195	0.932627	1.18654	0.409654	4960_72_ANXA1_annexin_I.csv	deCODE	0.956372	4960_72_ANXA1_annexin_I.csv:HAND:deCODE				FALSE	FALSE	FALSE
ANXA1	UKBPPP;deCODE;Fenland	ANXA1:HipOA	0.000544347	0.9754	0.990617	HIP	Inverse variance weighted (correlation inc)	1.01781	0.963234	1.07548	0.530088	annexin_I_4960_72.csv	Fenland	0.881142	annexin_I_4960_72.csv:HIP:Fenland				FALSE	FALSE	FALSE
ANXA1	UKBPPP;deCODE;Fenland	ANXA1:HipOA	0.000544347	0.9754	0.990617	HIP	Inverse variance weighted (correlation inc)	1.0253	0.943394	1.11432	0.556382	4960_72_ANXA1_annexin_I.csv	deCODE	0.891356	4960_72_ANXA1_annexin_I.csv:HIP:deCODE				FALSE	FALSE	FALSE
ANXA1	UKBPPP;deCODE;Fenland	ANXA1:HipOA	0.000544347	0.9754	0.990617	HIP	Inverse variance weighted (correlation inc)	1.06422	0.875819	1.29314	0.531237	ANXA1_P04083_OID30617_v1_Inflammation_II.csv	UKBPPP	0.8811	ANXA1_P04083_OID30617_v1_Inflammation_II.csv:HIP:UKBPPP				FALSE	FALSE	FALSE
ANXA1	UKBPPP;deCODE;Fenland	ANXA1:KneeHipOA	-0.0097465	0.336016	0.517751	KNEEHIP	Inverse variance weighted (correlation inc)	0.984867	0.952777	1.01804	0.366931	annexin_I_4960_72.csv	Fenland	0.807967	annexin_I_4960_72.csv:KNEEHIP:Fenland				FALSE	FALSE	FALSE
ANXA1	UKBPPP;deCODE;Fenland	ANXA1:KneeHipOA	-0.0097465	0.336016	0.517751	KNEEHIP	Inverse variance weighted (correlation inc)	0.975899	0.904894	1.05248	0.526738	4960_72_ANXA1_annexin_I.csv	deCODE	0.878401	4960_72_ANXA1_annexin_I.csv:KNEEHIP:deCODE				FALSE	FALSE	FALSE
ANXA1	UKBPPP;deCODE;Fenland	ANXA1:KneeHipOA	-0.0097465	0.336016	0.517751	KNEEHIP	Inverse variance weighted (correlation inc)	0.965905	0.842808	1.10698	0.617965	ANXA1_P04083_OID30617_v1_Inflammation_II.csv	UKBPPP	0.896727	ANXA1_P04083_OID30617_v1_Inflammation_II.csv:KNEEHIP:UKBPPP				FALSE	FALSE	FALSE
ANXA1	UKBPPP;deCODE;Fenland	ANXA1:KneeOA	-0.0132538	0.261051	0.509721	KNEE	Inverse variance weighted (correlation inc)	0.987637	0.953545	1.02295	0.487646	annexin_I_4960_72.csv	Fenland	0.847953	annexin_I_4960_72.csv:KNEE:Fenland				FALSE	FALSE	FALSE
ANXA1	UKBPPP;deCODE;Fenland	ANXA1:KneeOA	-0.0132538	0.261051	0.509721	KNEE	Inverse variance weighted (correlation inc)	0.971371	0.918209	1.02761	0.311763	4960_72_ANXA1_annexin_I.csv	deCODE	0.742949	4960_72_ANXA1_annexin_I.csv:KNEE:deCODE				FALSE	FALSE	FALSE
ANXA1	UKBPPP;deCODE;Fenland	ANXA1:KneeOA	-0.0132538	0.261051	0.509721	KNEE	Inverse variance weighted (correlation inc)	0.983115	0.849041	1.13836	0.819921	ANXA1_P04083_OID30617_v1_Inflammation_II.csv	UKBPPP	0.963378	ANXA1_P04083_OID30617_v1_Inflammation_II.csv:KNEE:UKBPPP				FALSE	FALSE	FALSE
ANXA1	UKBPPP;deCODE;Fenland	ANXA1:SpineOA	0.0348191	0.174702	0.49723	SPINE	Inverse variance weighted (correlation inc)	0.919577	0.850101	0.994731	0.0364563	4960_72_ANXA1_annexin_I.csv	deCODE	0.616094	4960_72_ANXA1_annexin_I.csv:SPINE:deCODE				FALSE	FALSE	FALSE
ANXA1	UKBPPP;deCODE;Fenland	ANXA1:SpineOA	0.0348191	0.174702	0.49723	SPINE	Inverse variance weighted (correlation inc)	0.862233	0.698689	1.06406	0.167165	ANXA1_P04083_OID30617_v1_Inflammation_II.csv	UKBPPP	0.812148	ANXA1_P04083_OID30617_v1_Inflammation_II.csv:SPINE:UKBPPP				FALSE	FALSE	FALSE
ANXA1	UKBPPP;deCODE;Fenland	ANXA1:THR	-0.0988911	0.0276363	0.147583	THR	Inverse variance weighted (correlation inc)	1.00295	0.915211	1.09909	0.949766	4960_72_ANXA1_annexin_I.csv	deCODE	0.995525	4960_72_ANXA1_annexin_I.csv:THR:deCODE				FALSE	FALSE	FALSE
ANXA1	UKBPPP;deCODE;Fenland	ANXA1:THR	-0.0988911	0.0276363	0.147583	THR	Inverse variance weighted (correlation inc)	0.941204	0.726472	1.21941	0.6465	ANXA1_P04083_OID30617_v1_Inflammation_II.csv	UKBPPP	0.95551	ANXA1_P04083_OID30617_v1_Inflammation_II.csv:THR:UKBPPP				FALSE	FALSE	FALSE
ANXA1	UKBPPP;deCODE;Fenland	ANXA1:THR	-0.0988911	0.0276363	0.147583	THR	Inverse variance weighted (correlation inc)	0.984848	0.925336	1.04819	0.631154	annexin_I_4960_72.csv	Fenland	0.94122	annexin_I_4960_72.csv:THR:Fenland				FALSE	FALSE	FALSE
ANXA1	UKBPPP;deCODE;Fenland	ANXA1:ThumbOA	-0.0678738	0.324302	0.99602	THUMB	Inverse variance weighted (correlation inc)	1.24114	0.759685	2.02771	0.388379	ANXA1_P04083_OID30617_v1_Inflammation_II.csv	UKBPPP	0.86919	ANXA1_P04083_OID30617_v1_Inflammation_II.csv:THUMB:UKBPPP				FALSE	FALSE	FALSE
ANXA1	UKBPPP;deCODE;Fenland	ANXA1:ThumbOA	-0.0678738	0.324302	0.99602	THUMB	Inverse variance weighted (correlation inc)	1.09486	0.971874	1.23341	0.136035	annexin_I_4960_72.csv	Fenland	0.732557	annexin_I_4960_72.csv:THUMB:Fenland				FALSE	FALSE	FALSE
ANXA1	UKBPPP;deCODE;Fenland	ANXA1:ThumbOA	-0.0678738	0.324302	0.99602	THUMB	Inverse variance weighted (correlation inc)	1.13076	0.946438	1.35099	0.175851	4960_72_ANXA1_annexin_I.csv	deCODE	0.752333	4960_72_ANXA1_annexin_I.csv:THUMB:deCODE				FALSE	FALSE	FALSE
ANXA1	UKBPPP;deCODE;Fenland	ANXA1:TJR	-0.0780983	0.00894885	0.0859488	TJR	Inverse variance weighted (correlation inc)	0.880036	0.708567	1.093	0.247784	ANXA1_P04083_OID30617_v1_Inflammation_II.csv	UKBPPP	0.696301	ANXA1_P04083_OID30617_v1_Inflammation_II.csv:TJR:UKBPPP				FALSE	FALSE	FALSE
ANXA1	UKBPPP;deCODE;Fenland	ANXA1:TJR	-0.0780983	0.00894885	0.0859488	TJR	Inverse variance weighted (correlation inc)	0.970456	0.920283	1.02336	0.268185	annexin_I_4960_72.csv	Fenland	0.712278	annexin_I_4960_72.csv:TJR:Fenland				FALSE	FALSE	FALSE
ANXA1	UKBPPP;deCODE;Fenland	ANXA1:TJR	-0.0780983	0.00894885	0.0859488	TJR	Inverse variance weighted (correlation inc)	0.960043	0.888603	1.03723	0.301335	4960_72_ANXA1_annexin_I.csv	deCODE	0.753535	4960_72_ANXA1_annexin_I.csv:TJR:deCODE				FALSE	FALSE	FALSE
ANXA1	UKBPPP;deCODE;Fenland	ANXA1:TKR	-0.0794507	0.0546969	0.525918	TKR	Inverse variance weighted (correlation inc)	0.921915	0.839174	1.01281	0.0901483	4960_72_ANXA1_annexin_I.csv	deCODE	0.501729	4960_72_ANXA1_annexin_I.csv:TKR:deCODE				FALSE	FALSE	FALSE
ANXA1	UKBPPP;deCODE;Fenland	ANXA1:TKR	-0.0794507	0.0546969	0.525918	TKR	Inverse variance weighted (correlation inc)	0.809263	0.621901	1.05307	0.115229	ANXA1_P04083_OID30617_v1_Inflammation_II.csv	UKBPPP	0.556401	ANXA1_P04083_OID30617_v1_Inflammation_II.csv:TKR:UKBPPP				FALSE	FALSE	FALSE
ANXA1	UKBPPP;deCODE;Fenland	ANXA1:TKR	-0.0794507	0.0546969	0.525918	TKR	Inverse variance weighted (correlation inc)	0.957014	0.897575	1.02039	0.17927	annexin_I_4960_72.csv	Fenland	0.641844	annexin_I_4960_72.csv:TKR:Fenland				FALSE	FALSE	FALSE
CHCHD10	UKBPPP;deCODE;Fenland	CHCHD10:AllOA	0.0514518	6.30141e-19	4.60475e-17	ALLOA	Wald ratio	0.870019	0.726385	1.04205	0.1304	11270_17_CHCHD10_CHC10.csv	deCODE	0.552027	11270_17_CHCHD10_CHC10.csv:ALLOA:deCODE				FALSE	TRUE	TRUE
ANXA10	UKBPPP;deCODE;Fenland	ANXA10:FingerOA	0.225513	0.423719	0.846243	FINGER							UKB		NA:FINGER:UKB					FALSE	TRUE
ANXA10	UKBPPP;deCODE;Fenland	ANXA10:HandOA	0.0330771	0.554389	0.997994	HAND	Wald ratio	0.959182	0.656993	1.40037	0.8291	ANXA10_Q9UJ72_OID20886_v1_Neurology.csv	UKBPPP	0.976085	ANXA10_Q9UJ72_OID20886_v1_Neurology.csv:HAND:UKBPPP				FALSE	FALSE	TRUE
ANXA10	UKBPPP;deCODE;Fenland	ANXA10:HipOA	0.073004	0.038512	0.2094	HIP	Wald ratio	0.9329	0.752152	1.15708	0.5273	ANXA10_Q9UJ72_OID20886_v1_Neurology.csv	UKBPPP	0.878575	ANXA10_Q9UJ72_OID20886_v1_Neurology.csv:HIP:UKBPPP				FALSE	FALSE	TRUE
CHCHD10	UKBPPP;deCODE;Fenland	CHCHD10:AllOA	0.0514518	6.30141e-19	4.60475e-17	ALLOA	Inverse variance weighted (correlation inc)	1.03738	0.983898	1.09376	0.174184	CHCHD10_Q8WYQ3_OID31116_v1_Neurology_II.csv	UKBPPP	0.622123	CHCHD10_Q8WYQ3_OID31116_v1_Neurology_II.csv:ALLOA:UKBPPP				FALSE	TRUE	TRUE
CHCHD10	UKBPPP;deCODE;Fenland	CHCHD10:AllOA	0.0514518	6.30141e-19	4.60475e-17	ALLOA	Inverse variance weighted (correlation inc)	0.994176	0.949913	1.0405	0.80151	CHC10_11270_17.csv	Fenland	0.966096	CHC10_11270_17.csv:ALLOA:Fenland				FALSE	TRUE	TRUE
ACE2	UKBPPP;deCODE;Fenland	ACE2:AllOA	0.069756	1.06486e-18	7.23856e-17	ALLOA							UKB		NA:ALLOA:UKB					TRUE	TRUE
ANXA10	UKBPPP;deCODE;Fenland	ANXA10:THR	0.00116009	0.989686	0.994805	THR	Wald ratio	1.06556	0.806079	1.40858	0.6556	ANXA10_Q9UJ72_OID20886_v1_Neurology.csv	UKBPPP	0.957403	ANXA10_Q9UJ72_OID20886_v1_Neurology.csv:THR:UKBPPP				FALSE	FALSE	TRUE
ANXA10	UKBPPP;deCODE;Fenland	ANXA10:ThumbOA	0.100812	0.463842	0.99602	THUMB	Wald ratio	0.988164	0.579679	1.6845	0.9651	ANXA10_Q9UJ72_OID20886_v1_Neurology.csv	UKBPPP	0.996171	ANXA10_Q9UJ72_OID20886_v1_Neurology.csv:THUMB:UKBPPP				FALSE	FALSE	TRUE
ANXA10	UKBPPP;deCODE;Fenland	ANXA10:TJR	0.131132	0.0280798	0.166485	TJR	Wald ratio	1.09124	0.864807	1.37697	0.4618	ANXA10_Q9UJ72_OID20886_v1_Neurology.csv	UKBPPP	0.828614	ANXA10_Q9UJ72_OID20886_v1_Neurology.csv:TJR:UKBPPP				FALSE	FALSE	TRUE
ANXA10	UKBPPP;deCODE;Fenland	ANXA10:TKR	0.235925	0.00430657	0.132506	TKR	Wald ratio	1.16741	0.878322	1.55165	0.2863	ANXA10_Q9UJ72_OID20886_v1_Neurology.csv	UKBPPP	0.750102	ANXA10_Q9UJ72_OID20886_v1_Neurology.csv:TKR:UKBPPP				FALSE	FALSE	TRUE
ANXA11	UKBPPP;deCODE;Fenland	ANXA11:AllOA	0.0186372	0.0721731	0.143805	ALLOA	Inverse variance weighted (correlation inc)	1.12048	1.04457	1.2019	0.0014807	ANXA11_P50995_OID20583_v1_Inflammation.csv	UKBPPP	0.0543891	ANXA11_P50995_OID20583_v1_Inflammation.csv:ALLOA:UKBPPP				FALSE	FALSE	FALSE
ANXA11	UKBPPP;deCODE;Fenland	ANXA11:AllOA	0.0186372	0.0721731	0.143805	ALLOA	Inverse variance weighted (correlation inc)	0.994731	0.966812	1.02346	0.716065	ANX11_17513_11.csv	Fenland	0.958328	ANX11_17513_11.csv:ALLOA:Fenland				FALSE	FALSE	FALSE
ANXA11	UKBPPP;deCODE;Fenland	ANXA11:AllOA	0.0186372	0.0721731	0.143805	ALLOA	Inverse variance weighted (correlation inc)	1.00656	0.9703	1.04418	0.726711	17513_11_ANXA11_ANX11.csv	deCODE	0.956067	17513_11_ANXA11_ANX11.csv:ALLOA:deCODE				FALSE	FALSE	FALSE
ANXA11	UKBPPP;deCODE;Fenland	ANXA11:FingerOA	-0.152477	0.512535	0.874884	FINGER	Inverse variance weighted (correlation inc)	0.923615	0.824307	1.03489	0.17096	ANX11_17513_11.csv	Fenland	0.878375	ANX11_17513_11.csv:FINGER:Fenland				FALSE	FALSE	FALSE
ANXA11	UKBPPP;deCODE;Fenland	ANXA11:FingerOA	-0.152477	0.512535	0.874884	FINGER	Inverse variance weighted (correlation inc)	0.833914	0.710764	0.978401	0.0258913	17513_11_ANXA11_ANX11.csv	deCODE	0.556227	17513_11_ANXA11_ANX11.csv:FINGER:deCODE				FALSE	FALSE	FALSE
ANXA11	UKBPPP;deCODE;Fenland	ANXA11:HandOA	0.00112399	0.980595	0.997994	HAND	Inverse variance weighted (correlation inc)	1.02677	0.957369	1.1012	0.459382	ANX11_17513_11.csv	Fenland	0.90599	ANX11_17513_11.csv:HAND:Fenland				FALSE	FALSE	FALSE
ANXA11	UKBPPP;deCODE;Fenland	ANXA11:HandOA	0.00112399	0.980595	0.997994	HAND	Inverse variance weighted (correlation inc)	0.97943	0.89334	1.07382	0.657916	17513_11_ANXA11_ANX11.csv	deCODE	0.959131	17513_11_ANXA11_ANX11.csv:HAND:deCODE				FALSE	FALSE	FALSE
ANXA11	UKBPPP;deCODE;Fenland	ANXA11:HandOA	0.00112399	0.980595	0.997994	HAND	Inverse variance weighted (correlation inc)	0.947022	0.768059	1.16768	0.610499	ANXA11_P50995_OID20583_v1_Inflammation.csv	UKBPPP	0.954947	ANXA11_P50995_OID20583_v1_Inflammation.csv:HAND:UKBPPP				FALSE	FALSE	FALSE
ANXA11	UKBPPP;deCODE;Fenland	ANXA11:HipOA	0.0337065	0.247357	0.546504	HIP	Inverse variance weighted (correlation inc)	0.985761	0.942244	1.03129	0.533569	ANX11_17513_11.csv	Fenland	0.881142	ANX11_17513_11.csv:HIP:Fenland				FALSE	FALSE	FALSE
ANXA11	UKBPPP;deCODE;Fenland	ANXA11:HipOA	0.0337065	0.247357	0.546504	HIP	Inverse variance weighted (correlation inc)	1.15549	1.01395	1.3168	0.0301722	ANXA11_P50995_OID20583_v1_Inflammation.csv	UKBPPP	0.324966	ANXA11_P50995_OID20583_v1_Inflammation.csv:HIP:UKBPPP				FALSE	FALSE	FALSE
ANXA11	UKBPPP;deCODE;Fenland	ANXA11:HipOA	0.0337065	0.247357	0.546504	HIP	Inverse variance weighted (correlation inc)	0.985189	0.928254	1.04562	0.623212	17513_11_ANXA11_ANX11.csv	deCODE	0.918215	17513_11_ANXA11_ANX11.csv:HIP:deCODE				FALSE	FALSE	FALSE
ANXA11	UKBPPP;deCODE;Fenland	ANXA11:KneeHipOA	0.0206815	0.216168	0.386221	KNEEHIP	Inverse variance weighted (correlation inc)	1.16554	1.05575	1.28675	0.00240726	ANXA11_P50995_OID20583_v1_Inflammation.csv	UKBPPP	0.0847695	ANXA11_P50995_OID20583_v1_Inflammation.csv:KNEEHIP:UKBPPP				FALSE	FALSE	FALSE
ANXA11	UKBPPP;deCODE;Fenland	ANXA11:KneeHipOA	0.0206815	0.216168	0.386221	KNEEHIP	Inverse variance weighted (correlation inc)	0.985229	0.933577	1.03974	0.58807	17513_11_ANXA11_ANX11.csv	deCODE	0.906516	17513_11_ANXA11_ANX11.csv:KNEEHIP:deCODE				FALSE	FALSE	FALSE
ANXA11	UKBPPP;deCODE;Fenland	ANXA11:KneeHipOA	0.0206815	0.216168	0.386221	KNEEHIP	Inverse variance weighted (correlation inc)	0.976161	0.938086	1.01578	0.234573	ANX11_17513_11.csv	Fenland	0.707938	ANX11_17513_11.csv:KNEEHIP:Fenland				FALSE	FALSE	FALSE
ANXA11	UKBPPP;deCODE;Fenland	ANXA11:KneeOA	0.0163659	0.40047	0.640896	KNEE	Inverse variance weighted (correlation inc)	0.986688	0.946103	1.02901	0.53172	ANX11_17513_11.csv	Fenland	0.865344	ANX11_17513_11.csv:KNEE:Fenland				FALSE	FALSE	FALSE
ANXA11	UKBPPP;deCODE;Fenland	ANXA11:KneeOA	0.0163659	0.40047	0.640896	KNEE	Inverse variance weighted (correlation inc)	0.998869	0.93888	1.06269	0.971424	17513_11_ANXA11_ANX11.csv	deCODE	0.994299	17513_11_ANXA11_ANX11.csv:KNEE:deCODE				FALSE	FALSE	FALSE
ANXA11	UKBPPP;deCODE;Fenland	ANXA11:KneeOA	0.0163659	0.40047	0.640896	KNEE	Inverse variance weighted (correlation inc)	1.13744	1.0222	1.26567	0.0181326	ANXA11_P50995_OID20583_v1_Inflammation.csv	UKBPPP	0.252264	ANXA11_P50995_OID20583_v1_Inflammation.csv:KNEE:UKBPPP				FALSE	FALSE	FALSE
ANXA11	UKBPPP;deCODE;Fenland	ANXA11:SpineOA	-0.0216883	0.608529	0.824687	SPINE	Inverse variance weighted (correlation inc)	1.19413	1.01969	1.39841	0.027661	ANXA11_P50995_OID20583_v1_Inflammation.csv	UKBPPP	0.554964	ANXA11_P50995_OID20583_v1_Inflammation.csv:SPINE:UKBPPP				FALSE	FALSE	FALSE
ANXA11	UKBPPP;deCODE;Fenland	ANXA11:SpineOA	-0.0216883	0.608529	0.824687	SPINE	Inverse variance weighted (correlation inc)	1.02906	0.947535	1.11759	0.496376	17513_11_ANXA11_ANX11.csv	deCODE	0.947342	17513_11_ANXA11_ANX11.csv:SPINE:deCODE				FALSE	FALSE	FALSE
ANXA11	UKBPPP;deCODE;Fenland	ANXA11:THR	0.064832	0.381719	0.634678	THR	Inverse variance weighted (correlation inc)	0.991555	0.933798	1.05288	0.78179	ANX11_17513_11.csv	Fenland	0.977576	ANX11_17513_11.csv:THR:Fenland				FALSE	FALSE	FALSE
ANXA11	UKBPPP;deCODE;Fenland	ANXA11:THR	0.064832	0.381719	0.634678	THR	Inverse variance weighted (correlation inc)	1.00437	0.922311	1.09372	0.920185	17513_11_ANXA11_ANX11.csv	deCODE	0.994653	17513_11_ANXA11_ANX11.csv:THR:deCODE				FALSE	FALSE	FALSE
ANXA11	UKBPPP;deCODE;Fenland	ANXA11:THR	0.064832	0.381719	0.634678	THR	Inverse variance weighted (correlation inc)	1.21339	1.02131	1.44159	0.0278218	ANXA11_P50995_OID20583_v1_Inflammation.csv	UKBPPP	0.336002	ANXA11_P50995_OID20583_v1_Inflammation.csv:THR:UKBPPP				FALSE	FALSE	FALSE
ANXA11	UKBPPP;deCODE;Fenland	ANXA11:ThumbOA	0.0583835	0.607498	0.99602	THUMB	Inverse variance weighted (correlation inc)	1.16774	0.861141	1.58349	0.318315	ANXA11_P50995_OID20583_v1_Inflammation.csv	UKBPPP	0.839305	ANXA11_P50995_OID20583_v1_Inflammation.csv:THUMB:UKBPPP				FALSE	FALSE	FALSE
ANXA11	UKBPPP;deCODE;Fenland	ANXA11:ThumbOA	0.0583835	0.607498	0.99602	THUMB	Inverse variance weighted (correlation inc)	0.957156	0.830372	1.1033	0.545832	17513_11_ANXA11_ANX11.csv	deCODE	0.928245	17513_11_ANXA11_ANX11.csv:THUMB:deCODE				FALSE	FALSE	FALSE
ANXA11	UKBPPP;deCODE;Fenland	ANXA11:ThumbOA	0.0583835	0.607498	0.99602	THUMB	Inverse variance weighted (correlation inc)	0.982141	0.883541	1.09174	0.738497	ANX11_17513_11.csv	Fenland	0.958409	ANX11_17513_11.csv:THUMB:Fenland				FALSE	FALSE	FALSE
ANXA11	UKBPPP;deCODE;Fenland	ANXA11:TJR	0.0684565	0.165105	0.409588	TJR	Inverse variance weighted (correlation inc)	0.963098	0.911885	1.01719	0.177415	ANX11_17513_11.csv	Fenland	0.633401	ANX11_17513_11.csv:TJR:Fenland				FALSE	FALSE	FALSE
ANXA11	UKBPPP;deCODE;Fenland	ANXA11:TJR	0.0684565	0.165105	0.409588	TJR	Inverse variance weighted (correlation inc)	1.29751	1.11594	1.50863	0.000708706	ANXA11_P50995_OID20583_v1_Inflammation.csv	UKBPPP	0.0428767	ANXA11_P50995_OID20583_v1_Inflammation.csv:TJR:UKBPPP	Colocalization not detected	0.0660723	0.643652	TRUE	FALSE	FALSE
ANXA11	UKBPPP;deCODE;Fenland	ANXA11:TJR	0.0684565	0.165105	0.409588	TJR	Inverse variance weighted (correlation inc)	0.98521	0.892196	1.08792	0.76837	17513_11_ANXA11_ANX11.csv	deCODE	0.9526	17513_11_ANXA11_ANX11.csv:TJR:deCODE				FALSE	FALSE	FALSE
ANXA11	UKBPPP;deCODE;Fenland	ANXA11:TKR	0.105292	0.122941	0.674215	TKR	Inverse variance weighted (correlation inc)	0.96734	0.857265	1.09155	0.590054	17513_11_ANXA11_ANX11.csv	deCODE	0.883372	17513_11_ANXA11_ANX11.csv:TKR:deCODE				FALSE	FALSE	FALSE
ANXA11	UKBPPP;deCODE;Fenland	ANXA11:TKR	0.105292	0.122941	0.674215	TKR	Inverse variance weighted (correlation inc)	1.29032	1.07486	1.54897	0.00624891	ANXA11_P50995_OID20583_v1_Inflammation.csv	UKBPPP	0.151224	ANXA11_P50995_OID20583_v1_Inflammation.csv:TKR:UKBPPP				FALSE	FALSE	FALSE
ANXA11	UKBPPP;deCODE;Fenland	ANXA11:TKR	0.105292	0.122941	0.674215	TKR	Inverse variance weighted (correlation inc)	0.938122	0.881785	0.998058	0.0432276	ANX11_17513_11.csv	Fenland	0.390982	ANX11_17513_11.csv:TKR:Fenland				FALSE	FALSE	FALSE
ANXA13	deCODE;Fenland														NA:NA:NA
ANXA2	UKBPPP;deCODE;Fenland	ANXA2:AllOA	0.0226037	0.0226853	0.0577675	ALLOA	Inverse variance weighted (correlation inc)	1.01277	1.00084	1.02484	0.0357742	ANXA2_P07355_OID30263_v1_Cardiometabolic_II.csv	UKBPPP	0.309964	ANXA2_P07355_OID30263_v1_Cardiometabolic_II.csv:ALLOA:UKBPPP				FALSE	FALSE	FALSE
ANXA2	UKBPPP;deCODE;Fenland	ANXA2:AllOA	0.0226037	0.0226853	0.0577675	ALLOA	Inverse variance weighted (correlation inc)	1.00696	0.999382	1.01459	0.0719464	annexin_II_13700_10.csv	Fenland	0.404456	annexin_II_13700_10.csv:ALLOA:Fenland				FALSE	FALSE	FALSE
ANXA2	UKBPPP;deCODE;Fenland	ANXA2:AllOA	0.0226037	0.0226853	0.0577675	ALLOA	Inverse variance weighted (correlation inc)	1.01535	1.00483	1.02597	0.00413946	4961_17_ANXA2_annexin_II.csv	deCODE	0.0916939	4961_17_ANXA2_annexin_II.csv:ALLOA:deCODE				FALSE	FALSE	FALSE
ANXA2	UKBPPP;deCODE;Fenland	ANXA2:AllOA	0.0226037	0.0226853	0.0577675	ALLOA	Inverse variance weighted (correlation inc)	1.01071	1.00149	1.02002	0.0227546	13700_10_ANXA2_annexin_II.csv	deCODE	0.246287	13700_10_ANXA2_annexin_II.csv:ALLOA:deCODE				FALSE	FALSE	FALSE
ANXA2	UKBPPP;deCODE;Fenland	ANXA2:AllOA	0.0226037	0.0226853	0.0577675	ALLOA	Inverse variance weighted (correlation inc)	1.01159	1.00239	1.02089	0.0134797	annexin_II_4961_17.csv	Fenland	0.172108	annexin_II_4961_17.csv:ALLOA:Fenland				FALSE	FALSE	FALSE
ANXA2	UKBPPP;deCODE;Fenland	ANXA2:FingerOA	0.273564	0.219541	0.778095	FINGER	Inverse variance weighted (correlation inc)	0.979617	0.930281	1.03157	0.434736	13700_10_ANXA2_annexin_II.csv	deCODE	0.941789	13700_10_ANXA2_annexin_II.csv:FINGER:deCODE				FALSE	FALSE	FALSE
ANXA2	UKBPPP;deCODE;Fenland	ANXA2:FingerOA	0.273564	0.219541	0.778095	FINGER	Inverse variance weighted (correlation inc)	0.979437	0.922307	1.04011	0.498033	4961_17_ANXA2_annexin_II.csv	deCODE	0.964313	4961_17_ANXA2_annexin_II.csv:FINGER:deCODE				FALSE	FALSE	FALSE
ANXA2	UKBPPP;deCODE;Fenland	ANXA2:FingerOA	0.273564	0.219541	0.778095	FINGER	Inverse variance weighted (correlation inc)	0.979789	0.936474	1.02511	0.376099	annexin_II_4961_17.csv	Fenland	0.94391	annexin_II_4961_17.csv:FINGER:Fenland				FALSE	FALSE	FALSE
ANXA2	UKBPPP;deCODE;Fenland	ANXA2:FingerOA	0.273564	0.219541	0.778095	FINGER	Inverse variance weighted (correlation inc)	0.976302	0.944625	1.00904	0.154094	annexin_II_13700_10.csv	Fenland	0.873078	annexin_II_13700_10.csv:FINGER:Fenland				FALSE	FALSE	FALSE
ANXA2	UKBPPP;deCODE;Fenland	ANXA2:HandOA	-0.00347999	0.937279	0.997994	HAND	Inverse variance weighted (correlation inc)	0.966563	0.931326	1.00313	0.0726681	ANXA2_P07355_OID30263_v1_Cardiometabolic_II.csv	UKBPPP	0.634063	ANXA2_P07355_OID30263_v1_Cardiometabolic_II.csv:HAND:UKBPPP				FALSE	FALSE	FALSE
ANXA2	UKBPPP;deCODE;Fenland	ANXA2:HandOA	-0.00347999	0.937279	0.997994	HAND	Inverse variance weighted (correlation inc)	0.988913	0.967097	1.01122	0.327284	annexin_II_13700_10.csv	Fenland	0.856221	annexin_II_13700_10.csv:HAND:Fenland				FALSE	FALSE	FALSE
ANXA2	UKBPPP;deCODE;Fenland	ANXA2:HandOA	-0.00347999	0.937279	0.997994	HAND	Inverse variance weighted (correlation inc)	0.995787	0.96168	1.0311	0.812321	4961_17_ANXA2_annexin_II.csv	deCODE	0.97401	4961_17_ANXA2_annexin_II.csv:HAND:deCODE				FALSE	FALSE	FALSE
ANXA2	UKBPPP;deCODE;Fenland	ANXA2:HandOA	-0.00347999	0.937279	0.997994	HAND	Inverse variance weighted (correlation inc)	0.993344	0.967909	1.01945	0.613805	annexin_II_4961_17.csv	Fenland	0.933689	annexin_II_4961_17.csv:HAND:Fenland				FALSE	FALSE	FALSE
ANXA2	UKBPPP;deCODE;Fenland	ANXA2:HandOA	-0.00347999	0.937279	0.997994	HAND	Inverse variance weighted (correlation inc)	0.989088	0.962111	1.01682	0.436779	13700_10_ANXA2_annexin_II.csv	deCODE	0.956372	13700_10_ANXA2_annexin_II.csv:HAND:deCODE				FALSE	FALSE	FALSE
ANXA2	UKBPPP;deCODE;Fenland	ANXA2:HipOA	0.0359532	0.197288	0.491203	HIP	Inverse variance weighted (correlation inc)	1.0079	0.985982	1.0303	0.483059	ANXA2_P07355_OID30263_v1_Cardiometabolic_II.csv	UKBPPP	0.866657	ANXA2_P07355_OID30263_v1_Cardiometabolic_II.csv:HIP:UKBPPP				FALSE	FALSE	FALSE
ANXA2	UKBPPP;deCODE;Fenland	ANXA2:HipOA	0.0359532	0.197288	0.491203	HIP	Inverse variance weighted (correlation inc)	0.999398	0.986533	1.01243	0.927445	annexin_II_13700_10.csv	Fenland	0.992662	annexin_II_13700_10.csv:HIP:Fenland				FALSE	FALSE	FALSE
ANXA2	UKBPPP;deCODE;Fenland	ANXA2:HipOA	0.0359532	0.197288	0.491203	HIP	Inverse variance weighted (correlation inc)	1.00524	0.990008	1.0207	0.50239	annexin_II_4961_17.csv	Fenland	0.871787	annexin_II_4961_17.csv:HIP:Fenland				FALSE	FALSE	FALSE
ANXA2	UKBPPP;deCODE;Fenland	ANXA2:HipOA	0.0359532	0.197288	0.491203	HIP	Inverse variance weighted (correlation inc)	1.00805	0.992187	1.02416	0.321849	13700_10_ANXA2_annexin_II.csv	deCODE	0.773411	13700_10_ANXA2_annexin_II.csv:HIP:deCODE				FALSE	FALSE	FALSE
ANXA2	UKBPPP;deCODE;Fenland	ANXA2:HipOA	0.0359532	0.197288	0.491203	HIP	Inverse variance weighted (correlation inc)	1.01015	0.990815	1.02986	0.305768	4961_17_ANXA2_annexin_II.csv	deCODE	0.769986	4961_17_ANXA2_annexin_II.csv:HIP:deCODE				FALSE	FALSE	FALSE
ANXA2	UKBPPP;deCODE;Fenland	ANXA2:KneeHipOA	0.0274611	0.0861602	0.207281	KNEEHIP	Inverse variance weighted (correlation inc)	1.00412	0.99117	1.01724	0.534763	4961_17_ANXA2_annexin_II.csv	deCODE	0.88405	4961_17_ANXA2_annexin_II.csv:KNEEHIP:deCODE				FALSE	FALSE	FALSE
ANXA2	UKBPPP;deCODE;Fenland	ANXA2:KneeHipOA	0.0274611	0.0861602	0.207281	KNEEHIP	Inverse variance weighted (correlation inc)	1.00798	0.996839	1.01925	0.161028	annexin_II_4961_17.csv	Fenland	0.620859	annexin_II_4961_17.csv:KNEEHIP:Fenland				FALSE	FALSE	FALSE
ANXA2	UKBPPP;deCODE;Fenland	ANXA2:KneeHipOA	0.0274611	0.0861602	0.207281	KNEEHIP	Inverse variance weighted (correlation inc)	0.998476	0.985713	1.0114	0.816212	ANXA2_P07355_OID30263_v1_Cardiometabolic_II.csv	UKBPPP	0.952788	ANXA2_P07355_OID30263_v1_Cardiometabolic_II.csv:KNEEHIP:UKBPPP				FALSE	FALSE	FALSE
ANXA2	UKBPPP;deCODE;Fenland	ANXA2:KneeHipOA	0.0274611	0.0861602	0.207281	KNEEHIP	Inverse variance weighted (correlation inc)	0.99884	0.991121	1.00662	0.769344	annexin_II_13700_10.csv	Fenland	0.963403	annexin_II_13700_10.csv:KNEEHIP:Fenland				FALSE	FALSE	FALSE
ANXA2	UKBPPP;deCODE;Fenland	ANXA2:KneeHipOA	0.0274611	0.0861602	0.207281	KNEEHIP	Inverse variance weighted (correlation inc)	1.00223	0.991772	1.01279	0.677644	13700_10_ANXA2_annexin_II.csv	deCODE	0.923554	13700_10_ANXA2_annexin_II.csv:KNEEHIP:deCODE				FALSE	FALSE	FALSE
ANXA2	UKBPPP;deCODE;Fenland	ANXA2:KneeOA	0.0230896	0.215157	0.460061	KNEE	Inverse variance weighted (correlation inc)	1.01256	0.996247	1.02914	0.132017	4961_17_ANXA2_annexin_II.csv	deCODE	0.531729	4961_17_ANXA2_annexin_II.csv:KNEE:deCODE				FALSE	FALSE	FALSE
ANXA2	UKBPPP;deCODE;Fenland	ANXA2:KneeOA	0.0230896	0.215157	0.460061	KNEE	Inverse variance weighted (correlation inc)	1.01226	1.00016	1.0245	0.0469346	annexin_II_4961_17.csv	Fenland	0.358931	annexin_II_4961_17.csv:KNEE:Fenland				FALSE	FALSE	FALSE
ANXA2	UKBPPP;deCODE;Fenland	ANXA2:KneeOA	0.0230896	0.215157	0.460061	KNEE	Inverse variance weighted (correlation inc)	1.01037	0.997097	1.02383	0.126213	13700_10_ANXA2_annexin_II.csv	deCODE	0.531729	13700_10_ANXA2_annexin_II.csv:KNEE:deCODE				FALSE	FALSE	FALSE
ANXA2	UKBPPP;deCODE;Fenland	ANXA2:KneeOA	0.0230896	0.215157	0.460061	KNEE	Inverse variance weighted (correlation inc)	1.0078	0.991415	1.02446	0.352746	ANXA2_P07355_OID30263_v1_Cardiometabolic_II.csv	UKBPPP	0.776795	ANXA2_P07355_OID30263_v1_Cardiometabolic_II.csv:KNEE:UKBPPP				FALSE	FALSE	FALSE
ANXA2	UKBPPP;deCODE;Fenland	ANXA2:KneeOA	0.0230896	0.215157	0.460061	KNEE	Inverse variance weighted (correlation inc)	1.00573	0.995793	1.01576	0.259433	annexin_II_13700_10.csv	Fenland	0.721049	annexin_II_13700_10.csv:KNEE:Fenland				FALSE	FALSE	FALSE
ANXA2	UKBPPP;deCODE;Fenland	ANXA2:SpineOA	0.0735345	0.0695914	0.289817	SPINE	Inverse variance weighted (correlation inc)	1.00002	0.979371	1.02111	0.998227	13700_10_ANXA2_annexin_II.csv	deCODE	0.998943	13700_10_ANXA2_annexin_II.csv:SPINE:deCODE				FALSE	FALSE	FALSE
ANXA2	UKBPPP;deCODE;Fenland	ANXA2:SpineOA	0.0735345	0.0695914	0.289817	SPINE	Inverse variance weighted (correlation inc)	1.00711	0.977303	1.03783	0.643957	ANXA2_P07355_OID30263_v1_Cardiometabolic_II.csv	UKBPPP	0.95606	ANXA2_P07355_OID30263_v1_Cardiometabolic_II.csv:SPINE:UKBPPP				FALSE	FALSE	FALSE
ANXA2	UKBPPP;deCODE;Fenland	ANXA2:SpineOA	0.0735345	0.0695914	0.289817	SPINE	Inverse variance weighted (correlation inc)	1.0023	0.97722	1.02803	0.858834	4961_17_ANXA2_annexin_II.csv	deCODE	0.986899	4961_17_ANXA2_annexin_II.csv:SPINE:deCODE				FALSE	FALSE	FALSE
ANXA2	UKBPPP;deCODE;Fenland	ANXA2:THR	0.0438568	0.536375	0.755585	THR	Inverse variance weighted (correlation inc)	0.998857	0.966304	1.03251	0.946057	ANXA2_P07355_OID30263_v1_Cardiometabolic_II.csv	UKBPPP	0.988657	ANXA2_P07355_OID30263_v1_Cardiometabolic_II.csv:THR:UKBPPP				FALSE	FALSE	FALSE
ANXA2	UKBPPP;deCODE;Fenland	ANXA2:THR	0.0438568	0.536375	0.755585	THR	Inverse variance weighted (correlation inc)	1.00196	0.972181	1.03264	0.898984	4961_17_ANXA2_annexin_II.csv	deCODE	0.992133	4961_17_ANXA2_annexin_II.csv:THR:deCODE				FALSE	FALSE	FALSE
ANXA2	UKBPPP;deCODE;Fenland	ANXA2:THR	0.0438568	0.536375	0.755585	THR	Inverse variance weighted (correlation inc)	1.00165	0.977448	1.02645	0.895012	13700_10_ANXA2_annexin_II.csv	deCODE	0.990999	13700_10_ANXA2_annexin_II.csv:THR:deCODE				FALSE	FALSE	FALSE
ANXA2	UKBPPP;deCODE;Fenland	ANXA2:THR	0.0438568	0.536375	0.755585	THR	Inverse variance weighted (correlation inc)	0.99686	0.97904	1.015	0.732503	annexin_II_13700_10.csv	Fenland	0.973034	annexin_II_13700_10.csv:THR:Fenland				FALSE	FALSE	FALSE
ANXA2	UKBPPP;deCODE;Fenland	ANXA2:THR	0.0438568	0.536375	0.755585	THR	Inverse variance weighted (correlation inc)	1.00151	0.980414	1.02306	0.889398	annexin_II_4961_17.csv	Fenland	0.985253	annexin_II_4961_17.csv:THR:Fenland				FALSE	FALSE	FALSE
ANXA2	UKBPPP;deCODE;Fenland	ANXA2:ThumbOA	0.124232	0.253424	0.99602	THUMB	Inverse variance weighted (correlation inc)	0.990958	0.955425	1.02781	0.625893	annexin_II_13700_10.csv	Fenland	0.940642	annexin_II_13700_10.csv:THUMB:Fenland				FALSE	FALSE	FALSE
ANXA2	UKBPPP;deCODE;Fenland	ANXA2:ThumbOA	0.124232	0.253424	0.99602	THUMB	Inverse variance weighted (correlation inc)	0.989853	0.946543	1.03514	0.655	annexin_II_4961_17.csv	Fenland	0.942473	annexin_II_4961_17.csv:THUMB:Fenland				FALSE	FALSE	FALSE
ANXA2	UKBPPP;deCODE;Fenland	ANXA2:ThumbOA	0.124232	0.253424	0.99602	THUMB	Inverse variance weighted (correlation inc)	0.958055	0.902315	1.01724	0.16117	ANXA2_P07355_OID30263_v1_Cardiometabolic_II.csv	UKBPPP	0.770925	ANXA2_P07355_OID30263_v1_Cardiometabolic_II.csv:THUMB:UKBPPP				FALSE	FALSE	FALSE
ANXA2	UKBPPP;deCODE;Fenland	ANXA2:ThumbOA	0.124232	0.253424	0.99602	THUMB	Inverse variance weighted (correlation inc)	1.00175	0.936361	1.07171	0.959514	4961_17_ANXA2_annexin_II.csv	deCODE	0.991419	4961_17_ANXA2_annexin_II.csv:THUMB:deCODE				FALSE	FALSE	FALSE
ANXA2	UKBPPP;deCODE;Fenland	ANXA2:ThumbOA	0.124232	0.253424	0.99602	THUMB	Inverse variance weighted (correlation inc)	0.98762	0.934899	1.04331	0.656264	13700_10_ANXA2_annexin_II.csv	deCODE	0.94333	13700_10_ANXA2_annexin_II.csv:THUMB:deCODE				FALSE	FALSE	FALSE
ANXA2	UKBPPP;deCODE;Fenland	ANXA2:TJR	0.0728013	0.12295	0.352592	TJR	Inverse variance weighted (correlation inc)	1.01242	0.992104	1.03316	0.232644	13700_10_ANXA2_annexin_II.csv	deCODE	0.704632	13700_10_ANXA2_annexin_II.csv:TJR:deCODE				FALSE	FALSE	FALSE
ANXA2	UKBPPP;deCODE;Fenland	ANXA2:TJR	0.0728013	0.12295	0.352592	TJR	Inverse variance weighted (correlation inc)	1.01747	0.993984	1.0415	0.146081	4961_17_ANXA2_annexin_II.csv	deCODE	0.622039	4961_17_ANXA2_annexin_II.csv:TJR:deCODE				FALSE	FALSE	FALSE
ANXA2	UKBPPP;deCODE;Fenland	ANXA2:TJR	0.0728013	0.12295	0.352592	TJR	Inverse variance weighted (correlation inc)	0.999554	0.975308	1.0244	0.971626	ANXA2_P07355_OID30263_v1_Cardiometabolic_II.csv	UKBPPP	0.990195	ANXA2_P07355_OID30263_v1_Cardiometabolic_II.csv:TJR:UKBPPP				FALSE	FALSE	FALSE
ANXA2	UKBPPP;deCODE;Fenland	ANXA2:TJR	0.0728013	0.12295	0.352592	TJR	Inverse variance weighted (correlation inc)	1.00013	0.985804	1.01467	0.985786	annexin_II_13700_10.csv	Fenland	0.993202	annexin_II_13700_10.csv:TJR:Fenland				FALSE	FALSE	FALSE
ANXA2	UKBPPP;deCODE;Fenland	ANXA2:TJR	0.0728013	0.12295	0.352592	TJR	Inverse variance weighted (correlation inc)	1.00337	0.986079	1.02096	0.704656	annexin_II_4961_17.csv	Fenland	0.910001	annexin_II_4961_17.csv:TJR:Fenland				FALSE	FALSE	FALSE
ANXA2	UKBPPP;deCODE;Fenland	ANXA2:TKR	0.0682733	0.295961	0.874305	TKR	Inverse variance weighted (correlation inc)	1.04538	1.01768	1.07383	0.00120021	4961_17_ANXA2_annexin_II.csv	deCODE	0.0694306	4961_17_ANXA2_annexin_II.csv:TKR:deCODE				FALSE	FALSE	FALSE
ANXA2	UKBPPP;deCODE;Fenland	ANXA2:TKR	0.0682733	0.295961	0.874305	TKR	Inverse variance weighted (correlation inc)	1.01308	0.98496	1.04199	0.365653	ANXA2_P07355_OID30263_v1_Cardiometabolic_II.csv	UKBPPP	0.811386	ANXA2_P07355_OID30263_v1_Cardiometabolic_II.csv:TKR:UKBPPP				FALSE	FALSE	FALSE
ANXA2	UKBPPP;deCODE;Fenland	ANXA2:TKR	0.0682733	0.295961	0.874305	TKR	Inverse variance weighted (correlation inc)	1.01046	0.985454	1.03611	0.415587	annexin_II_4961_17.csv	Fenland	0.827275	annexin_II_4961_17.csv:TKR:Fenland				FALSE	FALSE	FALSE
ANXA2	UKBPPP;deCODE;Fenland	ANXA2:TKR	0.0682733	0.295961	0.874305	TKR	Inverse variance weighted (correlation inc)	1.01039	0.993782	1.02727	0.221628	annexin_II_13700_10.csv	Fenland	0.68878	annexin_II_13700_10.csv:TKR:Fenland				FALSE	FALSE	FALSE
ANXA2	UKBPPP;deCODE;Fenland	ANXA2:TKR	0.0682733	0.295961	0.874305	TKR	Inverse variance weighted (correlation inc)	1.03775	1.0148	1.06122	0.00116351	13700_10_ANXA2_annexin_II.csv	deCODE	0.0694107	13700_10_ANXA2_annexin_II.csv:TKR:deCODE				FALSE	FALSE	FALSE
ANXA3	UKBPPP;deCODE;Fenland	ANXA3:AllOA	0.0113811	0.306263	0.444681	ALLOA	Inverse variance weighted (correlation inc)	0.996973	0.956062	1.03963	0.887213	ANXA3_P12429_OID21036_v1_Neurology.csv	UKBPPP	0.978673	ANXA3_P12429_OID21036_v1_Neurology.csv:ALLOA:UKBPPP				FALSE	FALSE	FALSE
ANXA3	UKBPPP;deCODE;Fenland	ANXA3:FingerOA	0.201691	0.419576	0.846243	FINGER							UKB		NA:FINGER:UKB					FALSE	FALSE
ANXA3	UKBPPP;deCODE;Fenland	ANXA3:HandOA	0.00572425	0.908112	0.997994	HAND	Inverse variance weighted (correlation inc)	0.905827	0.768497	1.0677	0.238365	ANXA3_P12429_OID21036_v1_Neurology.csv	UKBPPP	0.810992	ANXA3_P12429_OID21036_v1_Neurology.csv:HAND:UKBPPP				FALSE	FALSE	FALSE
ANXA3	UKBPPP;deCODE;Fenland	ANXA3:HipOA	0.0394507	0.207116	0.500668	HIP	Inverse variance weighted (correlation inc)	0.973988	0.898042	1.05636	0.524568	ANXA3_P12429_OID21036_v1_Neurology.csv	UKBPPP	0.878575	ANXA3_P12429_OID21036_v1_Neurology.csv:HIP:UKBPPP				FALSE	FALSE	FALSE
ANXA3	UKBPPP;deCODE;Fenland	ANXA3:KneeHipOA	0.0311367	0.0827451	0.201051	KNEEHIP	Inverse variance weighted (correlation inc)	0.988911	0.926918	1.05505	0.735672	ANXA3_P12429_OID21036_v1_Neurology.csv	UKBPPP	0.929359	ANXA3_P12429_OID21036_v1_Neurology.csv:KNEEHIP:UKBPPP				FALSE	FALSE	FALSE
ANXA3	UKBPPP;deCODE;Fenland	ANXA3:KneeOA	0.0255413	0.221469	0.467222	KNEE	Inverse variance weighted (correlation inc)	1.02677	0.947596	1.11257	0.518723	ANXA3_P12429_OID21036_v1_Neurology.csv	UKBPPP	0.859221	ANXA3_P12429_OID21036_v1_Neurology.csv:KNEE:UKBPPP				FALSE	FALSE	FALSE
ANXA3	UKBPPP;deCODE;Fenland	ANXA3:SpineOA	-0.0400591	0.378074	0.710874	SPINE	Inverse variance weighted (correlation inc)	1.08072	0.973103	1.20023	0.146918	ANXA3_P12429_OID21036_v1_Neurology.csv	UKBPPP	0.812148	ANXA3_P12429_OID21036_v1_Neurology.csv:SPINE:UKBPPP				FALSE	FALSE	FALSE
ANXA3	UKBPPP;deCODE;Fenland	ANXA3:THR	0.083055	0.296424	0.545816	THR	Inverse variance weighted (correlation inc)	0.91034	0.818962	1.01191	0.081765	ANXA3_P12429_OID21036_v1_Neurology.csv	UKBPPP	0.512561	ANXA3_P12429_OID21036_v1_Neurology.csv:THR:UKBPPP				FALSE	FALSE	FALSE
ANXA3	UKBPPP;deCODE;Fenland	ANXA3:ThumbOA	0.0199371	0.870177	0.99602	THUMB	Inverse variance weighted (correlation inc)	0.821799	0.642315	1.05144	0.118513	ANXA3_P12429_OID21036_v1_Neurology.csv	UKBPPP	0.75725	ANXA3_P12429_OID21036_v1_Neurology.csv:THUMB:UKBPPP				FALSE	FALSE	FALSE
ANXA3	UKBPPP;deCODE;Fenland	ANXA3:TJR	0.0626528	0.236524	0.486689	TJR	Inverse variance weighted (correlation inc)	0.93319	0.849797	1.02477	0.147683	ANXA3_P12429_OID21036_v1_Neurology.csv	UKBPPP	0.588051	ANXA3_P12429_OID21036_v1_Neurology.csv:TJR:UKBPPP				FALSE	FALSE	FALSE
ANXA3	UKBPPP;deCODE;Fenland	ANXA3:TKR	0.0262204	0.720407	0.981633	TKR	Inverse variance weighted (correlation inc)	1.02175	0.890961	1.17173	0.758177	ANXA3_P12429_OID21036_v1_Neurology.csv	UKBPPP	0.958816	ANXA3_P12429_OID21036_v1_Neurology.csv:TKR:UKBPPP				FALSE	FALSE	FALSE
ANXA4	UKBPPP;deCODE;Fenland	ANXA4:AllOA	0.018654	0.0942633	0.176171	ALLOA	Wald ratio	0.886104	0.789435	0.994611	0.0402	ANXA4_P09525_OID20123_v1_Cardiometabolic.csv	UKBPPP	0.326806	ANXA4_P09525_OID20123_v1_Cardiometabolic.csv:ALLOA:UKBPPP				FALSE	FALSE	FALSE
ANXA4	UKBPPP;deCODE;Fenland	ANXA4:AllOA	0.018654	0.0942633	0.176171	ALLOA	Inverse variance weighted (correlation inc)	1.02548	0.999674	1.05196	0.0529946	annexin_IV_17164_15.csv	Fenland	0.344342	annexin_IV_17164_15.csv:ALLOA:Fenland				FALSE	FALSE	FALSE
ANXA4	UKBPPP;deCODE;Fenland	ANXA4:AllOA	0.018654	0.0942633	0.176171	ALLOA	Inverse variance weighted (correlation inc)	1.03708	0.995527	1.08036	0.0809631	17164_15_ANXA4_annexin_IV.csv	deCODE	0.435831	17164_15_ANXA4_annexin_IV.csv:ALLOA:deCODE				FALSE	FALSE	FALSE
ANXA4	UKBPPP;deCODE;Fenland	ANXA4:FingerOA	0.240008	0.337849	0.812847	FINGER	Inverse variance weighted (correlation inc)	1.10649	0.983018	1.24548	0.0936832	17164_15_ANXA4_annexin_IV.csv	deCODE	0.830707	17164_15_ANXA4_annexin_IV.csv:FINGER:deCODE				FALSE	FALSE	FALSE
ANXA4	UKBPPP;deCODE;Fenland	ANXA4:FingerOA	0.240008	0.337849	0.812847	FINGER	Inverse variance weighted (correlation inc)	1.09731	1.00313	1.20034	0.042528	annexin_IV_17164_15.csv	Fenland	0.75356	annexin_IV_17164_15.csv:FINGER:Fenland				FALSE	FALSE	FALSE
ANXA4	UKBPPP;deCODE;Fenland	ANXA4:HandOA	0.00973836	0.844661	0.997994	HAND	Wald ratio	0.619758	0.435195	0.882592	0.007992	ANXA4_P09525_OID20123_v1_Cardiometabolic.csv	UKBPPP	0.352705	ANXA4_P09525_OID20123_v1_Cardiometabolic.csv:HAND:UKBPPP				FALSE	FALSE	FALSE
ANXA4	UKBPPP;deCODE;Fenland	ANXA4:HandOA	0.00973836	0.844661	0.997994	HAND	Inverse variance weighted (correlation inc)	1.13231	1.04655	1.22511	0.00198738	17164_15_ANXA4_annexin_IV.csv	deCODE	0.157831	17164_15_ANXA4_annexin_IV.csv:HAND:deCODE				FALSE	FALSE	FALSE
ANXA4	UKBPPP;deCODE;Fenland	ANXA4:HandOA	0.00973836	0.844661	0.997994	HAND	Inverse variance weighted (correlation inc)	1.10346	1.02534	1.18753	0.00858815	annexin_IV_17164_15.csv	Fenland	0.27945	annexin_IV_17164_15.csv:HAND:Fenland				FALSE	FALSE	FALSE
ANXA4	UKBPPP;deCODE;Fenland	ANXA4:HipOA	0.0293739	0.348619	0.624582	HIP	Inverse variance weighted (correlation inc)	1.04627	0.992777	1.10265	0.0911709	annexin_IV_17164_15.csv	Fenland	0.551576	annexin_IV_17164_15.csv:HIP:Fenland				FALSE	FALSE	FALSE
ANXA4	UKBPPP;deCODE;Fenland	ANXA4:HipOA	0.0293739	0.348619	0.624582	HIP	Inverse variance weighted (correlation inc)	1.04558	0.97129	1.12555	0.235893	17164_15_ANXA4_annexin_IV.csv	deCODE	0.736285	17164_15_ANXA4_annexin_IV.csv:HIP:deCODE				FALSE	FALSE	FALSE
ANXA4	UKBPPP;deCODE;Fenland	ANXA4:HipOA	0.0293739	0.348619	0.624582	HIP	Wald ratio	0.873768	0.704182	1.08419	0.2203	ANXA4_P09525_OID20123_v1_Cardiometabolic.csv	UKBPPP	0.70366	ANXA4_P09525_OID20123_v1_Cardiometabolic.csv:HIP:UKBPPP				FALSE	FALSE	FALSE
ANXA4	UKBPPP;deCODE;Fenland	ANXA4:KneeHipOA	0.0327615	0.0685212	0.177071	KNEEHIP	Wald ratio	0.886104	0.755312	1.03954	0.1378	ANXA4_P09525_OID20123_v1_Cardiometabolic.csv	UKBPPP	0.559354	ANXA4_P09525_OID20123_v1_Cardiometabolic.csv:KNEEHIP:UKBPPP				FALSE	FALSE	FALSE
ANXA4	UKBPPP;deCODE;Fenland	ANXA4:KneeHipOA	0.0327615	0.0685212	0.177071	KNEEHIP	Inverse variance weighted (correlation inc)	1.0434	0.992105	1.09734	0.0985717	17164_15_ANXA4_annexin_IV.csv	deCODE	0.522156	17164_15_ANXA4_annexin_IV.csv:KNEEHIP:deCODE				FALSE	FALSE	FALSE
ANXA4	UKBPPP;deCODE;Fenland	ANXA4:KneeHipOA	0.0327615	0.0685212	0.177071	KNEEHIP	Inverse variance weighted (correlation inc)	1.03534	0.994642	1.07769	0.0896184	annexin_IV_17164_15.csv	Fenland	0.476946	annexin_IV_17164_15.csv:KNEEHIP:Fenland				FALSE	FALSE	FALSE
ANXA4	UKBPPP;deCODE;Fenland	ANXA4:KneeOA	0.0311872	0.136312	0.354978	KNEE	Inverse variance weighted (correlation inc)	1.03563	1.00773	1.06429	0.0119818	annexin_IV_17164_15.csv	Fenland	0.168158	annexin_IV_17164_15.csv:KNEE:Fenland				FALSE	FALSE	FALSE
ANXA4	UKBPPP;deCODE;Fenland	ANXA4:KneeOA	0.0311872	0.136312	0.354978	KNEE	Inverse variance weighted (correlation inc)	1.04897	1.00498	1.0949	0.0287409	17164_15_ANXA4_annexin_IV.csv	deCODE	0.278509	17164_15_ANXA4_annexin_IV.csv:KNEE:deCODE				FALSE	FALSE	FALSE
ANXA4	UKBPPP;deCODE;Fenland	ANXA4:KneeOA	0.0311872	0.136312	0.354978	KNEE	Wald ratio	0.849608	0.716398	1.00759	0.06105	ANXA4_P09525_OID20123_v1_Cardiometabolic.csv	UKBPPP	0.409131	ANXA4_P09525_OID20123_v1_Cardiometabolic.csv:KNEE:UKBPPP				FALSE	FALSE	FALSE
ANXA4	UKBPPP;deCODE;Fenland	ANXA4:SpineOA	-0.0305796	0.501958	0.772483	SPINE	Inverse variance weighted (correlation inc)	1.07622	0.999468	1.15886	0.0516675	17164_15_ANXA4_annexin_IV.csv	deCODE	0.621135	17164_15_ANXA4_annexin_IV.csv:SPINE:deCODE				FALSE	FALSE	FALSE
ANXA4	UKBPPP;deCODE;Fenland	ANXA4:SpineOA	-0.0305796	0.501958	0.772483	SPINE	Wald ratio	0.790703	0.61547	1.01583	0.06619	ANXA4_P09525_OID20123_v1_Cardiometabolic.csv	UKBPPP	0.703699	ANXA4_P09525_OID20123_v1_Cardiometabolic.csv:SPINE:UKBPPP				FALSE	FALSE	FALSE
ANXA4	UKBPPP;deCODE;Fenland	ANXA4:THR	0.123669	0.120814	0.321913	THR	Inverse variance weighted (correlation inc)	1.06721	0.990207	1.15019	0.088678	17164_15_ANXA4_annexin_IV.csv	deCODE	0.537698	17164_15_ANXA4_annexin_IV.csv:THR:deCODE				FALSE	FALSE	FALSE
ANXA4	UKBPPP;deCODE;Fenland	ANXA4:THR	0.123669	0.120814	0.321913	THR	Wald ratio	0.77833	0.583361	1.03846	0.08848	ANXA4_P09525_OID20123_v1_Cardiometabolic.csv	UKBPPP	0.529406	ANXA4_P09525_OID20123_v1_Cardiometabolic.csv:THR:UKBPPP				FALSE	FALSE	FALSE
ANXA4	UKBPPP;deCODE;Fenland	ANXA4:THR	0.123669	0.120814	0.321913	THR	Inverse variance weighted (correlation inc)	1.06323	1.00331	1.12674	0.0382983	annexin_IV_17164_15.csv	Fenland	0.358664	annexin_IV_17164_15.csv:THR:Fenland				FALSE	FALSE	FALSE
ANXA4	UKBPPP;deCODE;Fenland	ANXA4:ThumbOA	0.0652494	0.593533	0.99602	THUMB	Wald ratio	0.487475	0.282424	0.841399	0.009877	ANXA4_P09525_OID20123_v1_Cardiometabolic.csv	UKBPPP	0.445438	ANXA4_P09525_OID20123_v1_Cardiometabolic.csv:THUMB:UKBPPP				FALSE	FALSE	FALSE
ANXA4	UKBPPP;deCODE;Fenland	ANXA4:ThumbOA	0.0652494	0.593533	0.99602	THUMB	Inverse variance weighted (correlation inc)	1.14315	1.02772	1.27155	0.0137599	17164_15_ANXA4_annexin_IV.csv	deCODE	0.453367	17164_15_ANXA4_annexin_IV.csv:THUMB:deCODE				FALSE	FALSE	FALSE
ANXA4	UKBPPP;deCODE;Fenland	ANXA4:ThumbOA	0.0652494	0.593533	0.99602	THUMB	Inverse variance weighted (correlation inc)	1.11479	1.02801	1.20889	0.00858726	annexin_IV_17164_15.csv	Fenland	0.321031	annexin_IV_17164_15.csv:THUMB:Fenland				FALSE	FALSE	FALSE
ANXA4	UKBPPP;deCODE;Fenland	ANXA4:TJR	0.045299	0.393107	0.636593	TJR	Inverse variance weighted (correlation inc)	1.03505	0.976351	1.09728	0.247454	17164_15_ANXA4_annexin_IV.csv	deCODE	0.711312	17164_15_ANXA4_annexin_IV.csv:TJR:deCODE				FALSE	FALSE	FALSE
ANXA4	UKBPPP;deCODE;Fenland	ANXA4:TJR	0.045299	0.393107	0.636593	TJR	Inverse variance weighted (correlation inc)	1.03919	0.991436	1.08924	0.109233	annexin_IV_17164_15.csv	Fenland	0.553595	annexin_IV_17164_15.csv:TJR:Fenland				FALSE	FALSE	FALSE
ANXA4	UKBPPP;deCODE;Fenland	ANXA4:TJR	0.045299	0.393107	0.636593	TJR	Wald ratio	0.806094	0.630526	1.03055	0.08545	ANXA4_P09525_OID20123_v1_Cardiometabolic.csv	UKBPPP	0.490278	ANXA4_P09525_OID20123_v1_Cardiometabolic.csv:TJR:UKBPPP				FALSE	FALSE	FALSE
ANXA4	UKBPPP;deCODE;Fenland	ANXA4:TKR	-0.0301902	0.680915	0.976187	TKR	Inverse variance weighted (correlation inc)	1.0399	0.977151	1.10668	0.217918	17164_15_ANXA4_annexin_IV.csv	deCODE	0.674498	17164_15_ANXA4_annexin_IV.csv:TKR:deCODE				FALSE	FALSE	FALSE
ANXA4	UKBPPP;deCODE;Fenland	ANXA4:TKR	-0.0301902	0.680915	0.976187	TKR	Inverse variance weighted (correlation inc)	1.03217	0.983913	1.08279	0.194926	annexin_IV_17164_15.csv	Fenland	0.657315	annexin_IV_17164_15.csv:TKR:Fenland				FALSE	FALSE	FALSE
ANXA4	UKBPPP;deCODE;Fenland	ANXA4:TKR	-0.0301902	0.680915	0.976187	TKR	Wald ratio	0.770189	0.573287	1.03472	0.08302	ANXA4_P09525_OID20123_v1_Cardiometabolic.csv	UKBPPP	0.490725	ANXA4_P09525_OID20123_v1_Cardiometabolic.csv:TKR:UKBPPP				FALSE	FALSE	FALSE
ANXA5	UKBPPP;deCODE;Fenland	ANXA5:AllOA	0.0192464	1.52938e-05	0.000134245	ALLOA	Inverse variance weighted (correlation inc)	1.01412	0.980605	1.04879	0.413427	14158_17_ANXA5_Annexin_V.csv	deCODE	0.817237	14158_17_ANXA5_Annexin_V.csv:ALLOA:deCODE				FALSE	FALSE	FALSE
ANXA5	UKBPPP;deCODE;Fenland	ANXA5:AllOA	0.0192464	1.52938e-05	0.000134245	ALLOA	Inverse variance weighted (correlation inc)	1.00364	0.981524	1.02625	0.749424	Annexin_V_14158_17.csv	Fenland	0.960184	Annexin_V_14158_17.csv:ALLOA:Fenland				FALSE	FALSE	FALSE
ANXA5	UKBPPP;deCODE;Fenland	ANXA5:AllOA	0.0192464	1.52938e-05	0.000134245	ALLOA	Inverse variance weighted (correlation inc)	1.02715	0.982151	1.07421	0.241176	ANXA5_P08758_OID20810_v1_Neurology.csv	UKBPPP	0.684565	ANXA5_P08758_OID20810_v1_Neurology.csv:ALLOA:UKBPPP				FALSE	FALSE	FALSE
ANXA5	UKBPPP;deCODE;Fenland	ANXA5:FingerOA	-0.107257	0.283378	0.803045	FINGER	Inverse variance weighted (correlation inc)	1.03132	0.928942	1.14499	0.563133	Annexin_V_14158_17.csv	Fenland	0.96272	Annexin_V_14158_17.csv:FINGER:Fenland				FALSE	FALSE	FALSE
ANXA5	UKBPPP;deCODE;Fenland	ANXA5:FingerOA	-0.107257	0.283378	0.803045	FINGER	Inverse variance weighted (correlation inc)	0.976496	0.817709	1.16612	0.792794	14158_17_ANXA5_Annexin_V.csv	deCODE	0.981407	14158_17_ANXA5_Annexin_V.csv:FINGER:deCODE				FALSE	FALSE	FALSE
ANXA5	UKBPPP;deCODE;Fenland	ANXA5:HandOA	-0.00824051	0.677949	0.997994	HAND	Inverse variance weighted (correlation inc)	0.999193	0.937625	1.06481	0.980161	Annexin_V_14158_17.csv	Fenland	0.996467	Annexin_V_14158_17.csv:HAND:Fenland				FALSE	FALSE	FALSE
ANXA5	UKBPPP;deCODE;Fenland	ANXA5:HandOA	-0.00824051	0.677949	0.997994	HAND	Inverse variance weighted (correlation inc)	1.03064	0.904485	1.17439	0.650536	ANXA5_P08758_OID20810_v1_Neurology.csv	UKBPPP	0.959281	ANXA5_P08758_OID20810_v1_Neurology.csv:HAND:UKBPPP				FALSE	FALSE	FALSE
ANXA5	UKBPPP;deCODE;Fenland	ANXA5:HandOA	-0.00824051	0.677949	0.997994	HAND	Inverse variance weighted (correlation inc)	0.998079	0.900833	1.10582	0.970678	14158_17_ANXA5_Annexin_V.csv	deCODE	0.996688	14158_17_ANXA5_Annexin_V.csv:HAND:deCODE				FALSE	FALSE	FALSE
ANXA5	UKBPPP;deCODE;Fenland	ANXA5:HipOA	0.0333432	0.00770258	0.0801233	HIP	Inverse variance weighted (correlation inc)	0.972392	0.912576	1.03613	0.387414	14158_17_ANXA5_Annexin_V.csv	deCODE	0.815739	14158_17_ANXA5_Annexin_V.csv:HIP:deCODE				FALSE	FALSE	FALSE
ANXA5	UKBPPP;deCODE;Fenland	ANXA5:HipOA	0.0333432	0.00770258	0.0801233	HIP	Inverse variance weighted (correlation inc)	0.940328	0.853373	1.03614	0.213939	ANXA5_P08758_OID20810_v1_Neurology.csv	UKBPPP	0.695217	ANXA5_P08758_OID20810_v1_Neurology.csv:HIP:UKBPPP				FALSE	FALSE	FALSE
ANXA5	UKBPPP;deCODE;Fenland	ANXA5:HipOA	0.0333432	0.00770258	0.0801233	HIP	Inverse variance weighted (correlation inc)	0.978679	0.939913	1.01904	0.29595	Annexin_V_14158_17.csv	Fenland	0.776775	Annexin_V_14158_17.csv:HIP:Fenland				FALSE	FALSE	FALSE
ANXA5	UKBPPP;deCODE;Fenland	ANXA5:KneeHipOA	0.0196514	0.0062035	0.0354157	KNEEHIP	Inverse variance weighted (correlation inc)	0.98747	0.908412	1.07341	0.767103	ANXA5_P08758_OID20810_v1_Neurology.csv	UKBPPP	0.942506	ANXA5_P08758_OID20810_v1_Neurology.csv:KNEEHIP:UKBPPP				FALSE	FALSE	FALSE
ANXA5	UKBPPP;deCODE;Fenland	ANXA5:KneeHipOA	0.0196514	0.0062035	0.0354157	KNEEHIP	Inverse variance weighted (correlation inc)	0.991733	0.962178	1.0222	0.590705	Annexin_V_14158_17.csv	Fenland	0.908405	Annexin_V_14158_17.csv:KNEEHIP:Fenland				FALSE	FALSE	FALSE
ANXA5	UKBPPP;deCODE;Fenland	ANXA5:KneeHipOA	0.0196514	0.0062035	0.0354157	KNEEHIP	Inverse variance weighted (correlation inc)	0.992669	0.936518	1.05219	0.804402	14158_17_ANXA5_Annexin_V.csv	deCODE	0.948841	14158_17_ANXA5_Annexin_V.csv:KNEEHIP:deCODE				FALSE	FALSE	FALSE
ANXA5	UKBPPP;deCODE;Fenland	ANXA5:KneeOA	0.00970638	0.245536	0.494524	KNEE	Inverse variance weighted (correlation inc)	1.00721	0.95568	1.06152	0.788577	14158_17_ANXA5_Annexin_V.csv	deCODE	0.946474	14158_17_ANXA5_Annexin_V.csv:KNEE:deCODE				FALSE	FALSE	FALSE
ANXA5	UKBPPP;deCODE;Fenland	ANXA5:KneeOA	0.00970638	0.245536	0.494524	KNEE	Inverse variance weighted (correlation inc)	0.999968	0.965771	1.03538	0.99856	Annexin_V_14158_17.csv	Fenland	0.999093	Annexin_V_14158_17.csv:KNEE:Fenland				FALSE	FALSE	FALSE
ANXA5	UKBPPP;deCODE;Fenland	ANXA5:KneeOA	0.00970638	0.245536	0.494524	KNEE	Inverse variance weighted (correlation inc)	1.02307	0.954715	1.09632	0.517951	ANXA5_P08758_OID20810_v1_Neurology.csv	UKBPPP	0.859221	ANXA5_P08758_OID20810_v1_Neurology.csv:KNEE:UKBPPP				FALSE	FALSE	FALSE
ANXA5	UKBPPP;deCODE;Fenland	ANXA5:SpineOA	0.014227	0.433996	0.741076	SPINE	Inverse variance weighted (correlation inc)	0.898265	0.780357	1.03399	0.135061	ANXA5_P08758_OID20810_v1_Neurology.csv	UKBPPP	0.811969	ANXA5_P08758_OID20810_v1_Neurology.csv:SPINE:UKBPPP				FALSE	FALSE	FALSE
ANXA5	UKBPPP;deCODE;Fenland	ANXA5:SpineOA	0.014227	0.433996	0.741076	SPINE	Inverse variance weighted (correlation inc)	0.951894	0.84132	1.077	0.433894	14158_17_ANXA5_Annexin_V.csv	deCODE	0.936628	14158_17_ANXA5_Annexin_V.csv:SPINE:deCODE				FALSE	FALSE	FALSE
ANXA5	UKBPPP;deCODE;Fenland	ANXA5:THR	0.00813553	0.798252	0.906132	THR	Inverse variance weighted (correlation inc)	0.934095	0.821489	1.06214	0.298231	ANXA5_P08758_OID20810_v1_Neurology.csv	UKBPPP	0.781858	ANXA5_P08758_OID20810_v1_Neurology.csv:THR:UKBPPP				FALSE	FALSE	FALSE
ANXA5	UKBPPP;deCODE;Fenland	ANXA5:THR	0.00813553	0.798252	0.906132	THR	Inverse variance weighted (correlation inc)	0.959711	0.880105	1.04652	0.351939	14158_17_ANXA5_Annexin_V.csv	deCODE	0.802667	14158_17_ANXA5_Annexin_V.csv:THR:deCODE				FALSE	FALSE	FALSE
ANXA5	UKBPPP;deCODE;Fenland	ANXA5:THR	0.00813553	0.798252	0.906132	THR	Inverse variance weighted (correlation inc)	0.981694	0.92706	1.03955	0.527123	Annexin_V_14158_17.csv	Fenland	0.910916	Annexin_V_14158_17.csv:THR:Fenland				FALSE	FALSE	FALSE
ANXA5	UKBPPP;deCODE;Fenland	ANXA5:ThumbOA	-0.0184294	0.705752	0.99602	THUMB	Inverse variance weighted (correlation inc)	0.985877	0.888802	1.09355	0.787972	Annexin_V_14158_17.csv	Fenland	0.964936	Annexin_V_14158_17.csv:THUMB:Fenland				FALSE	FALSE	FALSE
ANXA5	UKBPPP;deCODE;Fenland	ANXA5:ThumbOA	-0.0184294	0.705752	0.99602	THUMB	Inverse variance weighted (correlation inc)	0.972119	0.825384	1.14494	0.73483	14158_17_ANXA5_Annexin_V.csv	deCODE	0.962648	14158_17_ANXA5_Annexin_V.csv:THUMB:deCODE				FALSE	FALSE	FALSE
ANXA5	UKBPPP;deCODE;Fenland	ANXA5:ThumbOA	-0.0184294	0.705752	0.99602	THUMB	Inverse variance weighted (correlation inc)	0.983805	0.787303	1.22935	0.885796	ANXA5_P08758_OID20810_v1_Neurology.csv	UKBPPP	0.981721	ANXA5_P08758_OID20810_v1_Neurology.csv:THUMB:UKBPPP				FALSE	FALSE	FALSE
ANXA5	UKBPPP;deCODE;Fenland	ANXA5:TJR	-0.0197974	0.34989	0.600897	TJR	Inverse variance weighted (correlation inc)	0.986788	0.904074	1.07707	0.765886	14158_17_ANXA5_Annexin_V.csv	deCODE	0.952336	14158_17_ANXA5_Annexin_V.csv:TJR:deCODE				FALSE	FALSE	FALSE
ANXA5	UKBPPP;deCODE;Fenland	ANXA5:TJR	-0.0197974	0.34989	0.600897	TJR	Inverse variance weighted (correlation inc)	0.963669	0.835859	1.11102	0.610213	ANXA5_P08758_OID20810_v1_Neurology.csv	UKBPPP	0.884713	ANXA5_P08758_OID20810_v1_Neurology.csv:TJR:UKBPPP				FALSE	FALSE	FALSE
ANXA5	UKBPPP;deCODE;Fenland	ANXA5:TJR	-0.0197974	0.34989	0.600897	TJR	Inverse variance weighted (correlation inc)	0.995706	0.949755	1.04388	0.858308	Annexin_V_14158_17.csv	Fenland	0.962812	Annexin_V_14158_17.csv:TJR:Fenland				FALSE	FALSE	FALSE
ANXA5	UKBPPP;deCODE;Fenland	ANXA5:TKR	-0.0421352	0.150587	0.714554	TKR	Inverse variance weighted (correlation inc)	1.01116	0.947889	1.07865	0.736408	Annexin_V_14158_17.csv	Fenland	0.946468	Annexin_V_14158_17.csv:TKR:Fenland				FALSE	FALSE	FALSE
ANXA5	UKBPPP;deCODE;Fenland	ANXA5:TKR	-0.0421352	0.150587	0.714554	TKR	Inverse variance weighted (correlation inc)	1.02552	0.924723	1.1373	0.633086	14158_17_ANXA5_Annexin_V.csv	deCODE	0.896283	14158_17_ANXA5_Annexin_V.csv:TKR:deCODE				FALSE	FALSE	FALSE
ANXA5	UKBPPP;deCODE;Fenland	ANXA5:TKR	-0.0421352	0.150587	0.714554	TKR	Inverse variance weighted (correlation inc)	1.02926	0.904173	1.17166	0.662636	ANXA5_P08758_OID20810_v1_Neurology.csv	UKBPPP	0.930852	ANXA5_P08758_OID20810_v1_Neurology.csv:TKR:UKBPPP				FALSE	FALSE	FALSE
ANXA6	deCODE;Fenland														NA:NA:NA
ANXA7	deCODE;Fenland	ANXA7:AllOA				ALLOA	Wald ratio	1.02384	0.910307	1.15153	0.6944	14203_3_ANXA7_ANXA7.csv	deCODE	0.942324	14203_3_ANXA7_ANXA7.csv:ALLOA:deCODE				FALSE
ANXA7	deCODE;Fenland	ANXA7:AllOA				ALLOA	Wald ratio	1.02286	0.913794	1.14494	0.6944	18244_1_ANXA7_ANXA7.csv	deCODE	0.942324	18244_1_ANXA7_ANXA7.csv:ALLOA:deCODE				FALSE
ANXA7	deCODE;Fenland	ANXA7:AllOA				ALLOA	Wald ratio	0.962881	0.880542	1.05292	0.4069	ANXA7_14203_3.csv	Fenland	0.8245	ANXA7_14203_3.csv:ALLOA:Fenland				FALSE
ANXA7	deCODE;Fenland	ANXA7:AllOA				ALLOA	Wald ratio	0.964926	0.886849	1.04988	0.4069	ANXA7_18244_1.csv	Fenland	0.8245	ANXA7_18244_1.csv:ALLOA:Fenland				FALSE
ANXA7	deCODE;Fenland	ANXA7:FingerOA				FINGER	Wald ratio	1.39148	0.808144	2.39587	0.2334	14203_3_ANXA7_ANXA7.csv	deCODE	0.915543	14203_3_ANXA7_ANXA7.csv:FINGER:deCODE				FALSE
ANXA7	deCODE;Fenland	ANXA7:FingerOA				FINGER	Wald ratio	1.35381	0.809485	2.26416	0.2483	ANXA7_14203_3.csv	Fenland	0.911352	ANXA7_14203_3.csv:FINGER:Fenland				FALSE
ANXA7	deCODE;Fenland	ANXA7:FingerOA				FINGER	Wald ratio	1.3729	0.815178	2.3122	0.2334	18244_1_ANXA7_ANXA7.csv	deCODE	0.915543	18244_1_ANXA7_ANXA7.csv:FINGER:deCODE				FALSE
ANXA7	deCODE;Fenland	ANXA7:FingerOA				FINGER	Wald ratio	1.331	0.819141	2.1627	0.2483	ANXA7_18244_1.csv	Fenland	0.911352	ANXA7_18244_1.csv:FINGER:Fenland				FALSE
ANXA7	deCODE;Fenland	ANXA7:HandOA				HAND	Wald ratio	1.25511	0.92218	1.70824	0.1485	14203_3_ANXA7_ANXA7.csv	deCODE	0.781881	14203_3_ANXA7_ANXA7.csv:HAND:deCODE				FALSE
ANXA7	deCODE;Fenland	ANXA7:HandOA				HAND	Wald ratio	1.24356	0.925224	1.67143	0.1485	18244_1_ANXA7_ANXA7.csv	deCODE	0.781881	18244_1_ANXA7_ANXA7.csv:HAND:deCODE				FALSE
ANXA7	deCODE;Fenland	ANXA7:HandOA				HAND	Wald ratio	1.0738	0.807557	1.42781	0.6243	ANXA7_14203_3.csv	Fenland	0.933689	ANXA7_14203_3.csv:HAND:Fenland				FALSE
ANXA7	deCODE;Fenland	ANXA7:HandOA				HAND	Wald ratio	1.06952	0.8173	1.39957	0.6243	ANXA7_18244_1.csv	Fenland	0.933689	ANXA7_18244_1.csv:HAND:Fenland				FALSE
ANXA7	deCODE;Fenland	ANXA7:HipOA				HIP	Wald ratio	0.94206	0.756787	1.17269	0.5932	14203_3_ANXA7_ANXA7.csv	deCODE	0.906185	14203_3_ANXA7_ANXA7.csv:HIP:deCODE				FALSE
ANXA7	deCODE;Fenland	ANXA7:HipOA				HIP	Wald ratio	0.944351	0.765416	1.16512	0.5932	18244_1_ANXA7_ANXA7.csv	deCODE	0.906185	18244_1_ANXA7_ANXA7.csv:HIP:deCODE				FALSE
ANXA7	deCODE;Fenland	ANXA7:HipOA				HIP	Wald ratio	0.920551	0.772858	1.09647	0.3535	ANXA7_18244_1.csv	Fenland	0.807391	ANXA7_18244_1.csv:HIP:Fenland				FALSE
ANXA7	deCODE;Fenland	ANXA7:HipOA				HIP	Wald ratio	0.917375	0.76459	1.10069	0.3535	ANXA7_14203_3.csv	Fenland	0.807391	ANXA7_14203_3.csv:HIP:Fenland				FALSE
ANXA7	deCODE;Fenland	ANXA7:KneeHipOA				KNEEHIP	Wald ratio	1.05485	0.902076	1.23351	0.5035	14203_3_ANXA7_ANXA7.csv	deCODE	0.868683	14203_3_ANXA7_ANXA7.csv:KNEEHIP:deCODE				FALSE
ANXA7	deCODE;Fenland	ANXA7:KneeHipOA				KNEEHIP	Wald ratio	1.05257	0.905866	1.22302	0.5035	18244_1_ANXA7_ANXA7.csv	deCODE	0.868683	18244_1_ANXA7_ANXA7.csv:KNEEHIP:deCODE				FALSE
ANXA7	deCODE;Fenland	ANXA7:KneeHipOA				KNEEHIP	Wald ratio	1.01725	0.90669	1.14129	0.7708	ANXA7_18244_1.csv	Fenland	0.963403	ANXA7_18244_1.csv:KNEEHIP:Fenland				FALSE
ANXA7	deCODE;Fenland	ANXA7:KneeHipOA				KNEEHIP	Wald ratio	1.01828	0.901426	1.15029	0.7708	ANXA7_14203_3.csv	Fenland	0.963403	ANXA7_14203_3.csv:KNEEHIP:Fenland				FALSE
ANXA7	deCODE;Fenland	ANXA7:KneeOA				KNEE	Wald ratio	1.10517	0.93587	1.3051	0.2385	14203_3_ANXA7_ANXA7.csv	deCODE	0.674513	14203_3_ANXA7_ANXA7.csv:KNEE:deCODE				FALSE
ANXA7	deCODE;Fenland	ANXA7:KneeOA				KNEE	Wald ratio	1.10068	0.938397	1.29104	0.2385	18244_1_ANXA7_ANXA7.csv	deCODE	0.674513	18244_1_ANXA7_ANXA7.csv:KNEE:deCODE				FALSE
ANXA7	deCODE;Fenland	ANXA7:KneeOA				KNEE	Wald ratio	1.03293	0.91339	1.16812	0.6056	ANXA7_18244_1.csv	Fenland	0.885543	ANXA7_18244_1.csv:KNEE:Fenland				FALSE
ANXA7	deCODE;Fenland	ANXA7:KneeOA				KNEE	Wald ratio	1.03493	0.908485	1.17896	0.6056	ANXA7_14203_3.csv	Fenland	0.885543	ANXA7_14203_3.csv:KNEE:Fenland				FALSE
ANXA7	deCODE;Fenland	ANXA7:SpineOA				SPINE	Wald ratio	1.02921	0.824141	1.28532	0.7995	14203_3_ANXA7_ANXA7.csv	deCODE	0.975913	14203_3_ANXA7_ANXA7.csv:SPINE:deCODE				FALSE
ANXA7	deCODE;Fenland	ANXA7:SpineOA				SPINE	Wald ratio	1.02801	0.830652	1.27226	0.7995	18244_1_ANXA7_ANXA7.csv	deCODE	0.975913	18244_1_ANXA7_ANXA7.csv:SPINE:deCODE				FALSE
ANXA7	deCODE;Fenland	ANXA7:THR				THR	Wald ratio	0.760444	0.594777	0.972255	0.02893	ANXA7_14203_3.csv	Fenland	0.315034	ANXA7_14203_3.csv:THR:Fenland				FALSE
ANXA7	deCODE;Fenland	ANXA7:THR				THR	Wald ratio	0.768834	0.607289	0.973352	0.02893	ANXA7_18244_1.csv	Fenland	0.315034	ANXA7_18244_1.csv:THR:Fenland				FALSE
ANXA7	deCODE;Fenland	ANXA7:THR				THR	Wald ratio	0.746158	0.545297	1.02101	0.06724	18244_1_ANXA7_ANXA7.csv	deCODE	0.473906	18244_1_ANXA7_ANXA7.csv:THR:deCODE				FALSE
ANXA7	deCODE;Fenland	ANXA7:THR				THR	Wald ratio	0.73695	0.531452	1.02191	0.06724	14203_3_ANXA7_ANXA7.csv	deCODE	0.473906	14203_3_ANXA7_ANXA7.csv:THR:deCODE				FALSE
ANXA7	deCODE;Fenland	ANXA7:ThumbOA				THUMB	Wald ratio	1.10517	0.669692	1.82383	0.6956	14203_3_ANXA7_ANXA7.csv	deCODE	0.952215	14203_3_ANXA7_ANXA7.csv:THUMB:deCODE				FALSE
ANXA7	deCODE;Fenland	ANXA7:ThumbOA				THUMB	Wald ratio	1.10068	0.680705	1.77978	0.6956	18244_1_ANXA7_ANXA7.csv	deCODE	0.952215	18244_1_ANXA7_ANXA7.csv:THUMB:deCODE				FALSE
ANXA7	deCODE;Fenland	ANXA7:ThumbOA				THUMB	Wald ratio	0.782647	0.512212	1.19587	0.2572	ANXA7_14203_3.csv	Fenland	0.833056	ANXA7_14203_3.csv:THUMB:Fenland				FALSE
ANXA7	deCODE;Fenland	ANXA7:ThumbOA				THUMB	Wald ratio	0.793483	0.531803	1.18393	0.2572	ANXA7_18244_1.csv	Fenland	0.833056	ANXA7_18244_1.csv:THUMB:Fenland				FALSE
ANXA7	deCODE;Fenland	ANXA7:TJR				TJR	Wald ratio	0.79132	0.600483	1.04281	0.09645	18244_1_ANXA7_ANXA7.csv	deCODE	0.541348	18244_1_ANXA7_ANXA7.csv:TJR:deCODE				FALSE
ANXA7	deCODE;Fenland	ANXA7:TJR				TJR	Wald ratio	0.883192	0.733619	1.06326	0.1895	ANXA7_18244_1.csv	Fenland	0.641985	ANXA7_18244_1.csv:TJR:Fenland				FALSE
ANXA7	deCODE;Fenland	ANXA7:TJR				TJR	Wald ratio	0.783504	0.587635	1.04466	0.09645	14203_3_ANXA7_ANXA7.csv	deCODE	0.541348	14203_3_ANXA7_ANXA7.csv:TJR:deCODE				FALSE
ANXA7	deCODE;Fenland	ANXA7:TJR				TJR	Wald ratio	0.876695	0.720235	1.06714	0.1895	ANXA7_14203_3.csv	Fenland	0.641985	ANXA7_14203_3.csv:TJR:Fenland				FALSE
ANXA7	deCODE;Fenland	ANXA7:TKR				TKR	Wald ratio	0.983901	0.701129	1.38072	0.9252	14203_3_ANXA7_ANXA7.csv	deCODE	0.986708	14203_3_ANXA7_ANXA7.csv:TKR:deCODE				FALSE
ANXA7	deCODE;Fenland	ANXA7:TKR				TKR	Wald ratio	0.963493	0.754349	1.23062	0.7658	ANXA7_14203_3.csv	Fenland	0.952123	ANXA7_14203_3.csv:TKR:Fenland				FALSE
ANXA7	deCODE;Fenland	ANXA7:TKR				TKR	Wald ratio	0.984551	0.711331	1.36271	0.9252	18244_1_ANXA7_ANXA7.csv	deCODE	0.986708	18244_1_ANXA7_ANXA7.csv:TKR:deCODE				FALSE
ANXA7	deCODE;Fenland	ANXA7:TKR				TKR	Wald ratio	0.965505	0.766375	1.21638	0.7658	ANXA7_18244_1.csv	Fenland	0.952123	ANXA7_18244_1.csv:TKR:Fenland				FALSE
ANXA8	deCODE;Fenland														NA:NA:NA
ANXA9	deCODE;Fenland														NA:NA:NA
AOC1	UKBPPP;deCODE;Fenland	AOC1:AllOA	-0.00734376	0.391365	0.533061	ALLOA	Inverse variance weighted (correlation inc)	1.00759	1.00024	1.01499	0.0429733	ABP1_15486_126.csv	Fenland	0.314816	ABP1_15486_126.csv:ALLOA:Fenland				FALSE	FALSE	FALSE
AOC1	UKBPPP;deCODE;Fenland	AOC1:AllOA	-0.00734376	0.391365	0.533061	ALLOA	Inverse variance weighted (correlation inc)	1.00441	0.998902	1.00996	0.116735	15486_126_AOC1_ABP1.csv	deCODE	0.528221	15486_126_AOC1_ABP1.csv:ALLOA:deCODE				FALSE	FALSE	FALSE
AOC1	UKBPPP;deCODE;Fenland	AOC1:AllOA	-0.00734376	0.391365	0.533061	ALLOA	Inverse variance weighted (correlation inc)	1.02551	0.999764	1.05193	0.0521596	AOC1_P19801_OID20452_v1_Inflammation.csv	UKBPPP	0.372543	AOC1_P19801_OID20452_v1_Inflammation.csv:ALLOA:UKBPPP				FALSE	FALSE	FALSE
AOC1	UKBPPP;deCODE;Fenland	AOC1:FingerOA	-0.0512677	0.789938	0.941962	FINGER	Inverse variance weighted (correlation inc)	1.01295	0.981153	1.04578	0.429076	15486_126_AOC1_ABP1.csv	deCODE	0.941789	15486_126_AOC1_ABP1.csv:FINGER:deCODE				FALSE	FALSE	FALSE
AOC1	UKBPPP;deCODE;Fenland	AOC1:FingerOA	-0.0512677	0.789938	0.941962	FINGER	Inverse variance weighted (correlation inc)	1.01741	0.984074	1.05188	0.309849	ABP1_15486_126.csv	Fenland	0.939805	ABP1_15486_126.csv:FINGER:Fenland				FALSE	FALSE	FALSE
AOC1	UKBPPP;deCODE;Fenland	AOC1:HandOA	-0.0104281	0.784847	0.997994	HAND	Inverse variance weighted (correlation inc)	0.992066	0.973135	1.01136	0.417709	ABP1_15486_126.csv	Fenland	0.899854	ABP1_15486_126.csv:HAND:Fenland				FALSE	FALSE	FALSE
AOC1	UKBPPP;deCODE;Fenland	AOC1:HandOA	-0.0104281	0.784847	0.997994	HAND	Inverse variance weighted (correlation inc)	0.987383	0.971108	1.00393	0.134327	15486_126_AOC1_ABP1.csv	deCODE	0.745208	15486_126_AOC1_ABP1.csv:HAND:deCODE				FALSE	FALSE	FALSE
AOC1	UKBPPP;deCODE;Fenland	AOC1:HandOA	-0.0104281	0.784847	0.997994	HAND	Inverse variance weighted (correlation inc)	1.08576	1.02551	1.14956	0.00473254	AOC1_P19801_OID20452_v1_Inflammation.csv	UKBPPP	0.294708	AOC1_P19801_OID20452_v1_Inflammation.csv:HAND:UKBPPP				FALSE	FALSE	FALSE
AOC1	UKBPPP;deCODE;Fenland	AOC1:HipOA	0.0180938	0.452509	0.698094	HIP	Inverse variance weighted (correlation inc)	0.999694	0.989498	1.01	0.953392	15486_126_AOC1_ABP1.csv	deCODE	0.989748	15486_126_AOC1_ABP1.csv:HIP:deCODE				FALSE	FALSE	FALSE
AOC1	UKBPPP;deCODE;Fenland	AOC1:HipOA	0.0180938	0.452509	0.698094	HIP	Inverse variance weighted (correlation inc)	1.00321	0.989995	1.01661	0.635556	ABP1_15486_126.csv	Fenland	0.90545	ABP1_15486_126.csv:HIP:Fenland				FALSE	FALSE	FALSE
AOC1	UKBPPP;deCODE;Fenland	AOC1:HipOA	0.0180938	0.452509	0.698094	HIP	Inverse variance weighted (correlation inc)	1.02923	0.979432	1.08156	0.254858	AOC1_P19801_OID20452_v1_Inflammation.csv	UKBPPP	0.740584	AOC1_P19801_OID20452_v1_Inflammation.csv:HIP:UKBPPP				FALSE	FALSE	FALSE
AOC1	UKBPPP;deCODE;Fenland	AOC1:KneeHipOA	-0.0130853	0.343791	0.525587	KNEEHIP	Inverse variance weighted (correlation inc)	1.00847	0.997929	1.01911	0.11569	ABP1_15486_126.csv	Fenland	0.528169	ABP1_15486_126.csv:KNEEHIP:Fenland				FALSE	FALSE	FALSE
AOC1	UKBPPP;deCODE;Fenland	AOC1:KneeHipOA	-0.0130853	0.343791	0.525587	KNEEHIP	Inverse variance weighted (correlation inc)	1.03268	0.993398	1.07352	0.104103	AOC1_P19801_OID20452_v1_Inflammation.csv	UKBPPP	0.504106	AOC1_P19801_OID20452_v1_Inflammation.csv:KNEEHIP:UKBPPP				FALSE	FALSE	FALSE
AOC1	UKBPPP;deCODE;Fenland	AOC1:KneeHipOA	-0.0130853	0.343791	0.525587	KNEEHIP	Inverse variance weighted (correlation inc)	1.00592	0.997564	1.01434	0.165576	15486_126_AOC1_ABP1.csv	deCODE	0.622786	15486_126_AOC1_ABP1.csv:KNEEHIP:deCODE				FALSE	FALSE	FALSE
AOC1	UKBPPP;deCODE;Fenland	AOC1:KneeOA	-0.0220258	0.171005	0.404143	KNEE	Inverse variance weighted (correlation inc)	1.01106	1.00146	1.02076	0.0238414	15486_126_AOC1_ABP1.csv	deCODE	0.2495	15486_126_AOC1_ABP1.csv:KNEE:deCODE				FALSE	FALSE	FALSE
AOC1	UKBPPP;deCODE;Fenland	AOC1:KneeOA	-0.0220258	0.171005	0.404143	KNEE	Inverse variance weighted (correlation inc)	1.04513	1.00097	1.09123	0.0450748	AOC1_P19801_OID20452_v1_Inflammation.csv	UKBPPP	0.375766	AOC1_P19801_OID20452_v1_Inflammation.csv:KNEE:UKBPPP				FALSE	FALSE	FALSE
AOC1	UKBPPP;deCODE;Fenland	AOC1:KneeOA	-0.0220258	0.171005	0.404143	KNEE	Inverse variance weighted (correlation inc)	1.01171	0.999439	1.02413	0.0614972	ABP1_15486_126.csv	Fenland	0.4018	ABP1_15486_126.csv:KNEE:Fenland				FALSE	FALSE	FALSE
AOC1	UKBPPP;deCODE;Fenland	AOC1:SpineOA	-0.0252449	0.470766	0.757325	SPINE	Inverse variance weighted (correlation inc)	1.00797	0.995368	1.02072	0.216283	15486_126_AOC1_ABP1.csv	deCODE	0.882728	15486_126_AOC1_ABP1.csv:SPINE:deCODE				FALSE	FALSE	FALSE
AOC1	UKBPPP;deCODE;Fenland	AOC1:SpineOA	-0.0252449	0.470766	0.757325	SPINE	Inverse variance weighted (correlation inc)	1.06435	1.01628	1.11468	0.00816737	AOC1_P19801_OID20452_v1_Inflammation.csv	UKBPPP	0.457014	AOC1_P19801_OID20452_v1_Inflammation.csv:SPINE:UKBPPP				FALSE	FALSE	FALSE
AOC1	UKBPPP;deCODE;Fenland	AOC1:THR	0.060859	0.320518	0.571962	THR	Inverse variance weighted (correlation inc)	1.00486	0.989311	1.02065	0.54234	ABP1_15486_126.csv	Fenland	0.917618	ABP1_15486_126.csv:THR:Fenland				FALSE	FALSE	FALSE
AOC1	UKBPPP;deCODE;Fenland	AOC1:THR	0.060859	0.320518	0.571962	THR	Inverse variance weighted (correlation inc)	1.02075	0.952185	1.09426	0.562613	AOC1_P19801_OID20452_v1_Inflammation.csv	UKBPPP	0.934907	AOC1_P19801_OID20452_v1_Inflammation.csv:THR:UKBPPP				FALSE	FALSE	FALSE
AOC1	UKBPPP;deCODE;Fenland	AOC1:THR	0.060859	0.320518	0.571962	THR	Inverse variance weighted (correlation inc)	0.998846	0.985124	1.01276	0.870015	15486_126_AOC1_ABP1.csv	deCODE	0.987361	15486_126_AOC1_ABP1.csv:THR:deCODE				FALSE	FALSE	FALSE
AOC1	UKBPPP;deCODE;Fenland	AOC1:ThumbOA	-0.0476186	0.612274	0.99602	THUMB	Inverse variance weighted (correlation inc)	1.01955	0.995594	1.04408	0.110498	15486_126_AOC1_ABP1.csv	deCODE	0.71098	15486_126_AOC1_ABP1.csv:THUMB:deCODE				FALSE	FALSE	FALSE
AOC1	UKBPPP;deCODE;Fenland	AOC1:ThumbOA	-0.0476186	0.612274	0.99602	THUMB	Inverse variance weighted (correlation inc)	1.1111	1.01808	1.21263	0.0181912	AOC1_P19801_OID20452_v1_Inflammation.csv	UKBPPP	0.522332	AOC1_P19801_OID20452_v1_Inflammation.csv:THUMB:UKBPPP				FALSE	FALSE	FALSE
AOC1	UKBPPP;deCODE;Fenland	AOC1:ThumbOA	-0.0476186	0.612274	0.99602	THUMB	Inverse variance weighted (correlation inc)	1.01162	0.982014	1.04212	0.445811	ABP1_15486_126.csv	Fenland	0.909175	ABP1_15486_126.csv:THUMB:Fenland				FALSE	FALSE	FALSE
AOC1	UKBPPP;deCODE;Fenland	AOC1:TJR	-0.0191059	0.639296	0.815297	TJR	Inverse variance weighted (correlation inc)	1.03193	0.963426	1.1053	0.369832	AOC1_P19801_OID20452_v1_Inflammation.csv	UKBPPP	0.782739	AOC1_P19801_OID20452_v1_Inflammation.csv:TJR:UKBPPP				FALSE	FALSE	FALSE
AOC1	UKBPPP;deCODE;Fenland	AOC1:TJR	-0.0191059	0.639296	0.815297	TJR	Inverse variance weighted (correlation inc)	1.02019	1.00195	1.03876	0.0298741	ABP1_15486_126.csv	Fenland	0.311189	ABP1_15486_126.csv:TJR:Fenland				FALSE	FALSE	FALSE
AOC1	UKBPPP;deCODE;Fenland	AOC1:TJR	-0.0191059	0.639296	0.815297	TJR	Inverse variance weighted (correlation inc)	1.01128	0.998276	1.02445	0.0893959	15486_126_AOC1_ABP1.csv	deCODE	0.524526	15486_126_AOC1_ABP1.csv:TJR:deCODE				FALSE	FALSE	FALSE
AOC1	UKBPPP;deCODE;Fenland	AOC1:TKR	-0.0427501	0.448642	0.937372	TKR	Inverse variance weighted (correlation inc)	1.02263	1.00513	1.04042	0.0110258	15486_126_AOC1_ABP1.csv	deCODE	0.2022	15486_126_AOC1_ABP1.csv:TKR:deCODE				FALSE	FALSE	FALSE
AOC1	UKBPPP;deCODE;Fenland	AOC1:TKR	-0.0427501	0.448642	0.937372	TKR	Inverse variance weighted (correlation inc)	1.03087	1.00553	1.05686	0.0166697	ABP1_15486_126.csv	Fenland	0.249265	ABP1_15486_126.csv:TKR:Fenland				FALSE	FALSE	FALSE
AOC1	UKBPPP;deCODE;Fenland	AOC1:TKR	-0.0427501	0.448642	0.937372	TKR	Inverse variance weighted (correlation inc)	1.08208	0.987356	1.1859	0.0914558	AOC1_P19801_OID20452_v1_Inflammation.csv	UKBPPP	0.507075	AOC1_P19801_OID20452_v1_Inflammation.csv:TKR:UKBPPP				FALSE	FALSE	FALSE
AOC2	deCODE;Fenland	AOC2:AllOA				ALLOA	Wald ratio	1.05592	0.931683	1.19673	0.3942	6434_18_AOC2_Amine_oxidase.csv	deCODE	0.807635	6434_18_AOC2_Amine_oxidase.csv:ALLOA:deCODE				FALSE
AOC2	deCODE;Fenland	AOC2:FingerOA				FINGER	Inverse variance weighted (correlation inc)	1.07862	0.69326	1.67818	0.737197	6434_18_AOC2_Amine_oxidase.csv	deCODE	0.981407	6434_18_AOC2_Amine_oxidase.csv:FINGER:deCODE				FALSE
AOC2	deCODE;Fenland	AOC2:HandOA				HAND	Inverse variance weighted (correlation inc)	1.0158	0.796377	1.29567	0.899557	6434_18_AOC2_Amine_oxidase.csv	deCODE	0.994181	6434_18_AOC2_Amine_oxidase.csv:HAND:deCODE				FALSE
AOC2	deCODE;Fenland	AOC2:HipOA				HIP	Wald ratio	1.05875	0.841549	1.33202	0.626	6434_18_AOC2_Amine_oxidase.csv	deCODE	0.919228	6434_18_AOC2_Amine_oxidase.csv:HIP:deCODE				FALSE
AOC2	deCODE;Fenland	AOC2:KneeHipOA				KNEEHIP	Wald ratio	1.06159	0.886209	1.27168	0.5165	6434_18_AOC2_Amine_oxidase.csv	deCODE	0.872464	6434_18_AOC2_Amine_oxidase.csv:KNEEHIP:deCODE				FALSE
AOC2	deCODE;Fenland	AOC2:KneeOA				KNEE	Wald ratio	0.968396	0.808133	1.16044	0.7279	6434_18_AOC2_Amine_oxidase.csv	deCODE	0.938893	6434_18_AOC2_Amine_oxidase.csv:KNEE:deCODE				FALSE
AOC2	deCODE;Fenland	AOC2:SpineOA				SPINE	Wald ratio	0.986708	0.752223	1.29429	0.923	6434_18_AOC2_Amine_oxidase.csv	deCODE	0.988808	6434_18_AOC2_Amine_oxidase.csv:SPINE:deCODE				FALSE
AOC2	deCODE;Fenland	AOC2:THR				THR	Wald ratio	1.05122	0.757057	1.4597	0.7655	6434_18_AOC2_Amine_oxidase.csv	deCODE	0.971211	6434_18_AOC2_Amine_oxidase.csv:THR:deCODE				FALSE
AOC2	deCODE;Fenland	AOC2:ThumbOA				THUMB	Inverse variance weighted (correlation inc)	0.859165	0.582165	1.26796	0.444619	6434_18_AOC2_Amine_oxidase.csv	deCODE	0.896127	6434_18_AOC2_Amine_oxidase.csv:THUMB:deCODE				FALSE
AOC2	deCODE;Fenland	AOC2:TJR				TJR	Inverse variance weighted (correlation inc)	1.04516	0.867139	1.25972	0.642933	6434_18_AOC2_Amine_oxidase.csv	deCODE	0.923037	6434_18_AOC2_Amine_oxidase.csv:TJR:deCODE				FALSE
AOC2	deCODE;Fenland	AOC2:TKR				TKR	Wald ratio	1.07397	0.768073	1.5017	0.6765	6434_18_AOC2_Amine_oxidase.csv	deCODE	0.906273	6434_18_AOC2_Amine_oxidase.csv:TKR:deCODE				FALSE
AOC3	UKBPPP	AOC3:AllOA	0.00154635	0.743885	0.834694	ALLOA	Inverse variance weighted (correlation inc)	0.989296	0.97849	1.00022	0.0547845	AOC3_Q16853_OID20389_v1_Cardiometabolic.csv	UKBPPP	0.37732	AOC3_Q16853_OID20389_v1_Cardiometabolic.csv:ALLOA:UKBPPP				FALSE	FALSE	FALSE
AOC3	UKBPPP	AOC3:FingerOA	-0.0212264	0.84175	0.959375	FINGER							UKB		NA:FINGER:UKB					FALSE	FALSE
AOC3	UKBPPP	AOC3:HandOA	0.00296686	0.888183	0.997994	HAND	Inverse variance weighted (correlation inc)	1.00746	0.976451	1.03945	0.641309	AOC3_Q16853_OID20389_v1_Cardiometabolic.csv	UKBPPP	0.959281	AOC3_Q16853_OID20389_v1_Cardiometabolic.csv:HAND:UKBPPP				FALSE	FALSE	FALSE
AOC3	UKBPPP	AOC3:HipOA	-0.0377683	0.00452951	0.056536	HIP	Inverse variance weighted (correlation inc)	0.983764	0.96478	1.00312	0.0996611	AOC3_Q16853_OID20389_v1_Cardiometabolic.csv	UKBPPP	0.542336	AOC3_Q16853_OID20389_v1_Cardiometabolic.csv:HIP:UKBPPP				FALSE	FALSE	FALSE
AOC3	UKBPPP	AOC3:KneeHipOA	-0.0133417	0.0805876	0.196955	KNEEHIP	Inverse variance weighted (correlation inc)	0.97956	0.963174	0.996225	0.0164191	AOC3_Q16853_OID20389_v1_Cardiometabolic.csv	UKBPPP	0.225438	AOC3_Q16853_OID20389_v1_Cardiometabolic.csv:KNEEHIP:UKBPPP				FALSE	FALSE	FALSE
AOC3	UKBPPP	AOC3:KneeOA	-0.000655937	0.941172	0.974423	KNEE	Inverse variance weighted (correlation inc)	0.984183	0.966876	1.0018	0.0781546	AOC3_Q16853_OID20389_v1_Cardiometabolic.csv	UKBPPP	0.451402	AOC3_Q16853_OID20389_v1_Cardiometabolic.csv:KNEE:UKBPPP				FALSE	FALSE	FALSE
AOC3	UKBPPP	AOC3:SpineOA	-0.00437172	0.821131	0.932104	SPINE	Inverse variance weighted (correlation inc)	0.992511	0.970567	1.01495	0.509912	AOC3_Q16853_OID20389_v1_Cardiometabolic.csv	UKBPPP	0.904669	AOC3_Q16853_OID20389_v1_Cardiometabolic.csv:SPINE:UKBPPP				FALSE	FALSE	FALSE
AOC3	UKBPPP	AOC3:THR	-0.0596211	0.0781221	0.251488	THR	Inverse variance weighted (correlation inc)	0.974996	0.950275	1.00036	0.0533028	AOC3_Q16853_OID20389_v1_Cardiometabolic.csv	UKBPPP	0.445875	AOC3_Q16853_OID20389_v1_Cardiometabolic.csv:THR:UKBPPP				FALSE	FALSE	FALSE
AOC3	UKBPPP	AOC3:ThumbOA	0.0278207	0.591945	0.99602	THUMB	Inverse variance weighted (correlation inc)	1.03333	0.98829	1.08041	0.149324	AOC3_Q16853_OID20389_v1_Cardiometabolic.csv	UKBPPP	0.763097	AOC3_Q16853_OID20389_v1_Cardiometabolic.csv:THUMB:UKBPPP				FALSE	FALSE	FALSE
AOC3	UKBPPP	AOC3:TJR	-0.0561895	0.0125877	0.104528	TJR	Inverse variance weighted (correlation inc)	0.969632	0.942008	0.998066	0.0365035	AOC3_Q16853_OID20389_v1_Cardiometabolic.csv	UKBPPP	0.352525	AOC3_Q16853_OID20389_v1_Cardiometabolic.csv:TJR:UKBPPP				FALSE	FALSE	FALSE
AOC3	UKBPPP	AOC3:TKR	-0.0496344	0.111285	0.657661	TKR	Inverse variance weighted (correlation inc)	0.982774	0.946767	1.02015	0.361561	AOC3_Q16853_OID20389_v1_Cardiometabolic.csv	UKBPPP	0.807526	AOC3_Q16853_OID20389_v1_Cardiometabolic.csv:TKR:UKBPPP				FALSE	FALSE	FALSE
AP1G2	UKBPPP;deCODE;Fenland	AP1G2:AllOA	0.0310739	0.00845638	0.0275563	ALLOA	Inverse variance weighted (correlation inc)	1.02676	1.00475	1.04925	0.0169077	AP1G2_12714_38.csv	Fenland	0.200324	AP1G2_12714_38.csv:ALLOA:Fenland				FALSE	FALSE	FALSE
AP1G2	UKBPPP;deCODE;Fenland	AP1G2:AllOA	0.0310739	0.00845638	0.0275563	ALLOA	Inverse variance weighted (correlation inc)	1.02203	0.988496	1.0567	0.20046	AP1G2_O75843_OID31348_v1_Oncology_II.csv	UKBPPP	0.638303	AP1G2_O75843_OID31348_v1_Oncology_II.csv:ALLOA:UKBPPP				FALSE	FALSE	FALSE
AP1G2	UKBPPP;deCODE;Fenland	AP1G2:AllOA	0.0310739	0.00845638	0.0275563	ALLOA	Inverse variance weighted (correlation inc)	1.01253	0.984461	1.04141	0.385222	12714_38_AP1G2_AP1G2.csv	deCODE	0.80364	12714_38_AP1G2_AP1G2.csv:ALLOA:deCODE				FALSE	FALSE	FALSE
AP1G2	UKBPPP;deCODE;Fenland	AP1G2:FingerOA	0.479439	0.0705043	0.726102	FINGER	Inverse variance weighted (correlation inc)	1.04548	0.883149	1.23765	0.60542	12714_38_AP1G2_AP1G2.csv	deCODE	0.980119	12714_38_AP1G2_AP1G2.csv:FINGER:deCODE				FALSE	FALSE	FALSE
AP1G2	UKBPPP;deCODE;Fenland	AP1G2:FingerOA	0.479439	0.0705043	0.726102	FINGER	Inverse variance weighted (correlation inc)	1.06205	0.949452	1.18799	0.292427	AP1G2_12714_38.csv	Fenland	0.933929	AP1G2_12714_38.csv:FINGER:Fenland				FALSE	FALSE	FALSE
AP1G2	UKBPPP;deCODE;Fenland	AP1G2:HandOA	0.0463702	0.378127	0.997994	HAND	Inverse variance weighted (correlation inc)	1.01038	0.946403	1.07868	0.75703	AP1G2_12714_38.csv	Fenland	0.968807	AP1G2_12714_38.csv:HAND:Fenland				FALSE	FALSE	FALSE
AP1G2	UKBPPP;deCODE;Fenland	AP1G2:HandOA	0.0463702	0.378127	0.997994	HAND	Inverse variance weighted (correlation inc)	0.998682	0.907965	1.09846	0.978352	12714_38_AP1G2_AP1G2.csv	deCODE	0.996688	12714_38_AP1G2_AP1G2.csv:HAND:deCODE				FALSE	FALSE	FALSE
AP1G2	UKBPPP;deCODE;Fenland	AP1G2:HandOA	0.0463702	0.378127	0.997994	HAND	Inverse variance weighted (correlation inc)	0.989058	0.87351	1.11989	0.8622	AP1G2_O75843_OID31348_v1_Oncology_II.csv	UKBPPP	0.976414	AP1G2_O75843_OID31348_v1_Oncology_II.csv:HAND:UKBPPP				FALSE	FALSE	FALSE
AP1G2	UKBPPP;deCODE;Fenland	AP1G2:HipOA	0.0178279	0.591	0.798667	HIP	Inverse variance weighted (correlation inc)	1.02067	0.97762	1.06562	0.352057	AP1G2_12714_38.csv	Fenland	0.807391	AP1G2_12714_38.csv:HIP:Fenland				FALSE	FALSE	FALSE
AP1G2	UKBPPP;deCODE;Fenland	AP1G2:HipOA	0.0178279	0.591	0.798667	HIP	Inverse variance weighted (correlation inc)	1.03258	0.970969	1.0981	0.307045	AP1G2_O75843_OID31348_v1_Oncology_II.csv	UKBPPP	0.771174	AP1G2_O75843_OID31348_v1_Oncology_II.csv:HIP:UKBPPP				FALSE	FALSE	FALSE
AP1G2	UKBPPP;deCODE;Fenland	AP1G2:HipOA	0.0178279	0.591	0.798667	HIP	Inverse variance weighted (correlation inc)	1.01801	0.968896	1.06962	0.479193	12714_38_AP1G2_AP1G2.csv	deCODE	0.861438	12714_38_AP1G2_AP1G2.csv:HIP:deCODE				FALSE	FALSE	FALSE
AP1G2	UKBPPP;deCODE;Fenland	AP1G2:KneeHipOA	0.0476175	0.012379	0.0565076	KNEEHIP	Inverse variance weighted (correlation inc)	1.01947	0.988339	1.05159	0.222926	AP1G2_12714_38.csv	Fenland	0.696503	AP1G2_12714_38.csv:KNEEHIP:Fenland				FALSE	FALSE	FALSE
AP1G2	UKBPPP;deCODE;Fenland	AP1G2:KneeHipOA	0.0476175	0.012379	0.0565076	KNEEHIP	Inverse variance weighted (correlation inc)	1.01486	0.968437	1.06352	0.53686	AP1G2_O75843_OID31348_v1_Oncology_II.csv	UKBPPP	0.875165	AP1G2_O75843_OID31348_v1_Oncology_II.csv:KNEEHIP:UKBPPP				FALSE	FALSE	FALSE
AP1G2	UKBPPP;deCODE;Fenland	AP1G2:KneeHipOA	0.0476175	0.012379	0.0565076	KNEEHIP	Inverse variance weighted (correlation inc)	1.00542	0.966978	1.04538	0.785933	12714_38_AP1G2_AP1G2.csv	deCODE	0.948841	12714_38_AP1G2_AP1G2.csv:KNEEHIP:deCODE				FALSE	FALSE	FALSE
AP1G2	UKBPPP;deCODE;Fenland	AP1G2:KneeOA	0.0531568	0.0164559	0.106653	KNEE	Inverse variance weighted (correlation inc)	1.01445	0.980837	1.04922	0.403991	AP1G2_12714_38.csv	Fenland	0.819625	AP1G2_12714_38.csv:KNEE:Fenland				FALSE	FALSE	FALSE
AP1G2	UKBPPP;deCODE;Fenland	AP1G2:KneeOA	0.0531568	0.0164559	0.106653	KNEE	Inverse variance weighted (correlation inc)	1.01339	0.969227	1.05957	0.558494	AP1G2_O75843_OID31348_v1_Oncology_II.csv	UKBPPP	0.874479	AP1G2_O75843_OID31348_v1_Oncology_II.csv:KNEE:UKBPPP				FALSE	FALSE	FALSE
AP1G2	UKBPPP;deCODE;Fenland	AP1G2:KneeOA	0.0531568	0.0164559	0.106653	KNEE	Inverse variance weighted (correlation inc)	1.0079	0.971595	1.04556	0.674185	12714_38_AP1G2_AP1G2.csv	deCODE	0.922522	12714_38_AP1G2_AP1G2.csv:KNEE:deCODE				FALSE	FALSE	FALSE
AP1G2	UKBPPP;deCODE;Fenland	AP1G2:SpineOA	-0.0370731	0.441922	0.743055	SPINE	Inverse variance weighted (correlation inc)	1.03593	0.956337	1.12214	0.386824	12714_38_AP1G2_AP1G2.csv	deCODE	0.936628	12714_38_AP1G2_AP1G2.csv:SPINE:deCODE				FALSE	FALSE	FALSE
AP1G2	UKBPPP;deCODE;Fenland	AP1G2:SpineOA	-0.0370731	0.441922	0.743055	SPINE	Inverse variance weighted (correlation inc)	1.06281	0.943919	1.19668	0.314189	AP1G2_O75843_OID31348_v1_Oncology_II.csv	UKBPPP	0.85128	AP1G2_O75843_OID31348_v1_Oncology_II.csv:SPINE:UKBPPP				FALSE	FALSE	FALSE
AP1G2	UKBPPP;deCODE;Fenland	AP1G2:THR	0.207175	0.0140811	0.113777	THR	Inverse variance weighted (correlation inc)	1.02973	0.909617	1.16571	0.643348	AP1G2_O75843_OID31348_v1_Oncology_II.csv	UKBPPP	0.95551	AP1G2_O75843_OID31348_v1_Oncology_II.csv:THR:UKBPPP				FALSE	FALSE	FALSE
AP1G2	UKBPPP;deCODE;Fenland	AP1G2:THR	0.207175	0.0140811	0.113777	THR	Inverse variance weighted (correlation inc)	1.01462	0.929271	1.10781	0.746111	12714_38_AP1G2_AP1G2.csv	deCODE	0.971211	12714_38_AP1G2_AP1G2.csv:THR:deCODE				FALSE	FALSE	FALSE
AP1G2	UKBPPP;deCODE;Fenland	AP1G2:THR	0.207175	0.0140811	0.113777	THR	Inverse variance weighted (correlation inc)	1.01206	0.935152	1.09529	0.766281	AP1G2_12714_38.csv	Fenland	0.977576	AP1G2_12714_38.csv:THR:Fenland				FALSE	FALSE	FALSE
AP1G2	UKBPPP;deCODE;Fenland	AP1G2:ThumbOA	0.0958736	0.458792	0.99602	THUMB	Inverse variance weighted (correlation inc)	0.930033	0.818395	1.0569	0.266236	12714_38_AP1G2_AP1G2.csv	deCODE	0.823264	12714_38_AP1G2_AP1G2.csv:THUMB:deCODE				FALSE	FALSE	FALSE
AP1G2	UKBPPP;deCODE;Fenland	AP1G2:ThumbOA	0.0958736	0.458792	0.99602	THUMB	Inverse variance weighted (correlation inc)	0.893483	0.761169	1.0488	0.168405	AP1G2_O75843_OID31348_v1_Oncology_II.csv	UKBPPP	0.775378	AP1G2_O75843_OID31348_v1_Oncology_II.csv:THUMB:UKBPPP				FALSE	FALSE	FALSE
AP1G2	UKBPPP;deCODE;Fenland	AP1G2:ThumbOA	0.0958736	0.458792	0.99602	THUMB	Inverse variance weighted (correlation inc)	0.996079	0.900109	1.10228	0.939419	AP1G2_12714_38.csv	Fenland	0.986938	AP1G2_12714_38.csv:THUMB:Fenland				FALSE	FALSE	FALSE
AP1G2	UKBPPP;deCODE;Fenland	AP1G2:TJR	0.141967	0.011457	0.0986653	TJR	Inverse variance weighted (correlation inc)	1.02624	0.968709	1.08719	0.378864	12714_38_AP1G2_AP1G2.csv	deCODE	0.803661	12714_38_AP1G2_AP1G2.csv:TJR:deCODE				FALSE	FALSE	FALSE
AP1G2	UKBPPP;deCODE;Fenland	AP1G2:TJR	0.141967	0.011457	0.0986653	TJR	Inverse variance weighted (correlation inc)	1.03084	0.979148	1.08527	0.24717	AP1G2_12714_38.csv	Fenland	0.701666	AP1G2_12714_38.csv:TJR:Fenland				FALSE	FALSE	FALSE
AP1G2	UKBPPP;deCODE;Fenland	AP1G2:TJR	0.141967	0.011457	0.0986653	TJR	Inverse variance weighted (correlation inc)	1.04272	0.969537	1.12142	0.25987	AP1G2_O75843_OID31348_v1_Oncology_II.csv	UKBPPP	0.714343	AP1G2_O75843_OID31348_v1_Oncology_II.csv:TJR:UKBPPP				FALSE	FALSE	FALSE
AP1G2	UKBPPP;deCODE;Fenland	AP1G2:TKR	0.0991309	0.202113	0.772868	TKR	Inverse variance weighted (correlation inc)	1.02501	0.944337	1.11257	0.554808	AP1G2_O75843_OID31348_v1_Oncology_II.csv	UKBPPP	0.898614	AP1G2_O75843_OID31348_v1_Oncology_II.csv:TKR:UKBPPP				FALSE	FALSE	FALSE
AP1G2	UKBPPP;deCODE;Fenland	AP1G2:TKR	0.0991309	0.202113	0.772868	TKR	Inverse variance weighted (correlation inc)	1.02476	0.959336	1.09464	0.467497	12714_38_AP1G2_AP1G2.csv	deCODE	0.83877	12714_38_AP1G2_AP1G2.csv:TKR:deCODE				FALSE	FALSE	FALSE
AP1G2	UKBPPP;deCODE;Fenland	AP1G2:TKR	0.0991309	0.202113	0.772868	TKR	Inverse variance weighted (correlation inc)	0.993438	0.937182	1.05307	0.824811	AP1G2_12714_38.csv	Fenland	0.970417	AP1G2_12714_38.csv:TKR:Fenland				FALSE	FALSE	FALSE
AP1S2	deCODE;Fenland														NA:NA:NA
AP2A2	deCODE;Fenland	AP2A2:AllOA				ALLOA	Wald ratio	0.942046	0.834289	1.06372	0.3354	13621_31_AP2A2_AP2A2.csv	deCODE	0.762455	13621_31_AP2A2_AP2A2.csv:ALLOA:deCODE				FALSE
AP2A2	deCODE;Fenland	AP2A2:AllOA				ALLOA	Inverse variance weighted (correlation inc)	0.996191	0.94525	1.04988	0.886699	AP2A2_13621_31.csv	Fenland	0.97935	AP2A2_13621_31.csv:ALLOA:Fenland				FALSE
AP2A2	deCODE;Fenland	AP2A2:FingerOA				FINGER	Wald ratio	0.851762	0.488103	1.48636	0.5722	13621_31_AP2A2_AP2A2.csv	deCODE	0.980119	13621_31_AP2A2_AP2A2.csv:FINGER:deCODE				FALSE
AP2A2	deCODE;Fenland	AP2A2:FingerOA				FINGER	Inverse variance weighted (correlation inc)	0.999093	0.785531	1.27072	0.994101	AP2A2_13621_31.csv	Fenland	0.99687	AP2A2_13621_31.csv:FINGER:Fenland				FALSE
AP2A2	deCODE;Fenland	AP2A2:HandOA				HAND	Wald ratio	0.968781	0.681014	1.37815	0.86	13621_31_AP2A2_AP2A2.csv	deCODE	0.986097	13621_31_AP2A2_AP2A2.csv:HAND:deCODE				FALSE
AP2A2	deCODE;Fenland	AP2A2:HandOA				HAND	Inverse variance weighted (correlation inc)	1.02028	0.933357	1.11529	0.658569	AP2A2_13621_31.csv	Fenland	0.949156	AP2A2_13621_31.csv:HAND:Fenland				FALSE
AP2A2	deCODE;Fenland	AP2A2:HipOA				HIP	Wald ratio	1.05559	0.837152	1.33104	0.6474	13621_31_AP2A2_AP2A2.csv	deCODE	0.925232	13621_31_AP2A2_AP2A2.csv:HIP:deCODE				FALSE
AP2A2	deCODE;Fenland	AP2A2:HipOA				HIP	Inverse variance weighted (correlation inc)	1.01161	0.950224	1.07696	0.717758	AP2A2_13621_31.csv	Fenland	0.936336	AP2A2_13621_31.csv:HIP:Fenland				FALSE
AP2A2	deCODE;Fenland	AP2A2:KneeHipOA				KNEEHIP	Wald ratio	1.02264	0.859549	1.21668	0.8006	13621_31_AP2A2_AP2A2.csv	deCODE	0.948841	13621_31_AP2A2_AP2A2.csv:KNEEHIP:deCODE				FALSE
AP2A2	deCODE;Fenland	AP2A2:KneeHipOA				KNEEHIP	Inverse variance weighted (correlation inc)	1.00156	0.952876	1.05274	0.951036	AP2A2_13621_31.csv	Fenland	0.991932	AP2A2_13621_31.csv:KNEEHIP:Fenland				FALSE
AP2A2	deCODE;Fenland	AP2A2:KneeOA				KNEE	Wald ratio	0.979687	0.812403	1.18142	0.8299	13621_31_AP2A2_AP2A2.csv	deCODE	0.957847	13621_31_AP2A2_AP2A2.csv:KNEE:deCODE				FALSE
AP2A2	deCODE;Fenland	AP2A2:KneeOA				KNEE	Inverse variance weighted (correlation inc)	1.00246	0.947719	1.06036	0.931628	AP2A2_13621_31.csv	Fenland	0.984924	AP2A2_13621_31.csv:KNEE:Fenland				FALSE
AP2A2	deCODE;Fenland	AP2A2:SpineOA				SPINE	Wald ratio	0.877571	0.667246	1.15419	0.3502	13621_31_AP2A2_AP2A2.csv	deCODE	0.936628	13621_31_AP2A2_AP2A2.csv:SPINE:deCODE				FALSE
AP2A2	deCODE;Fenland	AP2A2:THR				THR	Wald ratio	1.08353	0.792481	1.48147	0.6152	13621_31_AP2A2_AP2A2.csv	deCODE	0.923767	13621_31_AP2A2_AP2A2.csv:THR:deCODE				FALSE
AP2A2	deCODE;Fenland	AP2A2:THR				THR	Inverse variance weighted (correlation inc)	1.01227	0.903865	1.13367	0.83292	AP2A2_13621_31.csv	Fenland	0.982675	AP2A2_13621_31.csv:THR:Fenland				FALSE
AP2A2	deCODE;Fenland	AP2A2:ThumbOA				THUMB	Wald ratio	1.10393	0.65615	1.8573	0.7095	13621_31_AP2A2_AP2A2.csv	deCODE	0.956174	13621_31_AP2A2_AP2A2.csv:THUMB:deCODE				FALSE
AP2A2	deCODE;Fenland	AP2A2:ThumbOA				THUMB	Inverse variance weighted (correlation inc)	0.990511	0.802671	1.22231	0.929182	AP2A2_13621_31.csv	Fenland	0.986938	AP2A2_13621_31.csv:THUMB:Fenland				FALSE
AP2A2	deCODE;Fenland	AP2A2:TJR				TJR	Wald ratio	1.05757	0.796491	1.40422	0.6988	13621_31_AP2A2_AP2A2.csv	deCODE	0.928782	13621_31_AP2A2_AP2A2.csv:TJR:deCODE				FALSE
AP2A2	deCODE;Fenland	AP2A2:TJR				TJR	Inverse variance weighted (correlation inc)	1.00609	0.910949	1.11117	0.904612	AP2A2_13621_31.csv	Fenland	0.978769	AP2A2_13621_31.csv:TJR:Fenland				FALSE
AP2A2	deCODE;Fenland	AP2A2:TKR				TKR	Wald ratio	1.00374	0.68548	1.46976	0.9847	13621_31_AP2A2_AP2A2.csv	deCODE	0.995649	13621_31_AP2A2_AP2A2.csv:TKR:deCODE				FALSE
AP2A2	deCODE;Fenland	AP2A2:TKR				TKR	Inverse variance weighted (correlation inc)	1.01493	0.890807	1.15635	0.823787	AP2A2_13621_31.csv	Fenland	0.970417	AP2A2_13621_31.csv:TKR:Fenland				FALSE
AP2B1	UKBPPP	AP2B1:AllOA	0.00682105	0.328697	0.46959	ALLOA							UKB		NA:ALLOA:UKB					FALSE	TRUE
AP2B1	UKBPPP	AP2B1:FingerOA	0.248365	0.113343	0.757919	FINGER							UKB		NA:FINGER:UKB					FALSE	TRUE
AP2B1	UKBPPP	AP2B1:HandOA	0.00669772	0.829666	0.997994	HAND							UKB		NA:HAND:UKB					FALSE	TRUE
AP2B1	UKBPPP	AP2B1:HipOA	0.0194361	0.322145	0.600495	HIP							UKB		NA:HIP:UKB					FALSE	TRUE
AP2B1	UKBPPP	AP2B1:KneeHipOA	0.00653315	0.561985	0.71595	KNEEHIP							UKB		NA:KNEEHIP:UKB					FALSE	TRUE
AP2B1	UKBPPP	AP2B1:KneeOA	0.000365861	0.977743	0.989593	KNEE							UKB		NA:KNEE:UKB					FALSE	TRUE
AP2B1	UKBPPP	AP2B1:SpineOA	-0.0133409	0.64006	0.844617	SPINE							UKB		NA:SPINE:UKB					FALSE	TRUE
COL6A3	UKBPPP;deCODE;Fenland	COL6A3:HipOA	0.132146	2.38036e-19	8.69726e-17	HIP	Inverse variance weighted (correlation inc)	1.04739	0.822549	1.3337	0.707233	11196_31_COL6A3_Collagen_alpha_3_VI_.csv	deCODE	0.938397	11196_31_COL6A3_Collagen_alpha_3_VI_.csv:HIP:deCODE				FALSE	TRUE	TRUE
AP2B1	UKBPPP	AP2B1:ThumbOA	0.0283985	0.71076	0.99602	THUMB							UKB		NA:THUMB:UKB					FALSE	TRUE
AP2B1	UKBPPP	AP2B1:TJR	0.0885938	0.00766553	0.0788955	TJR							UKB		NA:TJR:UKB					FALSE	TRUE
AP2B1	UKBPPP	AP2B1:TKR	0.0178806	0.69742	0.978664	TKR							UKB		NA:TKR:UKB					FALSE	TRUE
AP3B1	UKBPPP	AP3B1:AllOA	0.0370958	0.00096403	0.00492633	ALLOA	Wald ratio	0.833843	0.741496	0.937691	0.002411	AP3B1_O00203_OID31478_v1_Oncology_II.csv	UKBPPP	0.0678839	AP3B1_O00203_OID31478_v1_Oncology_II.csv:ALLOA:UKBPPP				FALSE	FALSE	FALSE
AP3B1	UKBPPP	AP3B1:FingerOA	0.462573	0.066903	0.722392	FINGER							UKB		NA:FINGER:UKB					FALSE	FALSE
AP3B1	UKBPPP	AP3B1:HandOA	-0.00438566	0.930252	0.997994	HAND	Wald ratio	0.9097	0.643371	1.28628	0.5923	AP3B1_O00203_OID31478_v1_Oncology_II.csv	UKBPPP	0.951123	AP3B1_O00203_OID31478_v1_Oncology_II.csv:HAND:UKBPPP				FALSE	FALSE	FALSE
AP3B1	UKBPPP	AP3B1:HipOA	0.0462063	0.143608	0.428381	HIP	Wald ratio	0.857857	0.6902	1.06624	0.167	AP3B1_O00203_OID31478_v1_Oncology_II.csv	UKBPPP	0.638393	AP3B1_O00203_OID31478_v1_Oncology_II.csv:HIP:UKBPPP				FALSE	FALSE	FALSE
AP3B1	UKBPPP	AP3B1:KneeHipOA	0.0432617	0.0170312	0.0700171	KNEEHIP	Wald ratio	0.7938	0.67585	0.932336	0.004898	AP3B1_O00203_OID31478_v1_Oncology_II.csv	UKBPPP	0.119067	AP3B1_O00203_OID31478_v1_Oncology_II.csv:KNEEHIP:UKBPPP				FALSE	FALSE	FALSE
AP3B1	UKBPPP	AP3B1:KneeOA	0.0337543	0.109755	0.313601	KNEE	Wald ratio	0.795304	0.667008	0.948277	0.01072	AP3B1_O00203_OID31478_v1_Oncology_II.csv	UKBPPP	0.201863	AP3B1_O00203_OID31478_v1_Oncology_II.csv:KNEE:UKBPPP				FALSE	FALSE	FALSE
AP3B1	UKBPPP	AP3B1:SpineOA	-0.0350916	0.44471	0.744459	SPINE	Wald ratio	0.879228	0.683334	1.13128	0.3169	AP3B1_O00203_OID31478_v1_Oncology_II.csv	UKBPPP	0.85128	AP3B1_O00203_OID31478_v1_Oncology_II.csv:SPINE:UKBPPP				FALSE	FALSE	FALSE
AP3B1	UKBPPP	AP3B1:THR	0.210417	0.00883529	0.0970885	THR	Wald ratio	0.970169	0.728571	1.29188	0.8358	AP3B1_O00203_OID31478_v1_Oncology_II.csv	UKBPPP	0.97768	AP3B1_O00203_OID31478_v1_Oncology_II.csv:THR:UKBPPP				FALSE	FALSE	FALSE
AP3B1	UKBPPP	AP3B1:ThumbOA	0.0466256	0.705201	0.99602	THUMB	Wald ratio	0.703236	0.413645	1.19557	0.1935	AP3B1_O00203_OID31478_v1_Oncology_II.csv	UKBPPP	0.791277	AP3B1_O00203_OID31478_v1_Oncology_II.csv:THUMB:UKBPPP				FALSE	FALSE	FALSE
AP3B1	UKBPPP	AP3B1:TJR	0.112294	0.0357298	0.188651	TJR	Wald ratio	0.783352	0.613729	0.999855	0.04986	AP3B1_O00203_OID31478_v1_Oncology_II.csv	UKBPPP	0.396585	AP3B1_O00203_OID31478_v1_Oncology_II.csv:TJR:UKBPPP				FALSE	FALSE	FALSE
AP3B1	UKBPPP	AP3B1:TKR	0.0452413	0.541032	0.955266	TKR	Wald ratio	0.807439	0.598633	1.08908	0.1612	AP3B1_O00203_OID31478_v1_Oncology_II.csv	UKBPPP	0.630396	AP3B1_O00203_OID31478_v1_Oncology_II.csv:TKR:UKBPPP				FALSE	FALSE	FALSE
AP3S2	UKBPPP	AP3S2:AllOA	0.0152297	0.0295	0.0705635	ALLOA							UKB		NA:ALLOA:UKB					FALSE	FALSE
AP3S2	UKBPPP	AP3S2:FingerOA	0.315336	0.0448073	0.664831	FINGER							UKB		NA:FINGER:UKB					FALSE	FALSE
AP3S2	UKBPPP	AP3S2:HandOA	-0.00755777	0.808555	0.997994	HAND							UKB		NA:HAND:UKB					FALSE	FALSE
AP3S2	UKBPPP	AP3S2:HipOA	0.0204881	0.297573	0.587707	HIP							UKB		NA:HIP:UKB					FALSE	FALSE
AP3S2	UKBPPP	AP3S2:KneeHipOA	0.0225918	0.0453389	0.134955	KNEEHIP							UKB		NA:KNEEHIP:UKB					FALSE	FALSE
AP3S2	UKBPPP	AP3S2:KneeOA	0.0160667	0.221401	0.467222	KNEE							UKB		NA:KNEE:UKB					FALSE	FALSE
AP3S2	UKBPPP	AP3S2:SpineOA	-0.0324522	0.256241	0.597758	SPINE							UKB		NA:SPINE:UKB					FALSE	FALSE
AP3S2	UKBPPP	AP3S2:THR	0.111704	0.0255638	0.141995	THR							UKB		NA:THR:UKB					FALSE	FALSE
AP3S2	UKBPPP	AP3S2:ThumbOA	-0.0136784	0.858507	0.99602	THUMB							UKB		NA:THUMB:UKB					FALSE	FALSE
AP3S2	UKBPPP	AP3S2:TJR	0.0540782	0.104276	0.325905	TJR							UKB		NA:TJR:UKB					FALSE	FALSE
AP3S2	UKBPPP	AP3S2:TKR	0.00319279	0.944756	0.993489	TKR							UKB		NA:TKR:UKB					FALSE	FALSE
AP4M1	deCODE;Fenland	AP4M1:AllOA				ALLOA	Wald ratio	1.08446	0.936482	1.25582	0.2787	10076_1_AP4M1_AP4M1.csv	deCODE	0.725305	10076_1_AP4M1_AP4M1.csv:ALLOA:deCODE				FALSE
AP4M1	deCODE;Fenland	AP4M1:AllOA				ALLOA	Wald ratio	1.13273	1.04071	1.23288	0.003937	AP4M1_10076_1.csv	Fenland	0.0809897	AP4M1_10076_1.csv:ALLOA:Fenland				FALSE
AP4M1	deCODE;Fenland	AP4M1:FingerOA				FINGER	Wald ratio	1.64872	0.846569	3.21094	0.1415	10076_1_AP4M1_AP4M1.csv	deCODE	0.856085	10076_1_AP4M1_AP4M1.csv:FINGER:deCODE				FALSE
AP4M1	deCODE;Fenland	AP4M1:FingerOA				FINGER	Wald ratio	1.42561	0.915256	2.22054	0.1168	AP4M1_10076_1.csv	Fenland	0.8591	AP4M1_10076_1.csv:FINGER:Fenland				FALSE
AP4M1	deCODE;Fenland	AP4M1:HandOA				HAND	Wald ratio	1.68628	1.11813	2.54312	0.01268	10076_1_AP4M1_AP4M1.csv	deCODE	0.316953	10076_1_AP4M1_AP4M1.csv:HAND:deCODE				FALSE
AP4M1	deCODE;Fenland	AP4M1:HandOA				HAND	Wald ratio	1.4751	1.12328	1.93711	0.00517	AP4M1_10076_1.csv	Fenland	0.22808	AP4M1_10076_1.csv:HAND:Fenland				FALSE
AP4M1	deCODE;Fenland	AP4M1:HipOA				HIP	Wald ratio	0.96027	0.725172	1.27159	0.7772	10076_1_AP4M1_AP4M1.csv	deCODE	0.945294	10076_1_AP4M1_AP4M1.csv:HIP:deCODE				FALSE
AP4M1	deCODE;Fenland	AP4M1:HipOA				HIP	Wald ratio	1.00595	0.85516	1.18333	0.9429	AP4M1_10076_1.csv	Fenland	0.996674	AP4M1_10076_1.csv:HIP:Fenland				FALSE
AP4M1	deCODE;Fenland	AP4M1:KneeHipOA				KNEEHIP	Wald ratio	1.04607	0.852018	1.28433	0.667	10076_1_AP4M1_AP4M1.csv	deCODE	0.923554	10076_1_AP4M1_AP4M1.csv:KNEEHIP:deCODE				FALSE
AP4M1	deCODE;Fenland	AP4M1:KneeHipOA				KNEEHIP	Wald ratio	1.1177	0.992403	1.25882	0.06661	AP4M1_10076_1.csv	Fenland	0.403807	AP4M1_10076_1.csv:KNEEHIP:Fenland				FALSE
AP4M1	deCODE;Fenland	AP4M1:KneeOA				KNEE	Wald ratio	1.22195	1.00748	1.48208	0.04178	10076_1_AP4M1_AP4M1.csv	deCODE	0.348788	10076_1_AP4M1_AP4M1.csv:KNEE:deCODE				FALSE
AP4M1	deCODE;Fenland	AP4M1:KneeOA				KNEE	Wald ratio	1.15994	1.01904	1.32032	0.02474	AP4M1_10076_1.csv	Fenland	0.270303	AP4M1_10076_1.csv:KNEE:Fenland				FALSE
AP4M1	deCODE;Fenland	AP4M1:SpineOA				SPINE	Wald ratio	0.991031	0.757924	1.29583	0.9475	10076_1_AP4M1_AP4M1.csv	deCODE	0.992805	10076_1_AP4M1_AP4M1.csv:SPINE:deCODE				FALSE
AP4M1	deCODE;Fenland	AP4M1:THR				THR	Wald ratio	0.893497	0.612178	1.30409	0.5594	10076_1_AP4M1_AP4M1.csv	deCODE	0.912492	10076_1_AP4M1_AP4M1.csv:THR:deCODE				FALSE
AP4M1	deCODE;Fenland	AP4M1:THR				THR	Wald ratio	0.973647	0.795349	1.19192	0.7958	AP4M1_10076_1.csv	Fenland	0.979325	AP4M1_10076_1.csv:THR:Fenland				FALSE
AP4M1	deCODE;Fenland	AP4M1:ThumbOA				THUMB	Wald ratio	1.61004	1.09774	2.36143	0.0148	AP4M1_10076_1.csv	Fenland	0.413642	AP4M1_10076_1.csv:THUMB:Fenland				FALSE
AP4M1	deCODE;Fenland	AP4M1:ThumbOA				THUMB	Wald ratio	1.92592	1.07788	3.44118	0.02688	10076_1_AP4M1_AP4M1.csv	deCODE	0.53462	10076_1_AP4M1_AP4M1.csv:THUMB:deCODE				FALSE
AP4M1	deCODE;Fenland	AP4M1:TJR				TJR	Wald ratio	0.979934	0.685142	1.40156	0.9116	10076_1_AP4M1_AP4M1.csv	deCODE	0.973165	10076_1_AP4M1_AP4M1.csv:TJR:deCODE				FALSE
AP4M1	deCODE;Fenland	AP4M1:TJR				TJR	Wald ratio	1.0931	0.920135	1.29859	0.3111	AP4M1_10076_1.csv	Fenland	0.744021	AP4M1_10076_1.csv:TJR:Fenland				FALSE
AP4M1	deCODE;Fenland	AP4M1:TKR				TKR	Wald ratio	1.42419	1.03485	1.96002	0.02999	10076_1_AP4M1_AP4M1.csv	deCODE	0.323299	10076_1_AP4M1_AP4M1.csv:TKR:deCODE				FALSE
AP4M1	deCODE;Fenland	AP4M1:TKR				TKR	Wald ratio	1.26982	1.02716	1.5698	0.02727	AP4M1_10076_1.csv	Fenland	0.310682	AP4M1_10076_1.csv:TKR:Fenland				FALSE
APAF1	deCODE;Fenland														NA:NA:NA
APBB1	deCODE;Fenland														NA:NA:NA
APBB1IP	UKBPPP	APBB1IP:AllOA	0.00438207	0.538995	0.665884	ALLOA	Inverse variance weighted (correlation inc)	0.984001	0.95398	1.01497	0.307593	APBB1IP_Q7Z5R6_OID21359_v1_Oncology.csv	UKBPPP	0.737108	APBB1IP_Q7Z5R6_OID21359_v1_Oncology.csv:ALLOA:UKBPPP				FALSE	FALSE	FALSE
APBB1IP	UKBPPP	APBB1IP:FingerOA	0.0714973	0.655424	0.906675	FINGER							UKB		NA:FINGER:UKB					FALSE	FALSE
APBB1IP	UKBPPP	APBB1IP:HandOA	-0.0122544	0.699971	0.997994	HAND	Inverse variance weighted (correlation inc)	0.955711	0.88716	1.02956	0.232916	APBB1IP_Q7Z5R6_OID21359_v1_Oncology.csv	UKBPPP	0.807152	APBB1IP_Q7Z5R6_OID21359_v1_Oncology.csv:HAND:UKBPPP				FALSE	FALSE	FALSE
APBB1IP	UKBPPP	APBB1IP:HipOA	0.00443921	0.82479	0.924771	HIP	Inverse variance weighted (correlation inc)	0.981141	0.938794	1.0254	0.397672	APBB1IP_Q7Z5R6_OID21359_v1_Oncology.csv	UKBPPP	0.833483	APBB1IP_Q7Z5R6_OID21359_v1_Oncology.csv:HIP:UKBPPP				FALSE	FALSE	FALSE
APBB1IP	UKBPPP	APBB1IP:KneeHipOA	0.0137055	0.233644	0.406369	KNEEHIP	Inverse variance weighted (correlation inc)	0.991474	0.958962	1.02509	0.614715	APBB1IP_Q7Z5R6_OID21359_v1_Oncology.csv	UKBPPP	0.896727	APBB1IP_Q7Z5R6_OID21359_v1_Oncology.csv:KNEEHIP:UKBPPP				FALSE	FALSE	FALSE
APBB1IP	UKBPPP	APBB1IP:KneeOA	0.0155419	0.245936	0.494524	KNEE	Inverse variance weighted (correlation inc)	0.98216	0.948185	1.01735	0.316266	APBB1IP_Q7Z5R6_OID21359_v1_Oncology.csv	UKBPPP	0.758715	APBB1IP_Q7Z5R6_OID21359_v1_Oncology.csv:KNEE:UKBPPP				FALSE	FALSE	FALSE
APBB1IP	UKBPPP	APBB1IP:SpineOA	0.0558267	0.0553882	0.246423	SPINE	Inverse variance weighted (correlation inc)	0.93	0.878965	0.983999	0.0117295	APBB1IP_Q7Z5R6_OID21359_v1_Oncology.csv	UKBPPP	0.491921	APBB1IP_Q7Z5R6_OID21359_v1_Oncology.csv:SPINE:UKBPPP				FALSE	FALSE	FALSE
APBB1IP	UKBPPP	APBB1IP:THR	0.0168513	0.741103	0.874191	THR	Inverse variance weighted (correlation inc)	0.98386	0.934446	1.03589	0.535986	APBB1IP_Q7Z5R6_OID21359_v1_Oncology.csv	UKBPPP	0.914458	APBB1IP_Q7Z5R6_OID21359_v1_Oncology.csv:THR:UKBPPP				FALSE	FALSE	FALSE
APBB1IP	UKBPPP	APBB1IP:ThumbOA	0.0393246	0.615141	0.99602	THUMB	Inverse variance weighted (correlation inc)	0.989601	0.890567	1.09965	0.84593	APBB1IP_Q7Z5R6_OID21359_v1_Oncology.csv	UKBPPP	0.977624	APBB1IP_Q7Z5R6_OID21359_v1_Oncology.csv:THUMB:UKBPPP				FALSE	FALSE	FALSE
APBB1IP	UKBPPP	APBB1IP:TJR	0.0109623	0.746688	0.87702	TJR	Inverse variance weighted (correlation inc)	1.00353	0.958632	1.05053	0.880088	APBB1IP_Q7Z5R6_OID21359_v1_Oncology.csv	UKBPPP	0.958391	APBB1IP_Q7Z5R6_OID21359_v1_Oncology.csv:TJR:UKBPPP				FALSE	FALSE	FALSE
APBB1IP	UKBPPP	APBB1IP:TKR	0.0188689	0.687909	0.976199	TKR	Inverse variance weighted (correlation inc)	1.00187	0.944233	1.06302	0.950816	APBB1IP_Q7Z5R6_OID21359_v1_Oncology.csv	UKBPPP	0.992657	APBB1IP_Q7Z5R6_OID21359_v1_Oncology.csv:TKR:UKBPPP				FALSE	FALSE	FALSE
APBB2	deCODE;Fenland														NA:NA:NA
APBB3	deCODE;Fenland														NA:NA:NA
APCDD1	deCODE;Fenland	APCDD1:AllOA				ALLOA	Inverse variance weighted (correlation inc)	1.03563	0.994033	1.07897	0.0941585	APCD1_6599_5.csv	Fenland	0.456644	APCD1_6599_5.csv:ALLOA:Fenland				FALSE
APCDD1	deCODE;Fenland	APCDD1:FingerOA				FINGER	Inverse variance weighted (correlation inc)	1.14185	0.856385	1.52248	0.366124	APCD1_6599_5.csv	Fenland	0.94391	APCD1_6599_5.csv:FINGER:Fenland				FALSE
APCDD1	deCODE;Fenland	APCDD1:HandOA				HAND	Inverse variance weighted (correlation inc)	1.05656	0.936588	1.19191	0.370936	APCD1_6599_5.csv	Fenland	0.872706	APCD1_6599_5.csv:HAND:Fenland				FALSE
APCDD1	deCODE;Fenland	APCDD1:HipOA				HIP	Inverse variance weighted (correlation inc)	1.05587	0.966877	1.15306	0.2262	APCD1_6599_5.csv	Fenland	0.719251	APCD1_6599_5.csv:HIP:Fenland				FALSE
APCDD1	deCODE;Fenland	APCDD1:KneeHipOA				KNEEHIP	Inverse variance weighted (correlation inc)	1.06433	1.00577	1.1263	0.0308205	APCD1_6599_5.csv	Fenland	0.297595	APCD1_6599_5.csv:KNEEHIP:Fenland				FALSE
APCDD1	deCODE;Fenland	APCDD1:KneeOA				KNEE	Inverse variance weighted (correlation inc)	1.04674	0.979059	1.11911	0.180419	APCD1_6599_5.csv	Fenland	0.6421	APCD1_6599_5.csv:KNEE:Fenland				FALSE
APCDD1	deCODE;Fenland	APCDD1:THR				THR	Inverse variance weighted (correlation inc)	1.02502	0.883	1.18988	0.745386	APCD1_6599_5.csv	Fenland	0.977576	APCD1_6599_5.csv:THR:Fenland				FALSE
APCDD1	deCODE;Fenland	APCDD1:ThumbOA				THUMB	Inverse variance weighted (correlation inc)	1.16964	0.968822	1.41209	0.103011	APCD1_6599_5.csv	Fenland	0.682679	APCD1_6599_5.csv:THUMB:Fenland				FALSE
APCDD1	deCODE;Fenland	APCDD1:TJR				TJR	Inverse variance weighted (correlation inc)	1.05976	0.9692	1.15879	0.20281	APCD1_6599_5.csv	Fenland	0.648871	APCD1_6599_5.csv:TJR:Fenland				FALSE
APCDD1	deCODE;Fenland	APCDD1:TKR				TKR	Inverse variance weighted (correlation inc)	1.07322	0.966985	1.19113	0.183934	APCD1_6599_5.csv	Fenland	0.643657	APCD1_6599_5.csv:TKR:Fenland				FALSE
APCS	UKBPPP;deCODE;Fenland	APCS:AllOA	0.0133695	0.00769652	0.0256229	ALLOA	Inverse variance weighted (correlation inc)	0.984386	0.962316	1.00696	0.173727	APCS_P02743_OID30778_v1_Inflammation_II.csv	UKBPPP	0.622123	APCS_P02743_OID30778_v1_Inflammation_II.csv:ALLOA:UKBPPP				FALSE	FALSE	FALSE
APCS	UKBPPP;deCODE;Fenland	APCS:AllOA	0.0133695	0.00769652	0.0256229	ALLOA	Inverse variance weighted (correlation inc)	0.985277	0.963834	1.0072	0.186421	2474_54_APCS_SAP.csv	deCODE	0.625263	2474_54_APCS_SAP.csv:ALLOA:deCODE				FALSE	FALSE	FALSE
APCS	UKBPPP;deCODE;Fenland	APCS:AllOA	0.0133695	0.00769652	0.0256229	ALLOA	Inverse variance weighted (correlation inc)	0.987961	0.964826	1.01165	0.316446	SAP_2474_54.csv	Fenland	0.766901	SAP_2474_54.csv:ALLOA:Fenland				FALSE	FALSE	FALSE
APCS	UKBPPP;deCODE;Fenland	APCS:FingerOA	0.0313833	0.780627	0.941663	FINGER	Inverse variance weighted (correlation inc)	0.859919	0.764476	0.967277	0.0119273	2474_54_APCS_SAP.csv	deCODE	0.501723	2474_54_APCS_SAP.csv:FINGER:deCODE				FALSE	FALSE	FALSE
APCS	UKBPPP;deCODE;Fenland	APCS:FingerOA	0.0313833	0.780627	0.941663	FINGER	Inverse variance weighted (correlation inc)	0.835971	0.678467	1.03004	0.0925463	SAP_2474_54.csv	Fenland	0.810753	SAP_2474_54.csv:FINGER:Fenland				FALSE	FALSE	FALSE
APCS	UKBPPP;deCODE;Fenland	APCS:HandOA	-0.0415196	0.063388	0.997994	HAND	Inverse variance weighted (correlation inc)	0.932574	0.870033	0.999611	0.0487268	2474_54_APCS_SAP.csv	deCODE	0.581428	2474_54_APCS_SAP.csv:HAND:deCODE				FALSE	FALSE	FALSE
APCS	UKBPPP;deCODE;Fenland	APCS:HandOA	-0.0415196	0.063388	0.997994	HAND	Inverse variance weighted (correlation inc)	0.902541	0.834932	0.975625	0.00984621	SAP_2474_54.csv	Fenland	0.302811	SAP_2474_54.csv:HAND:Fenland				FALSE	FALSE	FALSE
APCS	UKBPPP;deCODE;Fenland	APCS:HandOA	-0.0415196	0.063388	0.997994	HAND	Inverse variance weighted (correlation inc)	0.915503	0.854538	0.980817	0.012042	APCS_P02743_OID30778_v1_Inflammation_II.csv	UKBPPP	0.388325	APCS_P02743_OID30778_v1_Inflammation_II.csv:HAND:UKBPPP				FALSE	FALSE	FALSE
APCS	UKBPPP;deCODE;Fenland	APCS:HipOA	0.0267267	0.0580661	0.264162	HIP	Inverse variance weighted (correlation inc)	0.983668	0.940402	1.02892	0.473049	SAP_2474_54.csv	Fenland	0.862179	SAP_2474_54.csv:HIP:Fenland				FALSE	FALSE	FALSE
APCS	UKBPPP;deCODE;Fenland	APCS:HipOA	0.0267267	0.0580661	0.264162	HIP	Inverse variance weighted (correlation inc)	0.971906	0.932219	1.01328	0.180358	2474_54_APCS_SAP.csv	deCODE	0.676028	2474_54_APCS_SAP.csv:HIP:deCODE				FALSE	FALSE	FALSE
APCS	UKBPPP;deCODE;Fenland	APCS:HipOA	0.0267267	0.0580661	0.264162	HIP	Inverse variance weighted (correlation inc)	0.967164	0.926714	1.00938	0.1256	APCS_P02743_OID30778_v1_Inflammation_II.csv	UKBPPP	0.584606	APCS_P02743_OID30778_v1_Inflammation_II.csv:HIP:UKBPPP				FALSE	FALSE	FALSE
APCS	UKBPPP;deCODE;Fenland	APCS:KneeHipOA	-0.00902892	0.264579	0.437919	KNEEHIP	Inverse variance weighted (correlation inc)	0.991213	0.96153	1.02181	0.569411	2474_54_APCS_SAP.csv	deCODE	0.903132	2474_54_APCS_SAP.csv:KNEEHIP:deCODE				FALSE	FALSE	FALSE
APCS	UKBPPP;deCODE;Fenland	APCS:KneeHipOA	-0.00902892	0.264579	0.437919	KNEEHIP	Inverse variance weighted (correlation inc)	0.988004	0.95655	1.02049	0.464696	SAP_2474_54.csv	Fenland	0.86737	SAP_2474_54.csv:KNEEHIP:Fenland				FALSE	FALSE	FALSE
APCS	UKBPPP;deCODE;Fenland	APCS:KneeHipOA	-0.00902892	0.264579	0.437919	KNEEHIP	Inverse variance weighted (correlation inc)	0.987705	0.957433	1.01893	0.435996	APCS_P02743_OID30778_v1_Inflammation_II.csv	UKBPPP	0.822437	APCS_P02743_OID30778_v1_Inflammation_II.csv:KNEEHIP:UKBPPP				FALSE	FALSE	FALSE
APCS	UKBPPP;deCODE;Fenland	APCS:KneeOA	-0.0250982	0.00771567	0.0667245	KNEE	Inverse variance weighted (correlation inc)	0.991277	0.9596	1.024	0.596981	2474_54_APCS_SAP.csv	deCODE	0.897334	2474_54_APCS_SAP.csv:KNEE:deCODE				FALSE	FALSE	FALSE
APCS	UKBPPP;deCODE;Fenland	APCS:KneeOA	-0.0250982	0.00771567	0.0667245	KNEE	Inverse variance weighted (correlation inc)	0.995622	0.963096	1.02925	0.795696	APCS_P02743_OID30778_v1_Inflammation_II.csv	UKBPPP	0.950864	APCS_P02743_OID30778_v1_Inflammation_II.csv:KNEE:UKBPPP				FALSE	FALSE	FALSE
APCS	UKBPPP;deCODE;Fenland	APCS:KneeOA	-0.0250982	0.00771567	0.0667245	KNEE	Inverse variance weighted (correlation inc)	0.990244	0.956282	1.02541	0.581911	SAP_2474_54.csv	Fenland	0.881323	SAP_2474_54.csv:KNEE:Fenland				FALSE	FALSE	FALSE
APCS	UKBPPP;deCODE;Fenland	APCS:SpineOA	0.0342142	0.0950322	0.346649	SPINE	Inverse variance weighted (correlation inc)	0.960646	0.915281	1.00826	0.103788	2474_54_APCS_SAP.csv	deCODE	0.733145	2474_54_APCS_SAP.csv:SPINE:deCODE				FALSE	FALSE	FALSE
APCS	UKBPPP;deCODE;Fenland	APCS:SpineOA	0.0342142	0.0950322	0.346649	SPINE	Inverse variance weighted (correlation inc)	0.969157	0.92321	1.01739	0.206135	APCS_P02743_OID30778_v1_Inflammation_II.csv	UKBPPP	0.812148	APCS_P02743_OID30778_v1_Inflammation_II.csv:SPINE:UKBPPP				FALSE	FALSE	FALSE
APCS	UKBPPP;deCODE;Fenland	APCS:THR	0.019686	0.583151	0.783756	THR	Inverse variance weighted (correlation inc)	0.970572	0.918293	1.02583	0.290365	APCS_P02743_OID30778_v1_Inflammation_II.csv	UKBPPP	0.779019	APCS_P02743_OID30778_v1_Inflammation_II.csv:THR:UKBPPP				FALSE	FALSE	FALSE
APCS	UKBPPP;deCODE;Fenland	APCS:THR	0.019686	0.583151	0.783756	THR	Inverse variance weighted (correlation inc)	0.983538	0.930499	1.0396	0.557274	SAP_2474_54.csv	Fenland	0.926975	SAP_2474_54.csv:THR:Fenland				FALSE	FALSE	FALSE
APCS	UKBPPP;deCODE;Fenland	APCS:THR	0.019686	0.583151	0.783756	THR	Inverse variance weighted (correlation inc)	0.96308	0.914383	1.01437	0.155308	2474_54_APCS_SAP.csv	deCODE	0.651952	2474_54_APCS_SAP.csv:THR:deCODE				FALSE	FALSE	FALSE
APCS	UKBPPP;deCODE;Fenland	APCS:ThumbOA	-0.0159888	0.771328	0.99602	THUMB	Inverse variance weighted (correlation inc)	0.877229	0.777767	0.98941	0.0328914	SAP_2474_54.csv	Fenland	0.51797	SAP_2474_54.csv:THUMB:Fenland				FALSE	FALSE	FALSE
APCS	UKBPPP;deCODE;Fenland	APCS:ThumbOA	-0.0159888	0.771328	0.99602	THUMB	Inverse variance weighted (correlation inc)	0.873588	0.791445	0.964257	0.00730892	2474_54_APCS_SAP.csv	deCODE	0.355285	2474_54_APCS_SAP.csv:THUMB:deCODE				FALSE	FALSE	FALSE
APCS	UKBPPP;deCODE;Fenland	APCS:ThumbOA	-0.0159888	0.771328	0.99602	THUMB	Inverse variance weighted (correlation inc)	0.867854	0.768863	0.979591	0.0218076	APCS_P02743_OID30778_v1_Inflammation_II.csv	UKBPPP	0.546253	APCS_P02743_OID30778_v1_Inflammation_II.csv:THUMB:UKBPPP				FALSE	FALSE	FALSE
APCS	UKBPPP;deCODE;Fenland	APCS:TJR	-0.000311376	0.989592	0.994696	TJR	Inverse variance weighted (correlation inc)	0.954898	0.908783	1.00335	0.0676379	APCS_P02743_OID30778_v1_Inflammation_II.csv	UKBPPP	0.459282	APCS_P02743_OID30778_v1_Inflammation_II.csv:TJR:UKBPPP				FALSE	FALSE	FALSE
APCS	UKBPPP;deCODE;Fenland	APCS:TJR	-0.000311376	0.989592	0.994696	TJR	Inverse variance weighted (correlation inc)	0.961391	0.918488	1.0063	0.0909487	2474_54_APCS_SAP.csv	deCODE	0.527639	2474_54_APCS_SAP.csv:TJR:deCODE				FALSE	FALSE	FALSE
APCS	UKBPPP;deCODE;Fenland	APCS:TJR	-0.000311376	0.989592	0.994696	TJR	Inverse variance weighted (correlation inc)	0.973159	0.927608	1.02095	0.265969	SAP_2474_54.csv	Fenland	0.711115	SAP_2474_54.csv:TJR:Fenland				FALSE	FALSE	FALSE
APCS	UKBPPP;deCODE;Fenland	APCS:TKR	-0.00941585	0.775636	0.984297	TKR	Inverse variance weighted (correlation inc)	0.950829	0.896299	1.00868	0.0942679	2474_54_APCS_SAP.csv	deCODE	0.514164	2474_54_APCS_SAP.csv:TKR:deCODE				FALSE	FALSE	FALSE
APCS	UKBPPP;deCODE;Fenland	APCS:TKR	-0.00941585	0.775636	0.984297	TKR	Inverse variance weighted (correlation inc)	0.943335	0.891434	0.998257	0.0433405	APCS_P02743_OID30778_v1_Inflammation_II.csv	UKBPPP	0.39884	APCS_P02743_OID30778_v1_Inflammation_II.csv:TKR:UKBPPP				FALSE	FALSE	FALSE
APCS	UKBPPP;deCODE;Fenland	APCS:TKR	-0.00941585	0.775636	0.984297	TKR	Inverse variance weighted (correlation inc)	0.960328	0.907901	1.01578	0.15756	SAP_2474_54.csv	Fenland	0.617413	SAP_2474_54.csv:TKR:Fenland				FALSE	FALSE	FALSE
APEX1	UKBPPP;deCODE;Fenland	APEX1:AllOA	3.70331e-05	0.996837	0.998141	ALLOA	Inverse variance weighted (correlation inc)	1.00762	0.991372	1.02413	0.360181	APEX1_P27695_OID21434_v1_Oncology.csv	UKBPPP	0.783183	APEX1_P27695_OID21434_v1_Oncology.csv:ALLOA:UKBPPP				FALSE	FALSE	FALSE
APEX1	UKBPPP;deCODE;Fenland	APEX1:AllOA	3.70331e-05	0.996837	0.998141	ALLOA	Wald ratio	0.916658	0.835673	1.00549	0.06519	APEX1_9849_13.csv	Fenland	0.382557	APEX1_9849_13.csv:ALLOA:Fenland				FALSE	FALSE	FALSE
APEX1	UKBPPP;deCODE;Fenland	APEX1:FingerOA	0.0774969	0.71185	0.923007	FINGER	Wald ratio	0.891327	0.56943	1.39519	0.6148	APEX1_9849_13.csv	Fenland	0.968995	APEX1_9849_13.csv:FINGER:Fenland				FALSE	FALSE	FALSE
APEX1	UKBPPP;deCODE;Fenland	APEX1:HandOA	0.0146709	0.724602	0.997994	HAND	Wald ratio	0.865418	0.671009	1.11615	0.2655	APEX1_9849_13.csv	Fenland	0.832906	APEX1_9849_13.csv:HAND:Fenland				FALSE	FALSE	FALSE
APEX1	UKBPPP;deCODE;Fenland	APEX1:HandOA	0.0146709	0.724602	0.997994	HAND	Inverse variance weighted (correlation inc)	1.02825	0.985637	1.0727	0.197043	APEX1_P27695_OID21434_v1_Oncology.csv	UKBPPP	0.790109	APEX1_P27695_OID21434_v1_Oncology.csv:HAND:UKBPPP				FALSE	FALSE	FALSE
APEX1	UKBPPP;deCODE;Fenland	APEX1:HipOA	0.0328847	0.210418	0.501508	HIP	Inverse variance weighted (correlation inc)	1.0174	0.985704	1.05011	0.285455	APEX1_P27695_OID21434_v1_Oncology.csv	UKBPPP	0.762144	APEX1_P27695_OID21434_v1_Oncology.csv:HIP:UKBPPP				FALSE	FALSE	FALSE
APEX1	UKBPPP;deCODE;Fenland	APEX1:HipOA	0.0328847	0.210418	0.501508	HIP	Wald ratio	0.890013	0.748741	1.05794	0.1864	APEX1_9849_13.csv	Fenland	0.699005	APEX1_9849_13.csv:HIP:Fenland				FALSE	FALSE	FALSE
APEX1	UKBPPP;deCODE;Fenland	APEX1:KneeHipOA	0.011102	0.461261	0.635375	KNEEHIP	Wald ratio	0.87569	0.768136	0.998303	0.0471	APEX1_9849_13.csv	Fenland	0.367773	APEX1_9849_13.csv:KNEEHIP:Fenland				FALSE	FALSE	FALSE
APEX1	UKBPPP;deCODE;Fenland	APEX1:KneeHipOA	0.011102	0.461261	0.635375	KNEEHIP	Inverse variance weighted (correlation inc)	1.01704	0.98824	1.04667	0.249002	APEX1_P27695_OID21434_v1_Oncology.csv	UKBPPP	0.688772	APEX1_P27695_OID21434_v1_Oncology.csv:KNEEHIP:UKBPPP				FALSE	FALSE	FALSE
APEX1	UKBPPP;deCODE;Fenland	APEX1:KneeOA	-0.000844446	0.961602	0.98542	KNEE	Inverse variance weighted (correlation inc)	1.01676	0.989604	1.04466	0.228866	APEX1_P27695_OID21434_v1_Oncology.csv	UKBPPP	0.68394	APEX1_P27695_OID21434_v1_Oncology.csv:KNEE:UKBPPP				FALSE	FALSE	FALSE
APEX1	UKBPPP;deCODE;Fenland	APEX1:KneeOA	-0.000844446	0.961602	0.98542	KNEE	Wald ratio	0.878277	0.766404	1.00648	0.06189	APEX1_9849_13.csv	Fenland	0.4018	APEX1_9849_13.csv:KNEE:Fenland				FALSE	FALSE	FALSE
APEX1	UKBPPP;deCODE;Fenland	APEX1:SpineOA	0.0608827	0.110593	0.378122	SPINE	Inverse variance weighted (correlation inc)	1.04035	1.00004	1.08229	0.0497915	APEX1_P27695_OID21434_v1_Oncology.csv	UKBPPP	0.647604	APEX1_P27695_OID21434_v1_Oncology.csv:SPINE:UKBPPP				FALSE	FALSE	FALSE
APEX1	UKBPPP;deCODE;Fenland	APEX1:THR	0.0289121	0.665094	0.834149	THR	Inverse variance weighted (correlation inc)	0.971841	0.924146	1.022	0.265914	APEX1_P27695_OID21434_v1_Oncology.csv	UKBPPP	0.761232	APEX1_P27695_OID21434_v1_Oncology.csv:THR:UKBPPP				FALSE	FALSE	FALSE
APEX1	UKBPPP;deCODE;Fenland	APEX1:THR	0.0289121	0.665094	0.834149	THR	Wald ratio	1.10062	0.853608	1.4191	0.4597	APEX1_9849_13.csv	Fenland	0.87791	APEX1_9849_13.csv:THR:Fenland				FALSE	FALSE	FALSE
APEX1	UKBPPP;deCODE;Fenland	APEX1:ThumbOA	0.147731	0.149209	0.99602	THUMB	Inverse variance weighted (correlation inc)	1.03623	0.96509	1.11261	0.326714	APEX1_P27695_OID21434_v1_Oncology.csv	UKBPPP	0.846958	APEX1_P27695_OID21434_v1_Oncology.csv:THUMB:UKBPPP				FALSE	FALSE	FALSE
APEX1	UKBPPP;deCODE;Fenland	APEX1:ThumbOA	0.147731	0.149209	0.99602	THUMB	Wald ratio	0.89925	0.592118	1.36569	0.6184	APEX1_9849_13.csv	Fenland	0.940642	APEX1_9849_13.csv:THUMB:Fenland				FALSE	FALSE	FALSE
APEX1	UKBPPP;deCODE;Fenland	APEX1:TJR	0.00159917	0.971295	0.988054	TJR	Wald ratio	1.15041	0.910318	1.45382	0.2407	APEX1_9849_13.csv	Fenland	0.694327	APEX1_9849_13.csv:TJR:Fenland				FALSE	FALSE	FALSE
APEX1	UKBPPP;deCODE;Fenland	APEX1:TJR	0.00159917	0.971295	0.988054	TJR	Inverse variance weighted (correlation inc)	0.973382	0.938296	1.00978	0.149772	APEX1_P27695_OID21434_v1_Oncology.csv	UKBPPP	0.591326	APEX1_P27695_OID21434_v1_Oncology.csv:TJR:UKBPPP				FALSE	FALSE	FALSE
APEX1	UKBPPP;deCODE;Fenland	APEX1:TKR	-0.0157985	0.7973	0.984297	TKR	Wald ratio	1.05298	0.810249	1.36842	0.6994	APEX1_9849_13.csv	Fenland	0.932314	APEX1_9849_13.csv:TKR:Fenland				FALSE	FALSE	FALSE
APEX1	UKBPPP;deCODE;Fenland	APEX1:TKR	-0.0157985	0.7973	0.984297	TKR	Inverse variance weighted (correlation inc)	0.982916	0.937366	1.03068	0.476606	APEX1_P27695_OID21434_v1_Oncology.csv	UKBPPP	0.859981	APEX1_P27695_OID21434_v1_Oncology.csv:TKR:UKBPPP				FALSE	FALSE	FALSE
APLN	deCODE;Fenland														NA:NA:NA
APLP1	UKBPPP;deCODE;Fenland	APLP1:AllOA	-0.0100997	0.192313	0.308524	ALLOA							UKB		NA:ALLOA:UKB					FALSE	FALSE
APLP1	UKBPPP;deCODE;Fenland	APLP1:FingerOA	-0.0961725	0.580467	0.893301	FINGER							UKB		NA:FINGER:UKB					FALSE	FALSE
APLP1	UKBPPP;deCODE;Fenland	APLP1:HandOA	0.0543768	0.115362	0.997994	HAND							UKB		NA:HAND:UKB					FALSE	FALSE
APLP1	UKBPPP;deCODE;Fenland	APLP1:HipOA	-0.0548298	0.0118047	0.106002	HIP							UKB		NA:HIP:UKB					FALSE	FALSE
APLP1	UKBPPP;deCODE;Fenland	APLP1:KneeHipOA	-0.0339027	0.00666937	0.0375618	KNEEHIP							UKB		NA:KNEEHIP:UKB					FALSE	FALSE
APLP1	UKBPPP;deCODE;Fenland	APLP1:KneeOA	-0.0242076	0.0960945	0.290284	KNEE							UKB		NA:KNEE:UKB					FALSE	FALSE
APLP1	UKBPPP;deCODE;Fenland	APLP1:SpineOA	-0.0284764	0.368219	0.701176	SPINE							UKB		NA:SPINE:UKB					FALSE	FALSE
APLP1	UKBPPP;deCODE;Fenland	APLP1:THR	-0.0966773	0.080919	0.255416	THR							UKB		NA:THR:UKB					FALSE	FALSE
APLP1	UKBPPP;deCODE;Fenland	APLP1:ThumbOA	0.0566546	0.504813	0.99602	THUMB							UKB		NA:THUMB:UKB					FALSE	FALSE
APLP1	UKBPPP;deCODE;Fenland	APLP1:TJR	-0.0563756	0.126121	0.357219	TJR							UKB		NA:TJR:UKB					FALSE	FALSE
APLP1	UKBPPP;deCODE;Fenland	APLP1:TKR	-0.0213638	0.675375	0.974783	TKR							UKB		NA:TKR:UKB					FALSE	FALSE
APLP2	deCODE;Fenland	APLP2:AllOA				ALLOA	Inverse variance weighted (correlation inc)	1.02413	0.998255	1.05067	0.0678192	10627_87_APLP2_APLP2.csv	deCODE	0.406709	10627_87_APLP2_APLP2.csv:ALLOA:deCODE				FALSE
APLP2	deCODE;Fenland	APLP2:AllOA				ALLOA	Inverse variance weighted (correlation inc)	1.01341	0.987457	1.04004	0.314275	APLP2_10627_87.csv	Fenland	0.764821	APLP2_10627_87.csv:ALLOA:Fenland				FALSE
APLP2	deCODE;Fenland	APLP2:FingerOA				FINGER	Inverse variance weighted (correlation inc)	1.13442	0.889554	1.4467	0.309326	10627_87_APLP2_APLP2.csv	deCODE	0.935615	10627_87_APLP2_APLP2.csv:FINGER:deCODE				FALSE
APLP2	deCODE;Fenland	APLP2:FingerOA				FINGER	Inverse variance weighted (correlation inc)	1.11173	0.905521	1.3649	0.311594	APLP2_10627_87.csv	Fenland	0.939805	APLP2_10627_87.csv:FINGER:Fenland				FALSE
APLP2	deCODE;Fenland	APLP2:HandOA				HAND	Inverse variance weighted (correlation inc)	1.02067	0.907664	1.14775	0.732518	10627_87_APLP2_APLP2.csv	deCODE	0.964469	10627_87_APLP2_APLP2.csv:HAND:deCODE				FALSE
APLP2	deCODE;Fenland	APLP2:HandOA				HAND	Inverse variance weighted (correlation inc)	1.01451	0.936008	1.0996	0.725836	APLP2_10627_87.csv	Fenland	0.953721	APLP2_10627_87.csv:HAND:Fenland				FALSE
APLP2	deCODE;Fenland	APLP2:HipOA				HIP	Inverse variance weighted (correlation inc)	1.03712	0.965071	1.11454	0.321123	10627_87_APLP2_APLP2.csv	deCODE	0.773411	10627_87_APLP2_APLP2.csv:HIP:deCODE				FALSE
APLP2	deCODE;Fenland	APLP2:HipOA				HIP	Inverse variance weighted (correlation inc)	1.04523	0.992311	1.10097	0.0951563	APLP2_10627_87.csv	Fenland	0.557684	APLP2_10627_87.csv:HIP:Fenland				FALSE
APLP2	deCODE;Fenland	APLP2:KneeHipOA				KNEEHIP	Inverse variance weighted (correlation inc)	1.02919	0.990075	1.06986	0.145533	10627_87_APLP2_APLP2.csv	deCODE	0.594416	10627_87_APLP2_APLP2.csv:KNEEHIP:deCODE				FALSE
APLP2	deCODE;Fenland	APLP2:KneeHipOA				KNEEHIP	Inverse variance weighted (correlation inc)	1.01985	0.983291	1.05778	0.291235	APLP2_10627_87.csv	Fenland	0.75078	APLP2_10627_87.csv:KNEEHIP:Fenland				FALSE
APLP2	deCODE;Fenland	APLP2:KneeOA				KNEE	Inverse variance weighted (correlation inc)	1.03552	0.999263	1.07309	0.0549251	10627_87_APLP2_APLP2.csv	deCODE	0.384073	10627_87_APLP2_APLP2.csv:KNEE:deCODE				FALSE
APLP2	deCODE;Fenland	APLP2:KneeOA				KNEE	Inverse variance weighted (correlation inc)	1.03384	0.992974	1.07639	0.105805	APLP2_10627_87.csv	Fenland	0.515798	APLP2_10627_87.csv:KNEE:Fenland				FALSE
APLP2	deCODE;Fenland	APLP2:SpineOA				SPINE	Inverse variance weighted (correlation inc)	0.986393	0.916005	1.06219	0.716827	10627_87_APLP2_APLP2.csv	deCODE	0.970933	10627_87_APLP2_APLP2.csv:SPINE:deCODE				FALSE
APLP2	deCODE;Fenland	APLP2:THR				THR	Inverse variance weighted (correlation inc)	1.04226	0.983046	1.10504	0.165439	10627_87_APLP2_APLP2.csv	deCODE	0.657644	10627_87_APLP2_APLP2.csv:THR:deCODE				FALSE
APLP2	deCODE;Fenland	APLP2:THR				THR	Inverse variance weighted (correlation inc)	1.05659	0.985611	1.13268	0.120783	APLP2_10627_87.csv	Fenland	0.595417	APLP2_10627_87.csv:THR:Fenland				FALSE
APLP2	deCODE;Fenland	APLP2:ThumbOA				THUMB	Inverse variance weighted (correlation inc)	0.987305	0.831098	1.17287	0.884394	10627_87_APLP2_APLP2.csv	deCODE	0.982832	10627_87_APLP2_APLP2.csv:THUMB:deCODE				FALSE
APLP2	deCODE;Fenland	APLP2:ThumbOA				THUMB	Inverse variance weighted (correlation inc)	0.993358	0.877216	1.12488	0.916339	APLP2_10627_87.csv	Fenland	0.986938	APLP2_10627_87.csv:THUMB:Fenland				FALSE
APLP2	deCODE;Fenland	APLP2:TJR				TJR	Inverse variance weighted (correlation inc)	1.03119	0.972324	1.09363	0.305744	10627_87_APLP2_APLP2.csv	deCODE	0.753839	10627_87_APLP2_APLP2.csv:TJR:deCODE				FALSE
APLP2	deCODE;Fenland	APLP2:TJR				TJR	Inverse variance weighted (correlation inc)	1.01072	0.954729	1.06999	0.713884	APLP2_10627_87.csv	Fenland	0.913604	APLP2_10627_87.csv:TJR:Fenland				FALSE
APLP2	deCODE;Fenland	APLP2:TKR				TKR	Inverse variance weighted (correlation inc)	1.0083	0.953154	1.06664	0.773243	10627_87_APLP2_APLP2.csv	deCODE	0.9474	10627_87_APLP2_APLP2.csv:TKR:deCODE				FALSE
APLP2	deCODE;Fenland	APLP2:TKR				TKR	Inverse variance weighted (correlation inc)	1.03945	0.967617	1.11661	0.289602	APLP2_10627_87.csv	Fenland	0.74239	APLP2_10627_87.csv:TKR:Fenland				FALSE
APMAP	deCODE;Fenland	APMAP:AllOA				ALLOA	Inverse variance weighted (correlation inc)	1.00558	0.968753	1.04381	0.769917	10605_22_APMAP_APMAP.csv	deCODE	0.968437	10605_22_APMAP_APMAP.csv:ALLOA:deCODE				FALSE
APMAP	deCODE;Fenland	APMAP:AllOA				ALLOA	Inverse variance weighted (correlation inc)	1.01287	0.985718	1.04077	0.356318	APMAP_10605_22.csv	Fenland	0.792194	APMAP_10605_22.csv:ALLOA:Fenland				FALSE
APMAP	deCODE;Fenland	APMAP:FingerOA				FINGER	Inverse variance weighted (correlation inc)	0.930663	0.820472	1.05565	0.263715	APMAP_10605_22.csv	Fenland	0.911352	APMAP_10605_22.csv:FINGER:Fenland				FALSE
APMAP	deCODE;Fenland	APMAP:FingerOA				FINGER	Inverse variance weighted (correlation inc)	0.921268	0.767162	1.10633	0.379923	10605_22_APMAP_APMAP.csv	deCODE	0.939347	10605_22_APMAP_APMAP.csv:FINGER:deCODE				FALSE
APMAP	deCODE;Fenland	APMAP:HandOA				HAND	Inverse variance weighted (correlation inc)	1.01983	0.916108	1.13529	0.719731	10605_22_APMAP_APMAP.csv	deCODE	0.963491	10605_22_APMAP_APMAP.csv:HAND:deCODE				FALSE
APMAP	deCODE;Fenland	APMAP:HandOA				HAND	Inverse variance weighted (correlation inc)	0.979784	0.913246	1.05117	0.569236	APMAP_10605_22.csv	Fenland	0.920593	APMAP_10605_22.csv:HAND:Fenland				FALSE
APMAP	deCODE;Fenland	APMAP:HipOA				HIP	Inverse variance weighted (correlation inc)	1.01284	0.944774	1.08581	0.71928	10605_22_APMAP_APMAP.csv	deCODE	0.938397	10605_22_APMAP_APMAP.csv:HIP:deCODE				FALSE
APMAP	deCODE;Fenland	APMAP:HipOA				HIP	Inverse variance weighted (correlation inc)	1.00263	0.957496	1.0499	0.910885	APMAP_10605_22.csv	Fenland	0.986025	APMAP_10605_22.csv:HIP:Fenland				FALSE
APMAP	deCODE;Fenland	APMAP:KneeHipOA				KNEEHIP	Inverse variance weighted (correlation inc)	1.0116	0.960973	1.06488	0.65983	10605_22_APMAP_APMAP.csv	deCODE	0.923554	10605_22_APMAP_APMAP.csv:KNEEHIP:deCODE				FALSE
APMAP	deCODE;Fenland	APMAP:KneeHipOA				KNEEHIP	Inverse variance weighted (correlation inc)	0.997929	0.965005	1.03198	0.903598	APMAP_10605_22.csv	Fenland	0.97743	APMAP_10605_22.csv:KNEEHIP:Fenland				FALSE
APMAP	deCODE;Fenland	APMAP:KneeOA				KNEE	Inverse variance weighted (correlation inc)	1.01956	0.966902	1.07509	0.473959	10605_22_APMAP_APMAP.csv	deCODE	0.84835	10605_22_APMAP_APMAP.csv:KNEE:deCODE				FALSE
APMAP	deCODE;Fenland	APMAP:KneeOA				KNEE	Inverse variance weighted (correlation inc)	1.0035	0.967349	1.041	0.852051	APMAP_10605_22.csv	Fenland	0.973178	APMAP_10605_22.csv:KNEE:Fenland				FALSE
APMAP	deCODE;Fenland	APMAP:SpineOA				SPINE	Inverse variance weighted (correlation inc)	0.958437	0.885091	1.03786	0.295973	10605_22_APMAP_APMAP.csv	deCODE	0.898777	10605_22_APMAP_APMAP.csv:SPINE:deCODE				FALSE
APMAP	deCODE;Fenland	APMAP:THR				THR	Inverse variance weighted (correlation inc)	1.04676	0.981066	1.11686	0.166981	APMAP_10605_22.csv	Fenland	0.668421	APMAP_10605_22.csv:THR:Fenland				FALSE
APMAP	deCODE;Fenland	APMAP:THR				THR	Inverse variance weighted (correlation inc)	1.03122	0.938754	1.13279	0.521261	10605_22_APMAP_APMAP.csv	deCODE	0.892123	10605_22_APMAP_APMAP.csv:THR:deCODE				FALSE
APMAP	deCODE;Fenland	APMAP:ThumbOA				THUMB	Inverse variance weighted (correlation inc)	0.949324	0.805964	1.11818	0.533529	10605_22_APMAP_APMAP.csv	deCODE	0.927728	10605_22_APMAP_APMAP.csv:THUMB:deCODE				FALSE
APMAP	deCODE;Fenland	APMAP:ThumbOA				THUMB	Inverse variance weighted (correlation inc)	0.965593	0.820166	1.13681	0.674193	APMAP_10605_22.csv	Fenland	0.944132	APMAP_10605_22.csv:THUMB:Fenland				FALSE
APMAP	deCODE;Fenland	APMAP:TJR				TJR	Inverse variance weighted (correlation inc)	1.04152	0.989543	1.09622	0.119351	APMAP_10605_22.csv	Fenland	0.564032	APMAP_10605_22.csv:TJR:Fenland				FALSE
APMAP	deCODE;Fenland	APMAP:TJR				TJR	Inverse variance weighted (correlation inc)	1.0452	0.966091	1.1308	0.270912	10605_22_APMAP_APMAP.csv	deCODE	0.733191	10605_22_APMAP_APMAP.csv:TJR:deCODE				FALSE
APMAP	deCODE;Fenland	APMAP:TKR				TKR	Inverse variance weighted (correlation inc)	1.06783	0.96826	1.17765	0.188791	10605_22_APMAP_APMAP.csv	deCODE	0.645997	10605_22_APMAP_APMAP.csv:TKR:deCODE				FALSE
APMAP	deCODE;Fenland	APMAP:TKR				TKR	Inverse variance weighted (correlation inc)	1.04896	0.983823	1.11841	0.143917	APMAP_10605_22.csv	Fenland	0.610399	APMAP_10605_22.csv:TKR:Fenland				FALSE
APOA1	UKBPPP;deCODE;Fenland	APOA1:AllOA	-0.00231022	0.559577	0.681802	ALLOA	Inverse variance weighted (correlation inc)	0.948096	0.877744	1.02409	0.175438	2750_3_APOA1_Apo_A_I.csv	deCODE	0.61625	2750_3_APOA1_Apo_A_I.csv:ALLOA:deCODE				FALSE	FALSE	FALSE
APOA1	UKBPPP;deCODE;Fenland	APOA1:AllOA	-0.00231022	0.559577	0.681802	ALLOA	Wald ratio	0.909786	0.844653	0.979943	0.01261	Apo_A_I_2750_3.csv	Fenland	0.166239	Apo_A_I_2750_3.csv:ALLOA:Fenland				FALSE	FALSE	FALSE
APOA1	UKBPPP;deCODE;Fenland	APOA1:AllOA	-0.00231022	0.559577	0.681802	ALLOA	Inverse variance weighted (correlation inc)	0.959905	0.884597	1.04162	0.32625	APOA1_P02647_OID30769_v1_Inflammation_II.csv	UKBPPP	0.757446	APOA1_P02647_OID30769_v1_Inflammation_II.csv:ALLOA:UKBPPP				FALSE	FALSE	FALSE
APOA1	UKBPPP;deCODE;Fenland	APOA1:FingerOA	-0.0627507	0.480459	0.873009	FINGER	Wald ratio	1.45257	0.980107	2.15278	0.0629	Apo_A_I_2750_3.csv	Fenland	0.781127	Apo_A_I_2750_3.csv:FINGER:Fenland				FALSE	FALSE	FALSE
APOA1	UKBPPP;deCODE;Fenland	APOA1:FingerOA	-0.0627507	0.480459	0.873009	FINGER	Inverse variance weighted (correlation inc)	0.967735	0.822146	1.1391	0.693377	2750_3_APOA1_Apo_A_I.csv	deCODE	0.980119	2750_3_APOA1_Apo_A_I.csv:FINGER:deCODE				FALSE	FALSE	FALSE
APOA1	UKBPPP;deCODE;Fenland	APOA1:HandOA	-0.0157186	0.373203	0.997994	HAND	Inverse variance weighted (correlation inc)	0.942301	0.860977	1.03131	0.19685	2750_3_APOA1_Apo_A_I.csv	deCODE	0.862133	2750_3_APOA1_Apo_A_I.csv:HAND:deCODE				FALSE	FALSE	FALSE
APOA1	UKBPPP;deCODE;Fenland	APOA1:HandOA	-0.0157186	0.373203	0.997994	HAND	Wald ratio	1.28208	1.00541	1.63488	0.04512	Apo_A_I_2750_3.csv	Fenland	0.538184	Apo_A_I_2750_3.csv:HAND:Fenland				FALSE	FALSE	FALSE
APOA1	UKBPPP;deCODE;Fenland	APOA1:HandOA	-0.0157186	0.373203	0.997994	HAND	Inverse variance weighted (correlation inc)	1.24226	1.01485	1.52062	0.0354751	APOA1_P02647_OID30769_v1_Inflammation_II.csv	UKBPPP	0.526103	APOA1_P02647_OID30769_v1_Inflammation_II.csv:HAND:UKBPPP				FALSE	FALSE	FALSE
APOA1	UKBPPP;deCODE;Fenland	APOA1:HipOA	0.0131402	0.23777	0.534205	HIP	Inverse variance weighted (correlation inc)	0.925415	0.830644	1.031	0.159671	2750_3_APOA1_Apo_A_I.csv	deCODE	0.655241	2750_3_APOA1_Apo_A_I.csv:HIP:deCODE				FALSE	FALSE	FALSE
APOA1	UKBPPP;deCODE;Fenland	APOA1:HipOA	0.0131402	0.23777	0.534205	HIP	Wald ratio	0.811813	0.703745	0.936476	0.00423	Apo_A_I_2750_3.csv	Fenland	0.116441	Apo_A_I_2750_3.csv:HIP:Fenland				FALSE	FALSE	FALSE
APOA1	UKBPPP;deCODE;Fenland	APOA1:HipOA	0.0131402	0.23777	0.534205	HIP	Inverse variance weighted (correlation inc)	0.839808	0.72538	0.972288	0.0194887	APOA1_P02647_OID30769_v1_Inflammation_II.csv	UKBPPP	0.263739	APOA1_P02647_OID30769_v1_Inflammation_II.csv:HIP:UKBPPP				FALSE	FALSE	FALSE
APOA1	UKBPPP;deCODE;Fenland	APOA1:KneeHipOA	0.00169209	0.791084	0.874907	KNEEHIP	Wald ratio	0.869885	0.783475	0.965826	0.009017	Apo_A_I_2750_3.csv	Fenland	0.153617	Apo_A_I_2750_3.csv:KNEEHIP:Fenland				FALSE	FALSE	FALSE
APOA1	UKBPPP;deCODE;Fenland	APOA1:KneeHipOA	0.00169209	0.791084	0.874907	KNEEHIP	Inverse variance weighted (correlation inc)	0.930099	0.862721	1.00274	0.058931	2750_3_APOA1_Apo_A_I.csv	deCODE	0.428937	2750_3_APOA1_Apo_A_I.csv:KNEEHIP:deCODE				FALSE	FALSE	FALSE
APOA1	UKBPPP;deCODE;Fenland	APOA1:KneeHipOA	0.00169209	0.791084	0.874907	KNEEHIP	Inverse variance weighted (correlation inc)	0.919447	0.838135	1.00865	0.0754457	APOA1_P02647_OID30769_v1_Inflammation_II.csv	UKBPPP	0.456668	APOA1_P02647_OID30769_v1_Inflammation_II.csv:KNEEHIP:UKBPPP				FALSE	FALSE	FALSE
APOA1	UKBPPP;deCODE;Fenland	APOA1:KneeOA	-0.00466728	0.53019	0.742442	KNEE	Inverse variance weighted (correlation inc)	0.962754	0.857511	1.08091	0.52044	APOA1_P02647_OID30769_v1_Inflammation_II.csv	UKBPPP	0.859221	APOA1_P02647_OID30769_v1_Inflammation_II.csv:KNEE:UKBPPP				FALSE	FALSE	FALSE
APOA1	UKBPPP;deCODE;Fenland	APOA1:KneeOA	-0.00466728	0.53019	0.742442	KNEE	Wald ratio	0.865678	0.774116	0.968069	0.01144	Apo_A_I_2750_3.csv	Fenland	0.164136	Apo_A_I_2750_3.csv:KNEE:Fenland				FALSE	FALSE	FALSE
APOA1	UKBPPP;deCODE;Fenland	APOA1:KneeOA	-0.00466728	0.53019	0.742442	KNEE	Inverse variance weighted (correlation inc)	0.941566	0.855703	1.03605	0.217139	2750_3_APOA1_Apo_A_I.csv	deCODE	0.661226	2750_3_APOA1_Apo_A_I.csv:KNEE:deCODE				FALSE	FALSE	FALSE
APOA1	UKBPPP;deCODE;Fenland	APOA1:SpineOA	0.00299468	0.853122	0.95145	SPINE	Inverse variance weighted (correlation inc)	1.04287	0.871937	1.2473	0.645834	APOA1_P02647_OID30769_v1_Inflammation_II.csv	UKBPPP	0.95606	APOA1_P02647_OID30769_v1_Inflammation_II.csv:SPINE:UKBPPP				FALSE	FALSE	FALSE
APOA1	UKBPPP;deCODE;Fenland	APOA1:SpineOA	0.00299468	0.853122	0.95145	SPINE	Inverse variance weighted (correlation inc)	1.02548	0.937293	1.12197	0.583352	2750_3_APOA1_Apo_A_I.csv	deCODE	0.949754	2750_3_APOA1_Apo_A_I.csv:SPINE:deCODE				FALSE	FALSE	FALSE
USP8	UKBPPP;deCODE;Fenland	USP8:TKR	0.00598803	0.95048	0.993653	TKR	Wald ratio	1.75954	1.5093	2.05127	5.21805e-13	UBP8_13450_49.csv	Fenland	9.78384e-10	UBP8_13450_49.csv:TKR:Fenland	Colocalised (PPH4> 0.8)	0.923379	0.923379	TRUE	FALSE	FALSE
APOA1	UKBPPP;deCODE;Fenland	APOA1:THR	0.00122241	0.965561	0.983049	THR	Inverse variance weighted (correlation inc)	0.766301	0.587775	0.999052	0.0491824	APOA1_P02647_OID30769_v1_Inflammation_II.csv	UKBPPP	0.434265	APOA1_P02647_OID30769_v1_Inflammation_II.csv:THR:UKBPPP				FALSE	FALSE	FALSE
APOA1	UKBPPP;deCODE;Fenland	APOA1:THR	0.00122241	0.965561	0.983049	THR	Inverse variance weighted (correlation inc)	0.889864	0.741989	1.06721	0.208227	2750_3_APOA1_Apo_A_I.csv	deCODE	0.702673	2750_3_APOA1_Apo_A_I.csv:THR:deCODE				FALSE	FALSE	FALSE
APOA1	UKBPPP;deCODE;Fenland	APOA1:ThumbOA	0.0390216	0.368792	0.99602	THUMB	Inverse variance weighted (correlation inc)	0.969132	0.859561	1.09267	0.608508	2750_3_APOA1_Apo_A_I.csv	deCODE	0.940141	2750_3_APOA1_Apo_A_I.csv:THUMB:deCODE				FALSE	FALSE	FALSE
APOA1	UKBPPP;deCODE;Fenland	APOA1:ThumbOA	0.0390216	0.368792	0.99602	THUMB	Inverse variance weighted (correlation inc)	1.06445	0.767125	1.477	0.708622	APOA1_P02647_OID30769_v1_Inflammation_II.csv	UKBPPP	0.956067	APOA1_P02647_OID30769_v1_Inflammation_II.csv:THUMB:UKBPPP				FALSE	FALSE	FALSE
APOA1	UKBPPP;deCODE;Fenland	APOA1:ThumbOA	0.0390216	0.368792	0.99602	THUMB	Wald ratio	1.18208	0.836127	1.67116	0.3437	Apo_A_I_2750_3.csv	Fenland	0.89263	Apo_A_I_2750_3.csv:THUMB:Fenland				FALSE	FALSE	FALSE
APOA1	UKBPPP;deCODE;Fenland	APOA1:TJR	-0.00436104	0.81693	0.914548	TJR	Wald ratio	0.758537	0.649795	0.885476	0.0004641	Apo_A_I_2750_3.csv	Fenland	0.0228997	Apo_A_I_2750_3.csv:TJR:Fenland	Colocalised (PPH4< 0.8)	0.45952	0.913893	TRUE	FALSE	FALSE
APOA1	UKBPPP;deCODE;Fenland	APOA1:TJR	-0.00436104	0.81693	0.914548	TJR	Inverse variance weighted (correlation inc)	0.84326	0.732556	0.970694	0.0175853	APOA1_P02647_OID30769_v1_Inflammation_II.csv	UKBPPP	0.253786	APOA1_P02647_OID30769_v1_Inflammation_II.csv:TJR:UKBPPP				FALSE	FALSE	FALSE
APOA1	UKBPPP;deCODE;Fenland	APOA1:TJR	-0.00436104	0.81693	0.914548	TJR	Inverse variance weighted (correlation inc)	0.929181	0.795288	1.08562	0.354846	2750_3_APOA1_Apo_A_I.csv	deCODE	0.786473	2750_3_APOA1_Apo_A_I.csv:TJR:deCODE				FALSE	FALSE	FALSE
APOA1	UKBPPP;deCODE;Fenland	APOA1:TKR	0.000360643	0.988965	0.996682	TKR	Inverse variance weighted (correlation inc)	0.921561	0.741506	1.14534	0.461427	APOA1_P02647_OID30769_v1_Inflammation_II.csv	UKBPPP	0.856278	APOA1_P02647_OID30769_v1_Inflammation_II.csv:TKR:UKBPPP				FALSE	FALSE	FALSE
APOA1	UKBPPP;deCODE;Fenland	APOA1:TKR	0.000360643	0.988965	0.996682	TKR	Inverse variance weighted (correlation inc)	0.963236	0.810498	1.14476	0.670669	2750_3_APOA1_Apo_A_I.csv	deCODE	0.905451	2750_3_APOA1_Apo_A_I.csv:TKR:deCODE				FALSE	FALSE	FALSE
APOA1	UKBPPP;deCODE;Fenland	APOA1:TKR	0.000360643	0.988965	0.996682	TKR	Wald ratio	0.798153	0.662493	0.961594	0.01769	Apo_A_I_2750_3.csv	Fenland	0.25749	Apo_A_I_2750_3.csv:TKR:Fenland				FALSE	FALSE	FALSE
APOA1BP	deCODE	APOA1BP:AllOA				ALLOA	Inverse variance weighted (correlation inc)	0.991314	0.958219	1.02555	0.61455	16621_77_APOA1BP_AIBP.csv	deCODE	0.90658	16621_77_APOA1BP_AIBP.csv:ALLOA:deCODE				FALSE
APOA1BP	deCODE	APOA1BP:FingerOA				FINGER	Inverse variance weighted (correlation inc)	0.90883	0.780467	1.05831	0.218493	16621_77_APOA1BP_AIBP.csv	deCODE	0.90374	16621_77_APOA1BP_AIBP.csv:FINGER:deCODE				FALSE
APOA1BP	deCODE	APOA1BP:HandOA				HAND	Inverse variance weighted (correlation inc)	0.962083	0.875651	1.05705	0.420898	16621_77_APOA1BP_AIBP.csv	deCODE	0.956372	16621_77_APOA1BP_AIBP.csv:HAND:deCODE				FALSE
APOA1BP	deCODE	APOA1BP:HipOA				HIP	Inverse variance weighted (correlation inc)	0.975938	0.906801	1.05034	0.515868	16621_77_APOA1BP_AIBP.csv	deCODE	0.871477	16621_77_APOA1BP_AIBP.csv:HIP:deCODE				FALSE
APOA1BP	deCODE	APOA1BP:KneeHipOA				KNEEHIP	Inverse variance weighted (correlation inc)	0.988055	0.945225	1.03282	0.595065	16621_77_APOA1BP_AIBP.csv	deCODE	0.908353	16621_77_APOA1BP_AIBP.csv:KNEEHIP:deCODE				FALSE
APOA1BP	deCODE	APOA1BP:KneeOA				KNEE	Inverse variance weighted (correlation inc)	0.990604	0.919226	1.06752	0.804577	16621_77_APOA1BP_AIBP.csv	deCODE	0.951254	16621_77_APOA1BP_AIBP.csv:KNEE:deCODE				FALSE
APOA1BP	deCODE	APOA1BP:SpineOA				SPINE	Inverse variance weighted (correlation inc)	0.939967	0.878809	1.00538	0.0712894	16621_77_APOA1BP_AIBP.csv	deCODE	0.688738	16621_77_APOA1BP_AIBP.csv:SPINE:deCODE				FALSE
APOA1BP	deCODE	APOA1BP:THR				THR	Inverse variance weighted (correlation inc)	1.00359	0.926695	1.08686	0.929862	16621_77_APOA1BP_AIBP.csv	deCODE	0.995223	16621_77_APOA1BP_AIBP.csv:THR:deCODE				FALSE
APOA1BP	deCODE	APOA1BP:ThumbOA				THUMB	Inverse variance weighted (correlation inc)	0.906747	0.781894	1.05154	0.195272	16621_77_APOA1BP_AIBP.csv	deCODE	0.761561	16621_77_APOA1BP_AIBP.csv:THUMB:deCODE				FALSE
APOA1BP	deCODE	APOA1BP:TJR				TJR	Inverse variance weighted (correlation inc)	1.02673	0.940689	1.12063	0.554735	16621_77_APOA1BP_AIBP.csv	deCODE	0.903142	16621_77_APOA1BP_AIBP.csv:TJR:deCODE				FALSE
APOA1BP	deCODE	APOA1BP:TKR				TKR	Inverse variance weighted (correlation inc)	1.02721	0.850285	1.24095	0.780742	16621_77_APOA1BP_AIBP.csv	deCODE	0.94977	16621_77_APOA1BP_AIBP.csv:TKR:deCODE				FALSE
APOA2	UKBPPP;deCODE;Fenland	APOA2:AllOA	0.036649	1.74855e-07	2.32319e-06	ALLOA	Wald ratio	1.00298	0.912431	1.10252	0.9508	APOA2_P02652_OID30686_v1_Inflammation_II.csv	UKBPPP	0.985838	APOA2_P02652_OID30686_v1_Inflammation_II.csv:ALLOA:UKBPPP				FALSE	FALSE	TRUE
APOA2	UKBPPP;deCODE;Fenland	APOA2:FingerOA	0.154046	0.328329	0.812847	FINGER							UKB		NA:FINGER:UKB					FALSE	TRUE
APOA2	UKBPPP;deCODE;Fenland	APOA2:HandOA	0.0319425	0.307145	0.997994	HAND	Wald ratio	1.07571	0.802376	1.44215	0.6256	APOA2_P02652_OID30686_v1_Inflammation_II.csv	UKBPPP	0.958694	APOA2_P02652_OID30686_v1_Inflammation_II.csv:HAND:UKBPPP				FALSE	FALSE	TRUE
APOA2	UKBPPP;deCODE;Fenland	APOA2:HipOA	0.055183	0.00514152	0.0613572	HIP	Wald ratio	1.06139	0.879127	1.28143	0.5354	APOA2_P02652_OID30686_v1_Inflammation_II.csv	UKBPPP	0.882466	APOA2_P02652_OID30686_v1_Inflammation_II.csv:HIP:UKBPPP				FALSE	FALSE	TRUE
COL6A3	UKBPPP;deCODE;Fenland	COL6A3:HipOA	0.132146	2.38036e-19	8.69726e-17	HIP	Inverse variance weighted (correlation inc)	0.998535	0.87885	1.13452	0.982049	10511_10_COL6A3_Collagen_alpha_3_VI_.csv	deCODE	0.994776	10511_10_COL6A3_Collagen_alpha_3_VI_.csv:HIP:deCODE				FALSE	TRUE	TRUE
COL6A3	UKBPPP;deCODE;Fenland	COL6A3:HipOA	0.132146	2.38036e-19	8.69726e-17	HIP	Wald ratio	1.07475	0.984278	1.17355	0.1081	Collagen_alpha_3_VI__10511_10.csv	Fenland	0.582347	Collagen_alpha_3_VI__10511_10.csv:HIP:Fenland				FALSE	TRUE	TRUE
APOA2	UKBPPP;deCODE;Fenland	APOA2:SpineOA	0.076942	0.00726389	0.0601483	SPINE	Wald ratio	0.997026	0.819813	1.21255	0.9762	APOA2_P02652_OID30686_v1_Inflammation_II.csv	UKBPPP	0.997208	APOA2_P02652_OID30686_v1_Inflammation_II.csv:SPINE:UKBPPP				FALSE	FALSE	TRUE
APOA2	UKBPPP;deCODE;Fenland	APOA2:THR	0.0248617	0.620197	0.809663	THR	Wald ratio	0.979364	0.750115	1.27868	0.8782	APOA2_P02652_OID30686_v1_Inflammation_II.csv	UKBPPP	0.982162	APOA2_P02652_OID30686_v1_Inflammation_II.csv:THR:UKBPPP				FALSE	FALSE	TRUE
APOA2	UKBPPP;deCODE;Fenland	APOA2:ThumbOA	0.0755303	0.326236	0.99602	THUMB	Wald ratio	1.02107	0.656805	1.58736	0.9262	APOA2_P02652_OID30686_v1_Inflammation_II.csv	UKBPPP	0.991357	APOA2_P02652_OID30686_v1_Inflammation_II.csv:THUMB:UKBPPP				FALSE	FALSE	TRUE
APOA2	UKBPPP;deCODE;Fenland	APOA2:TJR	0.073358	0.0279764	0.166485	TJR	Wald ratio	0.933783	0.740756	1.17711	0.562	APOA2_P02652_OID30686_v1_Inflammation_II.csv	UKBPPP	0.870731	APOA2_P02652_OID30686_v1_Inflammation_II.csv:TJR:UKBPPP				FALSE	FALSE	TRUE
APOA2	UKBPPP;deCODE;Fenland	APOA2:TKR	0.105572	0.0223119	0.329382	TKR	Wald ratio	0.841332	0.64525	1.097	0.2019	APOA2_P02652_OID30686_v1_Inflammation_II.csv	UKBPPP	0.679719	APOA2_P02652_OID30686_v1_Inflammation_II.csv:TKR:UKBPPP				FALSE	FALSE	TRUE
APOA4	UKBPPP;deCODE;Fenland	APOA4:AllOA	0.0155155	0.00273327	0.0114297	ALLOA	Inverse variance weighted (correlation inc)	0.993436	0.955362	1.03303	0.741179	17685_9_APOA4_Apo_A_IV.csv	deCODE	0.958089	17685_9_APOA4_Apo_A_IV.csv:ALLOA:deCODE				FALSE	FALSE	FALSE
APOA4	UKBPPP;deCODE;Fenland	APOA4:AllOA	0.0155155	0.00273327	0.0114297	ALLOA	Inverse variance weighted (correlation inc)	1.0155	0.969472	1.06372	0.515679	APOA4_P06727_OID30733_v1_Inflammation_II.csv	UKBPPP	0.868045	APOA4_P06727_OID30733_v1_Inflammation_II.csv:ALLOA:UKBPPP				FALSE	FALSE	FALSE
APOA4	UKBPPP;deCODE;Fenland	APOA4:AllOA	0.0155155	0.00273327	0.0114297	ALLOA	Inverse variance weighted (correlation inc)	1.00767	0.970345	1.04642	0.691643	Apo_A_IV_17685_9.csv	Fenland	0.952469	Apo_A_IV_17685_9.csv:ALLOA:Fenland				FALSE	FALSE	FALSE
APOA4	UKBPPP;deCODE;Fenland	APOA4:FingerOA	-0.0269155	0.817017	0.951347	FINGER	Inverse variance weighted (correlation inc)	0.874043	0.751219	1.01695	0.0814245	Apo_A_IV_17685_9.csv	Fenland	0.804865	Apo_A_IV_17685_9.csv:FINGER:Fenland				FALSE	FALSE	FALSE
APOA4	UKBPPP;deCODE;Fenland	APOA4:FingerOA	-0.0269155	0.817017	0.951347	FINGER	Inverse variance weighted (correlation inc)	0.824022	0.619691	1.09573	0.18311	17685_9_APOA4_Apo_A_IV.csv	deCODE	0.879663	17685_9_APOA4_Apo_A_IV.csv:FINGER:deCODE				FALSE	FALSE	FALSE
APOA4	UKBPPP;deCODE;Fenland	APOA4:HandOA	0.0129446	0.575018	0.997994	HAND	Inverse variance weighted (correlation inc)	0.912587	0.770422	1.08099	0.289738	17685_9_APOA4_Apo_A_IV.csv	deCODE	0.88865	17685_9_APOA4_Apo_A_IV.csv:HAND:deCODE				FALSE	FALSE	FALSE
APOA4	UKBPPP;deCODE;Fenland	APOA4:HandOA	0.0129446	0.575018	0.997994	HAND	Inverse variance weighted (correlation inc)	0.933095	0.856326	1.01675	0.113909	Apo_A_IV_17685_9.csv	Fenland	0.680554	Apo_A_IV_17685_9.csv:HAND:Fenland				FALSE	FALSE	FALSE
APOA4	UKBPPP;deCODE;Fenland	APOA4:HandOA	0.0129446	0.575018	0.997994	HAND	Inverse variance weighted (correlation inc)	0.991595	0.887616	1.10776	0.881289	APOA4_P06727_OID30733_v1_Inflammation_II.csv	UKBPPP	0.979654	APOA4_P06727_OID30733_v1_Inflammation_II.csv:HAND:UKBPPP				FALSE	FALSE	FALSE
APOA4	UKBPPP;deCODE;Fenland	APOA4:HipOA	0.00910966	0.531477	0.754862	HIP	Inverse variance weighted (correlation inc)	1.09204	1.03367	1.15369	0.00167899	Apo_A_IV_17685_9.csv	Fenland	0.0679695	Apo_A_IV_17685_9.csv:HIP:Fenland				FALSE	FALSE	FALSE
APOA4	UKBPPP;deCODE;Fenland	APOA4:HipOA	0.00910966	0.531477	0.754862	HIP	Inverse variance weighted (correlation inc)	1.11327	0.994436	1.2463	0.0624465	17685_9_APOA4_Apo_A_IV.csv	deCODE	0.472809	17685_9_APOA4_Apo_A_IV.csv:HIP:deCODE				FALSE	FALSE	FALSE
APOA4	UKBPPP;deCODE;Fenland	APOA4:HipOA	0.00910966	0.531477	0.754862	HIP	Inverse variance weighted (correlation inc)	1.09721	1.02327	1.17649	0.00915617	APOA4_P06727_OID30733_v1_Inflammation_II.csv	UKBPPP	0.177682	APOA4_P06727_OID30733_v1_Inflammation_II.csv:HIP:UKBPPP				FALSE	FALSE	FALSE
APOA4	UKBPPP;deCODE;Fenland	APOA4:KneeHipOA	0.00840754	0.314241	0.493566	KNEEHIP	Inverse variance weighted (correlation inc)	1.02298	0.961968	1.08786	0.469011	17685_9_APOA4_Apo_A_IV.csv	deCODE	0.85382	17685_9_APOA4_Apo_A_IV.csv:KNEEHIP:deCODE				FALSE	FALSE	FALSE
APOA4	UKBPPP;deCODE;Fenland	APOA4:KneeHipOA	0.00840754	0.314241	0.493566	KNEEHIP	Inverse variance weighted (correlation inc)	1.01272	0.962198	1.0659	0.628231	APOA4_P06727_OID30733_v1_Inflammation_II.csv	UKBPPP	0.902794	APOA4_P06727_OID30733_v1_Inflammation_II.csv:KNEEHIP:UKBPPP				FALSE	FALSE	FALSE
APOA4	UKBPPP;deCODE;Fenland	APOA4:KneeHipOA	0.00840754	0.314241	0.493566	KNEEHIP	Inverse variance weighted (correlation inc)	1.02454	0.982854	1.06799	0.252672	Apo_A_IV_17685_9.csv	Fenland	0.715267	Apo_A_IV_17685_9.csv:KNEEHIP:Fenland				FALSE	FALSE	FALSE
APOA4	UKBPPP;deCODE;Fenland	APOA4:KneeOA	0.00689831	0.478107	0.701207	KNEE	Inverse variance weighted (correlation inc)	0.97694	0.912721	1.04568	0.501266	17685_9_APOA4_Apo_A_IV.csv	deCODE	0.869255	17685_9_APOA4_Apo_A_IV.csv:KNEE:deCODE				FALSE	FALSE	FALSE
APOA4	UKBPPP;deCODE;Fenland	APOA4:KneeOA	0.00689831	0.478107	0.701207	KNEE	Inverse variance weighted (correlation inc)	1.00832	0.946787	1.07386	0.796418	APOA4_P06727_OID30733_v1_Inflammation_II.csv	UKBPPP	0.951174	APOA4_P06727_OID30733_v1_Inflammation_II.csv:KNEE:UKBPPP				FALSE	FALSE	FALSE
APOA4	UKBPPP;deCODE;Fenland	APOA4:KneeOA	0.00689831	0.478107	0.701207	KNEE	Inverse variance weighted (correlation inc)	1.00527	0.962844	1.04956	0.81121	Apo_A_IV_17685_9.csv	Fenland	0.967179	Apo_A_IV_17685_9.csv:KNEE:Fenland				FALSE	FALSE	FALSE
APOA4	UKBPPP;deCODE;Fenland	APOA4:SpineOA	0.0544192	0.0101025	0.0768998	SPINE	Inverse variance weighted (correlation inc)	0.95355	0.873757	1.04063	0.286077	APOA4_P06727_OID30733_v1_Inflammation_II.csv	UKBPPP	0.82918	APOA4_P06727_OID30733_v1_Inflammation_II.csv:SPINE:UKBPPP				FALSE	FALSE	FALSE
APOA4	UKBPPP;deCODE;Fenland	APOA4:SpineOA	0.0544192	0.0101025	0.0768998	SPINE	Inverse variance weighted (correlation inc)	0.954834	0.866857	1.05174	0.348686	17685_9_APOA4_Apo_A_IV.csv	deCODE	0.936628	17685_9_APOA4_Apo_A_IV.csv:SPINE:deCODE				FALSE	FALSE	FALSE
APOA4	UKBPPP;deCODE;Fenland	APOA4:THR	-0.000406599	0.991239	0.99516	THR	Inverse variance weighted (correlation inc)	1.15829	1.06488	1.25989	0.000614052	APOA4_P06727_OID30733_v1_Inflammation_II.csv	UKBPPP	0.031593	APOA4_P06727_OID30733_v1_Inflammation_II.csv:THR:UKBPPP	Colocalization not detected	0.00961707	0.0103136	TRUE	FALSE	FALSE
APOA4	UKBPPP;deCODE;Fenland	APOA4:THR	-0.000406599	0.991239	0.99516	THR	Inverse variance weighted (correlation inc)	1.08898	1.00231	1.18315	0.043963	Apo_A_IV_17685_9.csv	Fenland	0.377228	Apo_A_IV_17685_9.csv:THR:Fenland				FALSE	FALSE	FALSE
APOA4	UKBPPP;deCODE;Fenland	APOA4:THR	-0.000406599	0.991239	0.99516	THR	Inverse variance weighted (correlation inc)	1.12149	0.95882	1.31177	0.151554	17685_9_APOA4_Apo_A_IV.csv	deCODE	0.648359	17685_9_APOA4_Apo_A_IV.csv:THR:deCODE				FALSE	FALSE	FALSE
APOA4	UKBPPP;deCODE;Fenland	APOA4:ThumbOA	0.0528897	0.351675	0.99602	THUMB	Inverse variance weighted (correlation inc)	0.914574	0.796157	1.0506	0.206868	Apo_A_IV_17685_9.csv	Fenland	0.820878	Apo_A_IV_17685_9.csv:THUMB:Fenland				FALSE	FALSE	FALSE
APOA4	UKBPPP;deCODE;Fenland	APOA4:ThumbOA	0.0528897	0.351675	0.99602	THUMB	Inverse variance weighted (correlation inc)	0.921889	0.796637	1.06683	0.27499	APOA4_P06727_OID30733_v1_Inflammation_II.csv	UKBPPP	0.832594	APOA4_P06727_OID30733_v1_Inflammation_II.csv:THUMB:UKBPPP				FALSE	FALSE	FALSE
APOA4	UKBPPP;deCODE;Fenland	APOA4:ThumbOA	0.0528897	0.351675	0.99602	THUMB	Inverse variance weighted (correlation inc)	0.965929	0.793711	1.17551	0.729345	17685_9_APOA4_Apo_A_IV.csv	deCODE	0.962143	17685_9_APOA4_Apo_A_IV.csv:THUMB:deCODE				FALSE	FALSE	FALSE
APOA4	UKBPPP;deCODE;Fenland	APOA4:TJR	-0.00688494	0.779919	0.89811	TJR	Inverse variance weighted (correlation inc)	1.08504	0.983804	1.19669	0.102418	17685_9_APOA4_Apo_A_IV.csv	deCODE	0.54939	17685_9_APOA4_Apo_A_IV.csv:TJR:deCODE				FALSE	FALSE	FALSE
APOA4	UKBPPP;deCODE;Fenland	APOA4:TJR	-0.00688494	0.779919	0.89811	TJR	Inverse variance weighted (correlation inc)	1.03198	0.953443	1.11699	0.435684	APOA4_P06727_OID30733_v1_Inflammation_II.csv	UKBPPP	0.811661	APOA4_P06727_OID30733_v1_Inflammation_II.csv:TJR:UKBPPP				FALSE	FALSE	FALSE
APOA4	UKBPPP;deCODE;Fenland	APOA4:TJR	-0.00688494	0.779919	0.89811	TJR	Inverse variance weighted (correlation inc)	1.07316	0.998698	1.15318	0.0542927	Apo_A_IV_17685_9.csv	Fenland	0.421936	Apo_A_IV_17685_9.csv:TJR:Fenland				FALSE	FALSE	FALSE
APOA4	UKBPPP;deCODE;Fenland	APOA4:TKR	0.0141558	0.678082	0.97498	TKR	Inverse variance weighted (correlation inc)	1.00079	0.926403	1.08116	0.983968	Apo_A_IV_17685_9.csv	Fenland	0.999723	Apo_A_IV_17685_9.csv:TKR:Fenland				FALSE	FALSE	FALSE
APOA4	UKBPPP;deCODE;Fenland	APOA4:TKR	0.0141558	0.678082	0.97498	TKR	Inverse variance weighted (correlation inc)	0.972777	0.872935	1.08404	0.617392	17685_9_APOA4_Apo_A_IV.csv	deCODE	0.891282	17685_9_APOA4_Apo_A_IV.csv:TKR:deCODE				FALSE	FALSE	FALSE
APOA4	UKBPPP;deCODE;Fenland	APOA4:TKR	0.0141558	0.678082	0.97498	TKR	Inverse variance weighted (correlation inc)	0.952354	0.856573	1.05885	0.366688	APOA4_P06727_OID30733_v1_Inflammation_II.csv	UKBPPP	0.811386	APOA4_P06727_OID30733_v1_Inflammation_II.csv:TKR:UKBPPP				FALSE	FALSE	FALSE
APOA5	deCODE;Fenland	APOA5:AllOA				ALLOA	Inverse variance weighted (correlation inc)	0.997344	0.987937	1.00684	0.582257	15363_32_APOA5_Apo_A_V.csv	deCODE	0.896457	15363_32_APOA5_Apo_A_V.csv:ALLOA:deCODE				FALSE
APOA5	deCODE;Fenland	APOA5:AllOA				ALLOA	Inverse variance weighted (correlation inc)	0.997863	0.988667	1.00714	0.650679	Apo_A_V_15363_32.csv	Fenland	0.934803	Apo_A_V_15363_32.csv:ALLOA:Fenland				FALSE
APOA5	deCODE;Fenland	APOA5:FingerOA				FINGER	Inverse variance weighted (correlation inc)	1.01098	0.966737	1.05724	0.632535	Apo_A_V_15363_32.csv	Fenland	0.971827	Apo_A_V_15363_32.csv:FINGER:Fenland				FALSE
APOA5	deCODE;Fenland	APOA5:FingerOA				FINGER	Inverse variance weighted (correlation inc)	1.01065	0.956924	1.0674	0.703813	15363_32_APOA5_Apo_A_V.csv	deCODE	0.980119	15363_32_APOA5_Apo_A_V.csv:FINGER:deCODE				FALSE
APOA5	deCODE;Fenland	APOA5:HandOA				HAND	Inverse variance weighted (correlation inc)	0.980493	0.956838	1.00473	0.113856	15363_32_APOA5_Apo_A_V.csv	deCODE	0.716959	15363_32_APOA5_Apo_A_V.csv:HAND:deCODE				FALSE
APOA5	deCODE;Fenland	APOA5:HandOA				HAND	Inverse variance weighted (correlation inc)	0.979944	0.958621	1.00174	0.0710639	Apo_A_V_15363_32.csv	Fenland	0.584718	Apo_A_V_15363_32.csv:HAND:Fenland				FALSE
APOA5	deCODE;Fenland	APOA5:HipOA				HIP	Inverse variance weighted (correlation inc)	0.994858	0.97677	1.01328	0.581839	15363_32_APOA5_Apo_A_V.csv	deCODE	0.904598	15363_32_APOA5_Apo_A_V.csv:HIP:deCODE				FALSE
APOA5	deCODE;Fenland	APOA5:HipOA				HIP	Inverse variance weighted (correlation inc)	0.993612	0.976626	1.01089	0.466383	Apo_A_V_15363_32.csv	Fenland	0.860011	Apo_A_V_15363_32.csv:HIP:Fenland				FALSE
APOA5	deCODE;Fenland	APOA5:KneeHipOA				KNEEHIP	Inverse variance weighted (correlation inc)	0.987895	0.975186	1.00077	0.0652372	15363_32_APOA5_Apo_A_V.csv	deCODE	0.457	15363_32_APOA5_Apo_A_V.csv:KNEEHIP:deCODE				FALSE
APOA5	deCODE;Fenland	APOA5:KneeHipOA				KNEEHIP	Inverse variance weighted (correlation inc)	0.99085	0.979821	1.002	0.107486	Apo_A_V_15363_32.csv	Fenland	0.517809	Apo_A_V_15363_32.csv:KNEEHIP:Fenland				FALSE
APOA5	deCODE;Fenland	APOA5:KneeOA				KNEE	Inverse variance weighted (correlation inc)	0.988099	0.973058	1.00337	0.126071	15363_32_APOA5_Apo_A_V.csv	deCODE	0.531729	15363_32_APOA5_Apo_A_V.csv:KNEE:deCODE				FALSE
APOA5	deCODE;Fenland	APOA5:KneeOA				KNEE	Inverse variance weighted (correlation inc)	0.992167	0.977487	1.00707	0.30115	Apo_A_V_15363_32.csv	Fenland	0.759227	Apo_A_V_15363_32.csv:KNEE:Fenland				FALSE
APOA5	deCODE;Fenland	APOA5:SpineOA				SPINE	Inverse variance weighted (correlation inc)	1.0032	0.984213	1.02255	0.743202	15363_32_APOA5_Apo_A_V.csv	deCODE	0.971615	15363_32_APOA5_Apo_A_V.csv:SPINE:deCODE				FALSE
APOA5	deCODE;Fenland	APOA5:THR				THR	Inverse variance weighted (correlation inc)	0.998065	0.974322	1.02239	0.874691	Apo_A_V_15363_32.csv	Fenland	0.982909	Apo_A_V_15363_32.csv:THR:Fenland				FALSE
APOA5	deCODE;Fenland	APOA5:THR				THR	Inverse variance weighted (correlation inc)	1.00691	0.980836	1.03368	0.606864	15363_32_APOA5_Apo_A_V.csv	deCODE	0.919972	15363_32_APOA5_Apo_A_V.csv:THR:deCODE				FALSE
APOA5	deCODE;Fenland	APOA5:ThumbOA				THUMB	Inverse variance weighted (correlation inc)	0.977027	0.938371	1.01728	0.259167	15363_32_APOA5_Apo_A_V.csv	deCODE	0.807942	15363_32_APOA5_Apo_A_V.csv:THUMB:deCODE				FALSE
APOA5	deCODE;Fenland	APOA5:ThumbOA				THUMB	Inverse variance weighted (correlation inc)	0.979721	0.945382	1.01531	0.260412	Apo_A_V_15363_32.csv	Fenland	0.833056	Apo_A_V_15363_32.csv:THUMB:Fenland				FALSE
APOA5	deCODE;Fenland	APOA5:TJR				TJR	Inverse variance weighted (correlation inc)	0.988899	0.968474	1.00975	0.294463	15363_32_APOA5_Apo_A_V.csv	deCODE	0.747402	15363_32_APOA5_Apo_A_V.csv:TJR:deCODE				FALSE
APOA5	deCODE;Fenland	APOA5:TJR				TJR	Inverse variance weighted (correlation inc)	0.985115	0.967524	1.00302	0.102799	Apo_A_V_15363_32.csv	Fenland	0.545021	Apo_A_V_15363_32.csv:TJR:Fenland				FALSE
APOA5	deCODE;Fenland	APOA5:TKR				TKR	Inverse variance weighted (correlation inc)	0.97926	0.95459	1.00457	0.10742	15363_32_APOA5_Apo_A_V.csv	deCODE	0.527159	15363_32_APOA5_Apo_A_V.csv:TKR:deCODE				FALSE
APOA5	deCODE;Fenland	APOA5:TKR				TKR	Inverse variance weighted (correlation inc)	0.980553	0.95914	1.00244	0.0812701	Apo_A_V_15363_32.csv	Fenland	0.481075	Apo_A_V_15363_32.csv:TKR:Fenland				FALSE
APOB	UKBPPP;deCODE;Fenland	APOB:AllOA	0.00396856	0.226233	0.349513	ALLOA	Inverse variance weighted (correlation inc)	1.01632	0.949602	1.08773	0.640292	2797_56_APOB_Apo_B.csv	deCODE	0.920649	2797_56_APOB_Apo_B.csv:ALLOA:deCODE				FALSE	FALSE	FALSE
APOB	UKBPPP;deCODE;Fenland	APOB:AllOA	0.00396856	0.226233	0.349513	ALLOA	Inverse variance weighted (correlation inc)	0.993642	0.939774	1.0506	0.822526	Apo_B_2797_56.csv	Fenland	0.972788	Apo_B_2797_56.csv:ALLOA:Fenland				FALSE	FALSE	FALSE
APOB	UKBPPP;deCODE;Fenland	APOB:FingerOA	0.0117552	0.873219	0.968433	FINGER	Inverse variance weighted (correlation inc)	1.15908	0.8674	1.54884	0.3182	Apo_B_2797_56.csv	Fenland	0.939805	Apo_B_2797_56.csv:FINGER:Fenland				FALSE	FALSE	FALSE
APOB	UKBPPP;deCODE;Fenland	APOB:FingerOA	0.0117552	0.873219	0.968433	FINGER	Inverse variance weighted (correlation inc)	0.933767	0.663676	1.31378	0.694033	2797_56_APOB_Apo_B.csv	deCODE	0.980119	2797_56_APOB_Apo_B.csv:FINGER:deCODE				FALSE	FALSE	FALSE
APOB	UKBPPP;deCODE;Fenland	APOB:HandOA	0.00239408	0.869935	0.997994	HAND	Inverse variance weighted (correlation inc)	0.895352	0.731974	1.0952	0.282214	2797_56_APOB_Apo_B.csv	deCODE	0.883251	2797_56_APOB_Apo_B.csv:HAND:deCODE				FALSE	FALSE	FALSE
APOB	UKBPPP;deCODE;Fenland	APOB:HandOA	0.00239408	0.869935	0.997994	HAND	Inverse variance weighted (correlation inc)	1.09717	0.924765	1.30171	0.287685	Apo_B_2797_56.csv	Fenland	0.840174	Apo_B_2797_56.csv:HAND:Fenland				FALSE	FALSE	FALSE
APOB	UKBPPP;deCODE;Fenland	APOB:HipOA	0.025429	0.00581001	0.0668609	HIP	Inverse variance weighted (correlation inc)	1.08316	0.956584	1.22649	0.207697	2797_56_APOB_Apo_B.csv	deCODE	0.700152	2797_56_APOB_Apo_B.csv:HIP:deCODE				FALSE	FALSE	FALSE
APOB	UKBPPP;deCODE;Fenland	APOB:HipOA	0.025429	0.00581001	0.0668609	HIP	Inverse variance weighted (correlation inc)	1.03505	0.927671	1.15485	0.537619	Apo_B_2797_56.csv	Fenland	0.881142	Apo_B_2797_56.csv:HIP:Fenland				FALSE	FALSE	FALSE
APOB	UKBPPP;deCODE;Fenland	APOB:KneeHipOA	0.0107513	0.0421338	0.129503	KNEEHIP	Inverse variance weighted (correlation inc)	1.01693	0.924155	1.11901	0.730908	2797_56_APOB_Apo_B.csv	deCODE	0.946212	2797_56_APOB_Apo_B.csv:KNEEHIP:deCODE				FALSE	FALSE	FALSE
APOB	UKBPPP;deCODE;Fenland	APOB:KneeHipOA	0.0107513	0.0421338	0.129503	KNEEHIP	Inverse variance weighted (correlation inc)	0.986391	0.909536	1.06974	0.740592	Apo_B_2797_56.csv	Fenland	0.963403	Apo_B_2797_56.csv:KNEEHIP:Fenland				FALSE	FALSE	FALSE
APOB	UKBPPP;deCODE;Fenland	APOB:KneeOA	0.00317761	0.60587	0.799169	KNEE	Inverse variance weighted (correlation inc)	0.949877	0.857723	1.05193	0.323341	2797_56_APOB_Apo_B.csv	deCODE	0.754818	2797_56_APOB_Apo_B.csv:KNEE:deCODE				FALSE	FALSE	FALSE
APOB	UKBPPP;deCODE;Fenland	APOB:KneeOA	0.00317761	0.60587	0.799169	KNEE	Inverse variance weighted (correlation inc)	0.925667	0.848715	1.0096	0.0811021	Apo_B_2797_56.csv	Fenland	0.47004	Apo_B_2797_56.csv:KNEE:Fenland				FALSE	FALSE	FALSE
APOB	UKBPPP;deCODE;Fenland	APOB:SpineOA	0.00239349	0.85822	0.952744	SPINE	Inverse variance weighted (correlation inc)	1.0471	0.900989	1.21689	0.548371	2797_56_APOB_Apo_B.csv	deCODE	0.949419	2797_56_APOB_Apo_B.csv:SPINE:deCODE				FALSE	FALSE	FALSE
APOB	UKBPPP;deCODE;Fenland	APOB:THR	0.0269484	0.250493	0.495729	THR	Inverse variance weighted (correlation inc)	1.14237	0.96092	1.35807	0.131486	2797_56_APOB_Apo_B.csv	deCODE	0.635795	2797_56_APOB_Apo_B.csv:THR:deCODE				FALSE	FALSE	FALSE
APOB	UKBPPP;deCODE;Fenland	APOB:THR	0.0269484	0.250493	0.495729	THR	Inverse variance weighted (correlation inc)	1.0914	0.937754	1.27023	0.258553	Apo_B_2797_56.csv	Fenland	0.754144	Apo_B_2797_56.csv:THR:Fenland				FALSE	FALSE	FALSE
APOB	UKBPPP;deCODE;Fenland	APOB:ThumbOA	0.0117574	0.743726	0.99602	THUMB	Inverse variance weighted (correlation inc)	1.05451	0.809908	1.37297	0.693462	Apo_B_2797_56.csv	Fenland	0.946374	Apo_B_2797_56.csv:THUMB:Fenland				FALSE	FALSE	FALSE
APOB	UKBPPP;deCODE;Fenland	APOB:ThumbOA	0.0117574	0.743726	0.99602	THUMB	Inverse variance weighted (correlation inc)	0.829914	0.612319	1.12483	0.229468	2797_56_APOB_Apo_B.csv	deCODE	0.791541	2797_56_APOB_Apo_B.csv:THUMB:deCODE				FALSE	FALSE	FALSE
APOB	UKBPPP;deCODE;Fenland	APOB:TJR	0.0225168	0.149015	0.389035	TJR	Inverse variance weighted (correlation inc)	1.09253	0.956289	1.24819	0.192818	Apo_B_2797_56.csv	Fenland	0.643889	Apo_B_2797_56.csv:TJR:Fenland				FALSE	FALSE	FALSE
APOB	UKBPPP;deCODE;Fenland	APOB:TJR	0.0225168	0.149015	0.389035	TJR	Inverse variance weighted (correlation inc)	1.06629	0.917894	1.23867	0.401215	2797_56_APOB_Apo_B.csv	deCODE	0.814381	2797_56_APOB_Apo_B.csv:TJR:deCODE				FALSE	FALSE	FALSE
APOB	UKBPPP;deCODE;Fenland	APOB:TKR	0.0321409	0.1367	0.698685	TKR	Inverse variance weighted (correlation inc)	0.971367	0.830362	1.13632	0.716574	Apo_B_2797_56.csv	Fenland	0.938034	Apo_B_2797_56.csv:TKR:Fenland				FALSE	FALSE	FALSE
APOB	UKBPPP;deCODE;Fenland	APOB:TKR	0.0321409	0.1367	0.698685	TKR	Inverse variance weighted (correlation inc)	0.961836	0.804114	1.15049	0.670239	2797_56_APOB_Apo_B.csv	deCODE	0.905451	2797_56_APOB_Apo_B.csv:TKR:deCODE				FALSE	FALSE	FALSE
APOBEC3G	deCODE;Fenland	APOBEC3G:AllOA				ALLOA	Inverse variance weighted (correlation inc)	0.994688	0.950868	1.04053	0.816771	13930_3_APOBEC3G_ABC3G.csv	deCODE	0.971872	13930_3_APOBEC3G_ABC3G.csv:ALLOA:deCODE				FALSE
APOBEC3G	deCODE;Fenland	APOBEC3G:AllOA				ALLOA	Inverse variance weighted (correlation inc)	0.994516	0.964061	1.02593	0.728943	ABC3G_13930_3.csv	Fenland	0.959904	ABC3G_13930_3.csv:ALLOA:Fenland				FALSE
APOBEC3G	deCODE;Fenland	APOBEC3G:FingerOA				FINGER	Inverse variance weighted (correlation inc)	1.05845	0.87787	1.27619	0.551691	ABC3G_13930_3.csv	Fenland	0.96272	ABC3G_13930_3.csv:FINGER:Fenland				FALSE
APOBEC3G	deCODE;Fenland	APOBEC3G:FingerOA				FINGER	Inverse variance weighted (correlation inc)	1.05024	0.818291	1.34794	0.700228	13930_3_APOBEC3G_ABC3G.csv	deCODE	0.980119	13930_3_APOBEC3G_ABC3G.csv:FINGER:deCODE				FALSE
APOBEC3G	deCODE;Fenland	APOBEC3G:HandOA				HAND	Inverse variance weighted (correlation inc)	0.974462	0.846186	1.12218	0.719422	13930_3_APOBEC3G_ABC3G.csv	deCODE	0.963491	13930_3_APOBEC3G_ABC3G.csv:HAND:deCODE				FALSE
APOBEC3G	deCODE;Fenland	APOBEC3G:HandOA				HAND	Inverse variance weighted (correlation inc)	0.99455	0.901843	1.09679	0.912828	ABC3G_13930_3.csv	Fenland	0.982432	ABC3G_13930_3.csv:HAND:Fenland				FALSE
APOBEC3G	deCODE;Fenland	APOBEC3G:HipOA				HIP	Inverse variance weighted (correlation inc)	0.984246	0.892196	1.08579	0.751257	13930_3_APOBEC3G_ABC3G.csv	deCODE	0.943797	13930_3_APOBEC3G_ABC3G.csv:HIP:deCODE				FALSE
APOBEC3G	deCODE;Fenland	APOBEC3G:HipOA				HIP	Inverse variance weighted (correlation inc)	0.986005	0.92674	1.04906	0.655852	ABC3G_13930_3.csv	Fenland	0.916919	ABC3G_13930_3.csv:HIP:Fenland				FALSE
APOBEC3G	deCODE;Fenland	APOBEC3G:KneeHipOA				KNEEHIP	Inverse variance weighted (correlation inc)	0.998385	0.937105	1.06367	0.960122	13930_3_APOBEC3G_ABC3G.csv	deCODE	0.991732	13930_3_APOBEC3G_ABC3G.csv:KNEEHIP:deCODE				FALSE
APOBEC3G	deCODE;Fenland	APOBEC3G:KneeHipOA				KNEEHIP	Inverse variance weighted (correlation inc)	0.995922	0.953831	1.03987	0.85287	ABC3G_13930_3.csv	Fenland	0.971041	ABC3G_13930_3.csv:KNEEHIP:Fenland				FALSE
APOBEC3G	deCODE;Fenland	APOBEC3G:KneeOA				KNEE	Inverse variance weighted (correlation inc)	1.00127	0.937587	1.06927	0.969885	13930_3_APOBEC3G_ABC3G.csv	deCODE	0.994299	13930_3_APOBEC3G_ABC3G.csv:KNEE:deCODE				FALSE
APOBEC3G	deCODE;Fenland	APOBEC3G:KneeOA				KNEE	Inverse variance weighted (correlation inc)	1.00132	0.955812	1.04899	0.955721	ABC3G_13930_3.csv	Fenland	0.991196	ABC3G_13930_3.csv:KNEE:Fenland				FALSE
APOBEC3G	deCODE;Fenland	APOBEC3G:SpineOA				SPINE	Inverse variance weighted (correlation inc)	1.11673	0.969999	1.28565	0.124499	13930_3_APOBEC3G_ABC3G.csv	deCODE	0.77116	13930_3_APOBEC3G_ABC3G.csv:SPINE:deCODE				FALSE
APOBEC3G	deCODE;Fenland	APOBEC3G:THR				THR	Inverse variance weighted (correlation inc)	0.96432	0.885356	1.05033	0.404541	ABC3G_13930_3.csv	Fenland	0.864437	ABC3G_13930_3.csv:THR:Fenland				FALSE
APOBEC3G	deCODE;Fenland	APOBEC3G:THR				THR	Inverse variance weighted (correlation inc)	0.949014	0.812048	1.10908	0.510485	13930_3_APOBEC3G_ABC3G.csv	deCODE	0.886675	13930_3_APOBEC3G_ABC3G.csv:THR:deCODE				FALSE
APOBEC3G	deCODE;Fenland	APOBEC3G:ThumbOA				THUMB	Inverse variance weighted (correlation inc)	1.0255	0.80786	1.30177	0.836103	13930_3_APOBEC3G_ABC3G.csv	deCODE	0.97978	13930_3_APOBEC3G_ABC3G.csv:THUMB:deCODE				FALSE
APOBEC3G	deCODE;Fenland	APOBEC3G:ThumbOA				THUMB	Inverse variance weighted (correlation inc)	1.04882	0.863099	1.2745	0.631678	ABC3G_13930_3.csv	Fenland	0.940642	ABC3G_13930_3.csv:THUMB:Fenland				FALSE
APOBEC3G	deCODE;Fenland	APOBEC3G:TJR				TJR	Inverse variance weighted (correlation inc)	0.960735	0.874622	1.05533	0.403134	13930_3_APOBEC3G_ABC3G.csv	deCODE	0.817213	13930_3_APOBEC3G_ABC3G.csv:TJR:deCODE				FALSE
APOBEC3G	deCODE;Fenland	APOBEC3G:TJR				TJR	Inverse variance weighted (correlation inc)	0.968444	0.906492	1.03463	0.341785	ABC3G_13930_3.csv	Fenland	0.755563	ABC3G_13930_3.csv:TJR:Fenland				FALSE
APOBEC3G	deCODE;Fenland	APOBEC3G:TKR				TKR	Inverse variance weighted (correlation inc)	0.963978	0.859562	1.08108	0.530534	13930_3_APOBEC3G_ABC3G.csv	deCODE	0.865069	13930_3_APOBEC3G_ABC3G.csv:TKR:deCODE				FALSE
APOBEC3G	deCODE;Fenland	APOBEC3G:TKR				TKR	Inverse variance weighted (correlation inc)	0.97344	0.900338	1.05248	0.499119	ABC3G_13930_3.csv	Fenland	0.873769	ABC3G_13930_3.csv:TKR:Fenland				FALSE
APOBR	UKBPPP	APOBR:AllOA	0.0150161	0.0130046	0.0380124	ALLOA	Inverse variance weighted (correlation inc)	0.999606	0.993509	1.00574	0.899638	APOBR_Q0VD83_OID30246_v1_Cardiometabolic_II.csv	UKBPPP	0.978811	APOBR_Q0VD83_OID30246_v1_Cardiometabolic_II.csv:ALLOA:UKBPPP				FALSE	FALSE	TRUE
APOBR	UKBPPP	APOBR:FingerOA	-0.0150912	0.91152	0.979455	FINGER							UKB		NA:FINGER:UKB					FALSE	TRUE
APOBR	UKBPPP	APOBR:HandOA	-0.0304977	0.257861	0.997994	HAND	Inverse variance weighted (correlation inc)	0.993843	0.980738	1.00712	0.361801	APOBR_Q0VD83_OID30246_v1_Cardiometabolic_II.csv	UKBPPP	0.859127	APOBR_Q0VD83_OID30246_v1_Cardiometabolic_II.csv:HAND:UKBPPP				FALSE	FALSE	TRUE
APOBR	UKBPPP	APOBR:HipOA	0.0454089	0.00754447	0.0790412	HIP	Inverse variance weighted (correlation inc)	0.991997	0.982724	1.00136	0.093555	APOBR_Q0VD83_OID30246_v1_Cardiometabolic_II.csv	UKBPPP	0.531972	APOBR_Q0VD83_OID30246_v1_Cardiometabolic_II.csv:HIP:UKBPPP				FALSE	FALSE	TRUE
APOBR	UKBPPP	APOBR:KneeHipOA	0.00908487	0.351642	0.533117	KNEEHIP	Inverse variance weighted (correlation inc)	0.997636	0.988262	1.0071	0.623172	APOBR_Q0VD83_OID30246_v1_Cardiometabolic_II.csv	UKBPPP	0.89936	APOBR_Q0VD83_OID30246_v1_Cardiometabolic_II.csv:KNEEHIP:UKBPPP				FALSE	FALSE	TRUE
APOBR	UKBPPP	APOBR:KneeOA	-0.00409407	0.718408	0.868089	KNEE	Inverse variance weighted (correlation inc)	0.997695	0.987972	1.00751	0.644119	APOBR_Q0VD83_OID30246_v1_Cardiometabolic_II.csv	UKBPPP	0.903434	APOBR_Q0VD83_OID30246_v1_Cardiometabolic_II.csv:KNEE:UKBPPP				FALSE	FALSE	TRUE
APOBR	UKBPPP	APOBR:SpineOA	0.0447854	0.0698021	0.289817	SPINE	Inverse variance weighted (correlation inc)	1.0081	0.994813	1.02156	0.233443	APOBR_Q0VD83_OID30246_v1_Cardiometabolic_II.csv	UKBPPP	0.812148	APOBR_Q0VD83_OID30246_v1_Cardiometabolic_II.csv:SPINE:UKBPPP				FALSE	FALSE	TRUE
APOBR	UKBPPP	APOBR:THR	0.113484	0.00866284	0.0962411	THR	Inverse variance weighted (correlation inc)	0.989794	0.977131	1.00262	0.118418	APOBR_Q0VD83_OID30246_v1_Cardiometabolic_II.csv	UKBPPP	0.587318	APOBR_Q0VD83_OID30246_v1_Cardiometabolic_II.csv:THR:UKBPPP				FALSE	FALSE	TRUE
APOBR	UKBPPP	APOBR:ThumbOA	-0.0934532	0.158671	0.99602	THUMB	Inverse variance weighted (correlation inc)	0.997064	0.975773	1.01882	0.789499	APOBR_Q0VD83_OID30246_v1_Cardiometabolic_II.csv	UKBPPP	0.977624	APOBR_Q0VD83_OID30246_v1_Cardiometabolic_II.csv:THUMB:UKBPPP				FALSE	FALSE	TRUE
COL6A3	UKBPPP;deCODE;Fenland	COL6A3:HipOA	0.132146	2.38036e-19	8.69726e-17	HIP	Inverse variance weighted (correlation inc)	0.956025	0.796824	1.14703	0.628455	Collagen_alpha_3_VI__11196_31.csv	Fenland	0.905151	Collagen_alpha_3_VI__11196_31.csv:HIP:Fenland				FALSE	TRUE	TRUE
APOBR	UKBPPP	APOBR:TKR	0.112986	0.00454171	0.135464	TKR	Inverse variance weighted (correlation inc)	1.00671	0.989195	1.02454	0.45504	APOBR_Q0VD83_OID30246_v1_Cardiometabolic_II.csv	UKBPPP	0.852474	APOBR_Q0VD83_OID30246_v1_Cardiometabolic_II.csv:TKR:UKBPPP				FALSE	FALSE	TRUE
APOC1	UKBPPP;deCODE;Fenland	APOC1:AllOA	0.00733651	0.177309	0.288944	ALLOA	Inverse variance weighted (correlation inc)	1.00687	0.9651	1.05045	0.751421	Apo_C_I_15364_101.csv	Fenland	0.96039	Apo_C_I_15364_101.csv:ALLOA:Fenland				FALSE	FALSE	FALSE
APOC1	UKBPPP;deCODE;Fenland	APOC1:AllOA	0.00733651	0.177309	0.288944	ALLOA	Inverse variance weighted (correlation inc)	1.01646	0.986286	1.04755	0.288336	APOC1_P02654_OID30749_v1_Inflammation_II.csv	UKBPPP	0.722603	APOC1_P02654_OID30749_v1_Inflammation_II.csv:ALLOA:UKBPPP				FALSE	FALSE	FALSE
APOC1	UKBPPP;deCODE;Fenland	APOC1:AllOA	0.00733651	0.177309	0.288944	ALLOA	Inverse variance weighted (correlation inc)	1.01852	0.984569	1.05364	0.288722	15364_101_APOC1_Apo_C_I.csv	deCODE	0.734334	15364_101_APOC1_Apo_C_I.csv:ALLOA:deCODE				FALSE	FALSE	FALSE
APOC1	UKBPPP;deCODE;Fenland	APOC1:FingerOA	0.0492963	0.686537	0.917143	FINGER	Inverse variance weighted (correlation inc)	1.05111	0.947056	1.16659	0.34865	15364_101_APOC1_Apo_C_I.csv	deCODE	0.939347	15364_101_APOC1_Apo_C_I.csv:FINGER:deCODE				FALSE	FALSE	FALSE
APOC1	UKBPPP;deCODE;Fenland	APOC1:FingerOA	0.0492963	0.686537	0.917143	FINGER	Inverse variance weighted (correlation inc)	1.05843	0.958599	1.16865	0.261251	Apo_C_I_15364_101.csv	Fenland	0.911352	Apo_C_I_15364_101.csv:FINGER:Fenland				FALSE	FALSE	FALSE
APOC1	UKBPPP;deCODE;Fenland	APOC1:HandOA	0.00651826	0.788041	0.997994	HAND	Inverse variance weighted (correlation inc)	1.05477	0.990125	1.12364	0.0984408	APOC1_P02654_OID30749_v1_Inflammation_II.csv	UKBPPP	0.667643	APOC1_P02654_OID30749_v1_Inflammation_II.csv:HAND:UKBPPP				FALSE	FALSE	FALSE
APOC1	UKBPPP;deCODE;Fenland	APOC1:HandOA	0.00651826	0.788041	0.997994	HAND	Inverse variance weighted (correlation inc)	1.04866	0.97823	1.12417	0.180402	Apo_C_I_15364_101.csv	Fenland	0.750611	Apo_C_I_15364_101.csv:HAND:Fenland				FALSE	FALSE	FALSE
APOC1	UKBPPP;deCODE;Fenland	APOC1:HandOA	0.00651826	0.788041	0.997994	HAND	Inverse variance weighted (correlation inc)	1.06409	1.00306	1.12883	0.0392667	15364_101_APOC1_Apo_C_I.csv	deCODE	0.531926	15364_101_APOC1_Apo_C_I.csv:HAND:deCODE				FALSE	FALSE	FALSE
APOC1	UKBPPP;deCODE;Fenland	APOC1:HipOA	0.00566942	0.710746	0.864407	HIP	Inverse variance weighted (correlation inc)	1.00994	0.957075	1.06573	0.718315	15364_101_APOC1_Apo_C_I.csv	deCODE	0.938397	15364_101_APOC1_Apo_C_I.csv:HIP:deCODE				FALSE	FALSE	FALSE
APOC1	UKBPPP;deCODE;Fenland	APOC1:HipOA	0.00566942	0.710746	0.864407	HIP	Inverse variance weighted (correlation inc)	0.991185	0.925927	1.06104	0.798871	Apo_C_I_15364_101.csv	Fenland	0.959145	Apo_C_I_15364_101.csv:HIP:Fenland				FALSE	FALSE	FALSE
APOC1	UKBPPP;deCODE;Fenland	APOC1:HipOA	0.00566942	0.710746	0.864407	HIP	Inverse variance weighted (correlation inc)	1.01458	0.970126	1.06107	0.526617	APOC1_P02654_OID30749_v1_Inflammation_II.csv	UKBPPP	0.878575	APOC1_P02654_OID30749_v1_Inflammation_II.csv:HIP:UKBPPP				FALSE	FALSE	FALSE
APOC1	UKBPPP;deCODE;Fenland	APOC1:KneeHipOA	0.00401042	0.647581	0.77828	KNEEHIP	Inverse variance weighted (correlation inc)	1.03843	0.989335	1.08995	0.127	15364_101_APOC1_Apo_C_I.csv	deCODE	0.567149	15364_101_APOC1_Apo_C_I.csv:KNEEHIP:deCODE				FALSE	FALSE	FALSE
APOC1	UKBPPP;deCODE;Fenland	APOC1:KneeHipOA	0.00401042	0.647581	0.77828	KNEEHIP	Inverse variance weighted (correlation inc)	1.01622	0.957371	1.07869	0.597032	Apo_C_I_15364_101.csv	Fenland	0.908405	Apo_C_I_15364_101.csv:KNEEHIP:Fenland				FALSE	FALSE	FALSE
APOC1	UKBPPP;deCODE;Fenland	APOC1:KneeHipOA	0.00401042	0.647581	0.77828	KNEEHIP	Inverse variance weighted (correlation inc)	1.03705	0.996495	1.07925	0.0738625	APOC1_P02654_OID30749_v1_Inflammation_II.csv	UKBPPP	0.456668	APOC1_P02654_OID30749_v1_Inflammation_II.csv:KNEEHIP:UKBPPP				FALSE	FALSE	FALSE
APOC1	UKBPPP;deCODE;Fenland	APOC1:KneeOA	0.00185778	0.855648	0.935675	KNEE	Inverse variance weighted (correlation inc)	1.05039	0.997955	1.10557	0.0598866	15364_101_APOC1_Apo_C_I.csv	deCODE	0.390183	15364_101_APOC1_Apo_C_I.csv:KNEE:deCODE				FALSE	FALSE	FALSE
APOC1	UKBPPP;deCODE;Fenland	APOC1:KneeOA	0.00185778	0.855648	0.935675	KNEE	Inverse variance weighted (correlation inc)	1.04127	0.996513	1.08803	0.0712086	APOC1_P02654_OID30749_v1_Inflammation_II.csv	UKBPPP	0.43696	APOC1_P02654_OID30749_v1_Inflammation_II.csv:KNEE:UKBPPP				FALSE	FALSE	FALSE
APOC1	UKBPPP;deCODE;Fenland	APOC1:KneeOA	0.00185778	0.855648	0.935675	KNEE	Inverse variance weighted (correlation inc)	1.01474	0.946743	1.08762	0.679247	Apo_C_I_15364_101.csv	Fenland	0.913862	Apo_C_I_15364_101.csv:KNEE:Fenland				FALSE	FALSE	FALSE
APOC1	UKBPPP;deCODE;Fenland	APOC1:SpineOA	0.00401702	0.856517	0.952517	SPINE	Inverse variance weighted (correlation inc)	1.02956	0.9812	1.0803	0.235309	APOC1_P02654_OID30749_v1_Inflammation_II.csv	UKBPPP	0.812148	APOC1_P02654_OID30749_v1_Inflammation_II.csv:SPINE:UKBPPP				FALSE	FALSE	FALSE
APOC1	UKBPPP;deCODE;Fenland	APOC1:SpineOA	0.00401702	0.856517	0.952517	SPINE	Inverse variance weighted (correlation inc)	1.03364	0.980211	1.08997	0.221772	15364_101_APOC1_Apo_C_I.csv	deCODE	0.882728	15364_101_APOC1_Apo_C_I.csv:SPINE:deCODE				FALSE	FALSE	FALSE
APOC1	UKBPPP;deCODE;Fenland	APOC1:THR	-0.0298351	0.44293	0.689675	THR	Inverse variance weighted (correlation inc)	1.0068	0.957074	1.05911	0.793143	APOC1_P02654_OID30749_v1_Inflammation_II.csv	UKBPPP	0.966104	APOC1_P02654_OID30749_v1_Inflammation_II.csv:THR:UKBPPP				FALSE	FALSE	FALSE
APOC1	UKBPPP;deCODE;Fenland	APOC1:THR	-0.0298351	0.44293	0.689675	THR	Inverse variance weighted (correlation inc)	0.98285	0.921222	1.0486	0.600573	Apo_C_I_15364_101.csv	Fenland	0.937996	Apo_C_I_15364_101.csv:THR:Fenland				FALSE	FALSE	FALSE
APOC1	UKBPPP;deCODE;Fenland	APOC1:THR	-0.0298351	0.44293	0.689675	THR	Inverse variance weighted (correlation inc)	1.0204	0.956763	1.08827	0.538781	15364_101_APOC1_Apo_C_I.csv	deCODE	0.903488	15364_101_APOC1_Apo_C_I.csv:THR:deCODE				FALSE	FALSE	FALSE
APOC1	UKBPPP;deCODE;Fenland	APOC1:ThumbOA	0.08419	0.158016	0.99602	THUMB	Inverse variance weighted (correlation inc)	1.10257	1.01302	1.20003	0.023871	Apo_C_I_15364_101.csv	Fenland	0.491489	Apo_C_I_15364_101.csv:THUMB:Fenland				FALSE	FALSE	FALSE
APOC1	UKBPPP;deCODE;Fenland	APOC1:ThumbOA	0.08419	0.158016	0.99602	THUMB	Inverse variance weighted (correlation inc)	1.1202	1.03311	1.21462	0.00598115	15364_101_APOC1_Apo_C_I.csv	deCODE	0.308919	15364_101_APOC1_Apo_C_I.csv:THUMB:deCODE				FALSE	FALSE	FALSE
APOC1	UKBPPP;deCODE;Fenland	APOC1:ThumbOA	0.08419	0.158016	0.99602	THUMB	Inverse variance weighted (correlation inc)	1.08134	1.00381	1.16485	0.0393872	APOC1_P02654_OID30749_v1_Inflammation_II.csv	UKBPPP	0.620192	APOC1_P02654_OID30749_v1_Inflammation_II.csv:THUMB:UKBPPP				FALSE	FALSE	FALSE
APOC1	UKBPPP;deCODE;Fenland	APOC1:TJR	-0.0153171	0.553865	0.756518	TJR	Inverse variance weighted (correlation inc)	1.03698	0.985434	1.09122	0.162737	APOC1_P02654_OID30749_v1_Inflammation_II.csv	UKBPPP	0.605336	APOC1_P02654_OID30749_v1_Inflammation_II.csv:TJR:UKBPPP				FALSE	FALSE	FALSE
APOC1	UKBPPP;deCODE;Fenland	APOC1:TJR	-0.0153171	0.553865	0.756518	TJR	Inverse variance weighted (correlation inc)	1.017	0.949518	1.08927	0.630388	Apo_C_I_15364_101.csv	Fenland	0.880524	Apo_C_I_15364_101.csv:TJR:Fenland				FALSE	FALSE	FALSE
APOC1	UKBPPP;deCODE;Fenland	APOC1:TJR	-0.0153171	0.553865	0.756518	TJR	Inverse variance weighted (correlation inc)	1.05272	0.987094	1.12271	0.117711	15364_101_APOC1_Apo_C_I.csv	deCODE	0.566922	15364_101_APOC1_Apo_C_I.csv:TJR:deCODE				FALSE	FALSE	FALSE
APOC1	UKBPPP;deCODE;Fenland	APOC1:TKR	0.0050056	0.88884	0.989793	TKR	Inverse variance weighted (correlation inc)	1.02429	0.943743	1.11171	0.565751	Apo_C_I_15364_101.csv	Fenland	0.894421	Apo_C_I_15364_101.csv:TKR:Fenland				FALSE	FALSE	FALSE
APOC1	UKBPPP;deCODE;Fenland	APOC1:TKR	0.0050056	0.88884	0.989793	TKR	Inverse variance weighted (correlation inc)	1.03689	0.985022	1.09148	0.166496	APOC1_P02654_OID30749_v1_Inflammation_II.csv	UKBPPP	0.640154	APOC1_P02654_OID30749_v1_Inflammation_II.csv:TKR:UKBPPP				FALSE	FALSE	FALSE
APOC1	UKBPPP;deCODE;Fenland	APOC1:TKR	0.0050056	0.88884	0.989793	TKR	Inverse variance weighted (correlation inc)	1.07324	1.00028	1.15153	0.0491026	15364_101_APOC1_Apo_C_I.csv	deCODE	0.383363	15364_101_APOC1_Apo_C_I.csv:TKR:deCODE				FALSE	FALSE	FALSE
APOC2	deCODE;Fenland														NA:NA:NA
APOC3	deCODE;Fenland	APOC3:AllOA				ALLOA	Inverse variance weighted (correlation inc)	0.955461	0.914591	0.998157	0.0410828	6461_54_APOC3_Apo_C_III.csv	deCODE	0.336544	6461_54_APOC3_Apo_C_III.csv:ALLOA:deCODE				FALSE
APOC3	deCODE;Fenland	APOC3:AllOA				ALLOA	Inverse variance weighted (correlation inc)	0.944457	0.886225	1.00652	0.07841	Apo_C_III_6461_54.csv	Fenland	0.418765	Apo_C_III_6461_54.csv:ALLOA:Fenland				FALSE
APOC3	deCODE;Fenland	APOC3:FingerOA				FINGER	Inverse variance weighted (correlation inc)	1.00225	0.835951	1.20164	0.980598	6461_54_APOC3_Apo_C_III.csv	deCODE	0.995701	6461_54_APOC3_Apo_C_III.csv:FINGER:deCODE				FALSE
APOC3	deCODE;Fenland	APOC3:FingerOA				FINGER	Inverse variance weighted (correlation inc)	0.964674	0.746022	1.24741	0.783894	Apo_C_III_6461_54.csv	Fenland	0.985249	Apo_C_III_6461_54.csv:FINGER:Fenland				FALSE
APOC3	deCODE;Fenland	APOC3:HandOA				HAND	Inverse variance weighted (correlation inc)	0.914679	0.832603	1.00484	0.0629919	6461_54_APOC3_Apo_C_III.csv	deCODE	0.606203	6461_54_APOC3_Apo_C_III.csv:HAND:deCODE				FALSE
APOC3	deCODE;Fenland	APOC3:HandOA				HAND	Inverse variance weighted (correlation inc)	0.936008	0.848357	1.03272	0.187411	Apo_C_III_6461_54.csv	Fenland	0.75492	Apo_C_III_6461_54.csv:HAND:Fenland				FALSE
APOC3	deCODE;Fenland	APOC3:HipOA				HIP	Inverse variance weighted (correlation inc)	0.995367	0.908934	1.09002	0.92018	6461_54_APOC3_Apo_C_III.csv	deCODE	0.979745	6461_54_APOC3_Apo_C_III.csv:HIP:deCODE				FALSE
APOC3	deCODE;Fenland	APOC3:HipOA				HIP	Inverse variance weighted (correlation inc)	0.95379	0.844925	1.07668	0.444183	Apo_C_III_6461_54.csv	Fenland	0.851958	Apo_C_III_6461_54.csv:HIP:Fenland				FALSE
APOC3	deCODE;Fenland	APOC3:KneeHipOA				KNEEHIP	Inverse variance weighted (correlation inc)	0.959339	0.909733	1.01165	0.125423	6461_54_APOC3_Apo_C_III.csv	deCODE	0.567149	6461_54_APOC3_Apo_C_III.csv:KNEEHIP:deCODE				FALSE
APOC3	deCODE;Fenland	APOC3:KneeHipOA				KNEEHIP	Inverse variance weighted (correlation inc)	0.936265	0.869584	1.00806	0.0806309	Apo_C_III_6461_54.csv	Fenland	0.460013	Apo_C_III_6461_54.csv:KNEEHIP:Fenland				FALSE
APOC3	deCODE;Fenland	APOC3:KneeOA				KNEE	Inverse variance weighted (correlation inc)	0.919112	0.877	0.963246	0.000423635	6461_54_APOC3_Apo_C_III.csv	deCODE	0.0227653	6461_54_APOC3_Apo_C_III.csv:KNEE:deCODE	Colocalization not detected	0.163979	0.743778	TRUE
APOC3	deCODE;Fenland	APOC3:KneeOA				KNEE	Inverse variance weighted (correlation inc)	0.91097	0.839396	0.988648	0.025518	Apo_C_III_6461_54.csv	Fenland	0.270303	Apo_C_III_6461_54.csv:KNEE:Fenland				FALSE
APOC3	deCODE;Fenland	APOC3:SpineOA				SPINE	Inverse variance weighted (correlation inc)	0.959807	0.895476	1.02876	0.246472	6461_54_APOC3_Apo_C_III.csv	deCODE	0.888971	6461_54_APOC3_Apo_C_III.csv:SPINE:deCODE				FALSE
APOC3	deCODE;Fenland	APOC3:THR				THR	Inverse variance weighted (correlation inc)	0.895684	0.766356	1.04684	0.166152	Apo_C_III_6461_54.csv	Fenland	0.668154	Apo_C_III_6461_54.csv:THR:Fenland				FALSE
APOC3	deCODE;Fenland	APOC3:THR				THR	Inverse variance weighted (correlation inc)	0.965249	0.842659	1.10567	0.609782	6461_54_APOC3_Apo_C_III.csv	deCODE	0.919972	6461_54_APOC3_Apo_C_III.csv:THR:deCODE				FALSE
APOC3	deCODE;Fenland	APOC3:ThumbOA				THUMB	Inverse variance weighted (correlation inc)	1.00401	0.834698	1.20766	0.966154	6461_54_APOC3_Apo_C_III.csv	deCODE	0.991419	6461_54_APOC3_Apo_C_III.csv:THUMB:deCODE				FALSE
APOC3	deCODE;Fenland	APOC3:ThumbOA				THUMB	Inverse variance weighted (correlation inc)	0.99925	0.859733	1.16141	0.992194	Apo_C_III_6461_54.csv	Fenland	0.996983	Apo_C_III_6461_54.csv:THUMB:Fenland				FALSE
APOC3	deCODE;Fenland	APOC3:TJR				TJR	Inverse variance weighted (correlation inc)	0.931305	0.817134	1.06143	0.28617	Apo_C_III_6461_54.csv	Fenland	0.727523	Apo_C_III_6461_54.csv:TJR:Fenland				FALSE
APOC3	deCODE;Fenland	APOC3:TJR				TJR	Inverse variance weighted (correlation inc)	0.955741	0.874709	1.04428	0.316607	6461_54_APOC3_Apo_C_III.csv	deCODE	0.754662	6461_54_APOC3_Apo_C_III.csv:TJR:deCODE				FALSE
APOC3	deCODE;Fenland	APOC3:TKR				TKR	Inverse variance weighted (correlation inc)	0.920528	0.783105	1.08207	0.315449	Apo_C_III_6461_54.csv	Fenland	0.765181	Apo_C_III_6461_54.csv:TKR:Fenland				FALSE
APOC3	deCODE;Fenland	APOC3:TKR				TKR	Inverse variance weighted (correlation inc)	0.887603	0.814704	0.967025	0.00639389	6461_54_APOC3_Apo_C_III.csv	deCODE	0.160604	6461_54_APOC3_Apo_C_III.csv:TKR:deCODE				FALSE
APOD	UKBPPP;deCODE;Fenland	APOD:AllOA	-0.00774088	0.19419	0.310702	ALLOA	Inverse variance weighted (correlation inc)	0.993088	0.969481	1.01727	0.571997	APOD_P05090_OID30746_v1_Inflammation_II.csv	UKBPPP	0.881466	APOD_P05090_OID30746_v1_Inflammation_II.csv:ALLOA:UKBPPP				FALSE	FALSE	FALSE
APOD	UKBPPP;deCODE;Fenland	APOD:FingerOA	-0.112086	0.402639	0.837661	FINGER							UKB		NA:FINGER:UKB					FALSE	FALSE
APOD	UKBPPP;deCODE;Fenland	APOD:HandOA	-0.0145878	0.583142	0.997994	HAND	Inverse variance weighted (correlation inc)	0.987911	0.910724	1.07164	0.769506	APOD_P05090_OID30746_v1_Inflammation_II.csv	UKBPPP	0.963054	APOD_P05090_OID30746_v1_Inflammation_II.csv:HAND:UKBPPP				FALSE	FALSE	FALSE
APOD	UKBPPP;deCODE;Fenland	APOD:HipOA	0.00882879	0.598368	0.804152	HIP	Inverse variance weighted (correlation inc)	0.975495	0.926288	1.02732	0.347482	APOD_P05090_OID30746_v1_Inflammation_II.csv	UKBPPP	0.803113	APOD_P05090_OID30746_v1_Inflammation_II.csv:HIP:UKBPPP				FALSE	FALSE	FALSE
APOD	UKBPPP;deCODE;Fenland	APOD:KneeHipOA	-0.00501504	0.602109	0.747721	KNEEHIP	Inverse variance weighted (correlation inc)	0.984429	0.943121	1.02755	0.473041	APOD_P05090_OID30746_v1_Inflammation_II.csv	UKBPPP	0.845078	APOD_P05090_OID30746_v1_Inflammation_II.csv:KNEEHIP:UKBPPP				FALSE	FALSE	FALSE
APOD	UKBPPP;deCODE;Fenland	APOD:KneeOA	-0.0103231	0.356541	0.602523	KNEE	Inverse variance weighted (correlation inc)	1.00355	0.956976	1.0524	0.883705	APOD_P05090_OID30746_v1_Inflammation_II.csv	UKBPPP	0.973596	APOD_P05090_OID30746_v1_Inflammation_II.csv:KNEE:UKBPPP				FALSE	FALSE	FALSE
APOD	UKBPPP;deCODE;Fenland	APOD:SpineOA	-0.000963856	0.968436	0.989077	SPINE	Inverse variance weighted (correlation inc)	0.99518	0.937877	1.05598	0.873128	APOD_P05090_OID30746_v1_Inflammation_II.csv	UKBPPP	0.972532	APOD_P05090_OID30746_v1_Inflammation_II.csv:SPINE:UKBPPP				FALSE	FALSE	FALSE
APOD	UKBPPP;deCODE;Fenland	APOD:THR	0.0606309	0.154981	0.373156	THR	Inverse variance weighted (correlation inc)	0.983902	0.926865	1.04445	0.594267	APOD_P05090_OID30746_v1_Inflammation_II.csv	UKBPPP	0.941762	APOD_P05090_OID30746_v1_Inflammation_II.csv:THR:UKBPPP				FALSE	FALSE	FALSE
APOD	UKBPPP;deCODE;Fenland	APOD:ThumbOA	0.0945502	0.148142	0.99602	THUMB	Inverse variance weighted (correlation inc)	1.01791	0.912632	1.13533	0.74995	APOD_P05090_OID30746_v1_Inflammation_II.csv	UKBPPP	0.965766	APOD_P05090_OID30746_v1_Inflammation_II.csv:THUMB:UKBPPP				FALSE	FALSE	FALSE
APOD	UKBPPP;deCODE;Fenland	APOD:TJR	-0.0130341	0.645903	0.817739	TJR	Inverse variance weighted (correlation inc)	0.97213	0.913944	1.03402	0.369382	APOD_P05090_OID30746_v1_Inflammation_II.csv	UKBPPP	0.782739	APOD_P05090_OID30746_v1_Inflammation_II.csv:TJR:UKBPPP				FALSE	FALSE	FALSE
APOD	UKBPPP;deCODE;Fenland	APOD:TKR	-0.0523948	0.182065	0.760853	TKR	Inverse variance weighted (correlation inc)	0.947606	0.874593	1.02671	0.188326	APOD_P05090_OID30746_v1_Inflammation_II.csv	UKBPPP	0.663127	APOD_P05090_OID30746_v1_Inflammation_II.csv:TKR:UKBPPP				FALSE	FALSE	FALSE
APOE	UKBPPP;deCODE;Fenland	APOE:AllOA	-0.00793025	0.442524	0.586089	ALLOA	Inverse variance weighted (correlation inc)	1.03616	1.02772	1.04466	1.62241e-17	APOE_P02649_OID30727_v1_Inflammation_II.csv	UKBPPP	3.33729e-14	APOE_P02649_OID30727_v1_Inflammation_II.csv:ALLOA:UKBPPP	Colocalization not detected	1.16314e-06	1.16314e-06	TRUE	FALSE	FALSE
APOE	UKBPPP;deCODE;Fenland	APOE:AllOA	-0.00793025	0.442524	0.586089	ALLOA	Inverse variance weighted (correlation inc)	1.02672	0.998617	1.05561	0.0625723	2418_55_APOE_Apo_E.csv	deCODE	0.3934	2418_55_APOE_Apo_E.csv:ALLOA:deCODE				FALSE	FALSE	FALSE
APOE	UKBPPP;deCODE;Fenland	APOE:AllOA	-0.00793025	0.442524	0.586089	ALLOA	Inverse variance weighted (correlation inc)	1.0271	0.995649	1.05954	0.0919508	Apo_E_2418_55.csv	Fenland	0.451718	Apo_E_2418_55.csv:ALLOA:Fenland				FALSE	FALSE	FALSE
APOE	UKBPPP;deCODE;Fenland	APOE:FingerOA	-0.0819307	0.723924	0.925457	FINGER	Inverse variance weighted (correlation inc)	1.03475	0.963755	1.11097	0.346222	Apo_E_2418_55.csv	Fenland	0.94391	Apo_E_2418_55.csv:FINGER:Fenland				FALSE	FALSE	FALSE
APOE	UKBPPP;deCODE;Fenland	APOE:FingerOA	-0.0819307	0.723924	0.925457	FINGER	Inverse variance weighted (correlation inc)	1.02905	0.937977	1.12896	0.544759	2418_55_APOE_Apo_E.csv	deCODE	0.971159	2418_55_APOE_Apo_E.csv:FINGER:deCODE				FALSE	FALSE	FALSE
APOE	UKBPPP;deCODE;Fenland	APOE:HandOA	-0.0187117	0.684413	0.997994	HAND	Inverse variance weighted (correlation inc)	1.03714	0.984593	1.0925	0.169212	Apo_E_2418_55.csv	Fenland	0.747871	Apo_E_2418_55.csv:HAND:Fenland				FALSE	FALSE	FALSE
APOE	UKBPPP;deCODE;Fenland	APOE:HandOA	-0.0187117	0.684413	0.997994	HAND	Inverse variance weighted (correlation inc)	1.03243	0.979024	1.08875	0.238905	2418_55_APOE_Apo_E.csv	deCODE	0.863765	2418_55_APOE_Apo_E.csv:HAND:deCODE				FALSE	FALSE	FALSE
APOE	UKBPPP;deCODE;Fenland	APOE:HipOA	-0.0517338	0.0747205	0.302774	HIP	Inverse variance weighted (correlation inc)	1.04919	1.0355	1.06307	7.87372e-13	APOE_P02649_OID30727_v1_Inflammation_II.csv	UKBPPP	1.25765e-09	APOE_P02649_OID30727_v1_Inflammation_II.csv:HIP:UKBPPP	Colocalised (PPH4> 0.8)	0.999983	0.999983	TRUE	FALSE	FALSE
APOE	UKBPPP;deCODE;Fenland	APOE:HipOA	-0.0517338	0.0747205	0.302774	HIP	Inverse variance weighted (correlation inc)	1.01864	0.972138	1.06737	0.438521	2418_55_APOE_Apo_E.csv	deCODE	0.846586	2418_55_APOE_Apo_E.csv:HIP:deCODE				FALSE	FALSE	FALSE
ITIH1	UKBPPP;deCODE;Fenland	ITIH1:TJR	0.000308355	0.981122	0.991544	TJR	Inverse variance weighted (correlation inc)	0.930882	0.912089	0.950063	5.86884e-12	ITI_heavy_chain_H1_7955_195.csv	Fenland	1.10041e-08	ITI_heavy_chain_H1_7955_195.csv:TJR:Fenland	Colocalised (PPH4> 0.8)	0.861472	0.861472	TRUE	FALSE	FALSE
APOE	UKBPPP;deCODE;Fenland	APOE:HipOA	-0.0517338	0.0747205	0.302774	HIP	Inverse variance weighted (correlation inc)	1.01983	0.970013	1.07221	0.442201	Apo_E_2418_55.csv	Fenland	0.850619	Apo_E_2418_55.csv:HIP:Fenland				FALSE	FALSE	FALSE
APOE	UKBPPP;deCODE;Fenland	APOE:KneeHipOA	-0.0360731	0.030359	0.103789	KNEEHIP	Inverse variance weighted (correlation inc)	1.05017	1.03736	1.06313	5.25885e-15	APOE_P02649_OID30727_v1_Inflammation_II.csv	UKBPPP	1.08227e-11	APOE_P02649_OID30727_v1_Inflammation_II.csv:KNEEHIP:UKBPPP	Colocalization not detected	0.0143671	0.0143671	TRUE	FALSE	FALSE
APOE	UKBPPP;deCODE;Fenland	APOE:KneeHipOA	-0.0360731	0.030359	0.103789	KNEEHIP	Inverse variance weighted (correlation inc)	1.03804	0.994718	1.08324	0.0860719	Apo_E_2418_55.csv	Fenland	0.472466	Apo_E_2418_55.csv:KNEEHIP:Fenland				FALSE	FALSE	FALSE
APOE	UKBPPP;deCODE;Fenland	APOE:KneeHipOA	-0.0360731	0.030359	0.103789	KNEEHIP	Inverse variance weighted (correlation inc)	1.04521	1.00522	1.08678	0.0262928	2418_55_APOE_Apo_E.csv	deCODE	0.283279	2418_55_APOE_Apo_E.csv:KNEEHIP:deCODE				FALSE	FALSE	FALSE
DPEP1	UKBPPP;deCODE;Fenland	DPEP1:TKR	-0.0299978	0.546122	0.955266	TKR	Inverse variance weighted (correlation inc)	1.04263	1.02998	1.05544	2.06545e-11	DPEP1_P16444_OID20897_v1_Neurology.csv	UKBPPP	4.24864e-08	DPEP1_P16444_OID20897_v1_Neurology.csv:TKR:UKBPPP	Colocalised (PPH4> 0.8)	0.997566	0.997951	TRUE	FALSE	FALSE
APOE	UKBPPP;deCODE;Fenland	APOE:KneeOA	-0.0321771	0.0970544	0.292464	KNEE	Inverse variance weighted (correlation inc)	1.04434	0.999681	1.091	0.0516902	Apo_E_2418_55.csv	Fenland	0.367924	Apo_E_2418_55.csv:KNEE:Fenland				FALSE	FALSE	FALSE
APOE	UKBPPP;deCODE;Fenland	APOE:KneeOA	-0.0321771	0.0970544	0.292464	KNEE	Inverse variance weighted (correlation inc)	1.06015	1.01527	1.10701	0.00812419	2418_55_APOE_Apo_E.csv	deCODE	0.135687	2418_55_APOE_Apo_E.csv:KNEE:deCODE				FALSE	FALSE	FALSE
APOE	UKBPPP;deCODE;Fenland	APOE:KneeOA	-0.0321771	0.0970544	0.292464	KNEE	Inverse variance weighted (correlation inc)	1.04792	1.03361	1.06243	2.51395e-11	APOE_P02649_OID30727_v1_Inflammation_II.csv	UKBPPP	5.17622e-08	APOE_P02649_OID30727_v1_Inflammation_II.csv:KNEE:UKBPPP	Colocalised (PPH4> 0.8)	0.997919	0.997919	TRUE	FALSE	FALSE
APOE	UKBPPP;deCODE;Fenland	APOE:SpineOA	0.0665532	0.114657	0.386554	SPINE	Inverse variance weighted (correlation inc)	1.04591	0.999497	1.09449	0.0525906	2418_55_APOE_Apo_E.csv	deCODE	0.625828	2418_55_APOE_Apo_E.csv:SPINE:deCODE				FALSE	FALSE	FALSE
APOE	UKBPPP;deCODE;Fenland	APOE:THR	-0.0986208	0.181669	0.412387	THR	Inverse variance weighted (correlation inc)	1.00385	0.95049	1.06021	0.890306	2418_55_APOE_Apo_E.csv	deCODE	0.990585	2418_55_APOE_Apo_E.csv:THR:deCODE				FALSE	FALSE	FALSE
APOE	UKBPPP;deCODE;Fenland	APOE:THR	-0.0986208	0.181669	0.412387	THR	Inverse variance weighted (correlation inc)	1.01715	0.958572	1.07931	0.574193	Apo_E_2418_55.csv	Fenland	0.932453	Apo_E_2418_55.csv:THR:Fenland				FALSE	FALSE	FALSE
ITIH1	UKBPPP;deCODE;Fenland	ITIH1:THR	0.00581301	0.766607	0.889459	THR	Inverse variance weighted (correlation inc)	0.918319	0.89552	0.941698	3.06732e-11	ITI_heavy_chain_H1_7955_195.csv	Fenland	1.91503e-08	ITI_heavy_chain_H1_7955_195.csv:THR:Fenland	Colocalised (PPH4> 0.8)	0.990559	0.990559	TRUE	FALSE	FALSE
APOE	UKBPPP;deCODE;Fenland	APOE:ThumbOA	0.0803178	0.47815	0.99602	THUMB	Inverse variance weighted (correlation inc)	1.02508	0.994208	1.05691	0.112353	APOE_P02649_OID30727_v1_Inflammation_II.csv	UKBPPP	0.75725	APOE_P02649_OID30727_v1_Inflammation_II.csv:THUMB:UKBPPP				FALSE	FALSE	FALSE
APOE	UKBPPP;deCODE;Fenland	APOE:ThumbOA	0.0803178	0.47815	0.99602	THUMB	Inverse variance weighted (correlation inc)	1.0458	0.96508	1.13326	0.274544	2418_55_APOE_Apo_E.csv	deCODE	0.827413	2418_55_APOE_Apo_E.csv:THUMB:deCODE				FALSE	FALSE	FALSE
APOE	UKBPPP;deCODE;Fenland	APOE:ThumbOA	0.0803178	0.47815	0.99602	THUMB	Inverse variance weighted (correlation inc)	1.02483	0.94814	1.10772	0.536551	Apo_E_2418_55.csv	Fenland	0.918066	Apo_E_2418_55.csv:THUMB:Fenland				FALSE	FALSE	FALSE
APOE	UKBPPP;deCODE;Fenland	APOE:TJR	-0.0744004	0.129948	0.361064	TJR	Inverse variance weighted (correlation inc)	1.03714	0.97458	1.10371	0.25064	Apo_E_2418_55.csv	Fenland	0.701666	Apo_E_2418_55.csv:TJR:Fenland				FALSE	FALSE	FALSE
ITIH1	UKBPPP;deCODE;Fenland	ITIH1:HipOA	0.0147803	0.0548967	0.258145	HIP	Inverse variance weighted (correlation inc)	0.932408	0.913316	0.951899	3.35156e-11	ITI_heavy_chain_H1_7955_195.csv	Fenland	6.27411e-08	ITI_heavy_chain_H1_7955_195.csv:HIP:Fenland	Colocalised (PPH4> 0.8)	0.988292	0.988292	TRUE	FALSE	FALSE
APOE	UKBPPP;deCODE;Fenland	APOE:TJR	-0.0744004	0.129948	0.361064	TJR	Inverse variance weighted (correlation inc)	1.03955	0.98466	1.0975	0.161076	2418_55_APOE_Apo_E.csv	deCODE	0.6464	2418_55_APOE_Apo_E.csv:TJR:deCODE				FALSE	FALSE	FALSE
APOE	UKBPPP;deCODE;Fenland	APOE:TKR	-0.0347038	0.609825	0.960269	TKR	Inverse variance weighted (correlation inc)	1.05815	1.00408	1.11513	0.034674	2418_55_APOE_Apo_E.csv	deCODE	0.346558	2418_55_APOE_Apo_E.csv:TKR:deCODE				FALSE	FALSE	FALSE
APOE	UKBPPP;deCODE;Fenland	APOE:TJR	-0.0744004	0.129948	0.361064	TJR	Inverse variance weighted (correlation inc)	1.0575	1.04003	1.07527	4.79314e-11	APOE_P02649_OID30727_v1_Inflammation_II.csv	UKBPPP	4.92974e-08	APOE_P02649_OID30727_v1_Inflammation_II.csv:TJR:UKBPPP	Colocalised (PPH4> 0.8)	0.999918	0.999918	TRUE	FALSE	FALSE
APOE	UKBPPP;deCODE;Fenland	APOE:TKR	-0.0347038	0.609825	0.960269	TKR	Inverse variance weighted (correlation inc)	1.04267	0.98055	1.10872	0.182448	Apo_E_2418_55.csv	Fenland	0.643017	Apo_E_2418_55.csv:TKR:Fenland				FALSE	FALSE	FALSE
APOF	UKBPPP;deCODE;Fenland	APOF:AllOA	-0.00259636	0.543472	0.669301	ALLOA	Inverse variance weighted (correlation inc)	0.992928	0.940575	1.04819	0.797314	12370_30_APOF_Apo_F.csv	deCODE	0.969231	12370_30_APOF_Apo_F.csv:ALLOA:deCODE				FALSE	FALSE	FALSE
APOF	UKBPPP;deCODE;Fenland	APOF:AllOA	-0.00259636	0.543472	0.669301	ALLOA	Inverse variance weighted (correlation inc)	1.01288	0.995167	1.03091	0.155072	APOF_Q13790_OID30701_v1_Inflammation_II.csv	UKBPPP	0.608688	APOF_Q13790_OID30701_v1_Inflammation_II.csv:ALLOA:UKBPPP				FALSE	FALSE	FALSE
APOF	UKBPPP;deCODE;Fenland	APOF:AllOA	-0.00259636	0.543472	0.669301	ALLOA	Inverse variance weighted (correlation inc)	1.01068	0.966826	1.05653	0.638708	Apo_F_12370_30.csv	Fenland	0.930437	Apo_F_12370_30.csv:ALLOA:Fenland				FALSE	FALSE	FALSE
APOF	UKBPPP;deCODE;Fenland	APOF:FingerOA	-0.134424	0.161374	0.757919	FINGER	Inverse variance weighted (correlation inc)	1.03073	0.87518	1.21392	0.716901	12370_30_APOF_Apo_F.csv	deCODE	0.980119	12370_30_APOF_Apo_F.csv:FINGER:deCODE				FALSE	FALSE	FALSE
APOF	UKBPPP;deCODE;Fenland	APOF:FingerOA	-0.134424	0.161374	0.757919	FINGER	Inverse variance weighted (correlation inc)	0.975995	0.793028	1.20117	0.818553	Apo_F_12370_30.csv	Fenland	0.989992	Apo_F_12370_30.csv:FINGER:Fenland				FALSE	FALSE	FALSE
APOF	UKBPPP;deCODE;Fenland	APOF:HandOA	-0.00102194	0.95722	0.997994	HAND	Inverse variance weighted (correlation inc)	0.951526	0.896398	1.01004	0.102727	APOF_Q13790_OID30701_v1_Inflammation_II.csv	UKBPPP	0.681054	APOF_Q13790_OID30701_v1_Inflammation_II.csv:HAND:UKBPPP				FALSE	FALSE	FALSE
APOF	UKBPPP;deCODE;Fenland	APOF:HandOA	-0.00102194	0.95722	0.997994	HAND	Inverse variance weighted (correlation inc)	0.958154	0.849051	1.08128	0.488277	12370_30_APOF_Apo_F.csv	deCODE	0.956372	12370_30_APOF_Apo_F.csv:HAND:deCODE				FALSE	FALSE	FALSE
APOF	UKBPPP;deCODE;Fenland	APOF:HandOA	-0.00102194	0.95722	0.997994	HAND	Inverse variance weighted (correlation inc)	0.97425	0.844657	1.12373	0.720177	Apo_F_12370_30.csv	Fenland	0.953721	Apo_F_12370_30.csv:HAND:Fenland				FALSE	FALSE	FALSE
APOF	UKBPPP;deCODE;Fenland	APOF:HipOA	0.0326771	0.00652143	0.071714	HIP	Inverse variance weighted (correlation inc)	1.01777	0.947259	1.09353	0.630633	12370_30_APOF_Apo_F.csv	deCODE	0.920619	12370_30_APOF_Apo_F.csv:HIP:deCODE				FALSE	FALSE	FALSE
APOF	UKBPPP;deCODE;Fenland	APOF:HipOA	0.0326771	0.00652143	0.071714	HIP	Inverse variance weighted (correlation inc)	1.00034	0.956181	1.04654	0.988154	APOF_Q13790_OID30701_v1_Inflammation_II.csv	UKBPPP	0.998332	APOF_Q13790_OID30701_v1_Inflammation_II.csv:HIP:UKBPPP				FALSE	FALSE	FALSE
APOF	UKBPPP;deCODE;Fenland	APOF:HipOA	0.0326771	0.00652143	0.071714	HIP	Inverse variance weighted (correlation inc)	1.04112	0.953585	1.1367	0.368458	Apo_F_12370_30.csv	Fenland	0.821706	Apo_F_12370_30.csv:HIP:Fenland				FALSE	FALSE	FALSE
APOF	UKBPPP;deCODE;Fenland	APOF:KneeHipOA	0.00897555	0.192928	0.358278	KNEEHIP	Inverse variance weighted (correlation inc)	1.03764	0.976135	1.10302	0.235934	12370_30_APOF_Apo_F.csv	deCODE	0.710983	12370_30_APOF_Apo_F.csv:KNEEHIP:deCODE				FALSE	FALSE	FALSE
APOF	UKBPPP;deCODE;Fenland	APOF:KneeHipOA	0.00897555	0.192928	0.358278	KNEEHIP	Inverse variance weighted (correlation inc)	1.06351	0.979482	1.15474	0.142568	Apo_F_12370_30.csv	Fenland	0.584708	Apo_F_12370_30.csv:KNEEHIP:Fenland				FALSE	FALSE	FALSE
APOF	UKBPPP;deCODE;Fenland	APOF:KneeHipOA	0.00897555	0.192928	0.358278	KNEEHIP	Inverse variance weighted (correlation inc)	1.00512	0.974956	1.03621	0.74266	APOF_Q13790_OID30701_v1_Inflammation_II.csv	UKBPPP	0.930984	APOF_Q13790_OID30701_v1_Inflammation_II.csv:KNEEHIP:UKBPPP				FALSE	FALSE	FALSE
APOF	UKBPPP;deCODE;Fenland	APOF:KneeOA	-0.00226595	0.777659	0.895633	KNEE	Inverse variance weighted (correlation inc)	1.05293	0.951679	1.16495	0.317382	Apo_F_12370_30.csv	Fenland	0.770609	Apo_F_12370_30.csv:KNEE:Fenland				FALSE	FALSE	FALSE
APOF	UKBPPP;deCODE;Fenland	APOF:KneeOA	-0.00226595	0.777659	0.895633	KNEE	Inverse variance weighted (correlation inc)	1.00476	0.968665	1.0422	0.799138	APOF_Q13790_OID30701_v1_Inflammation_II.csv	UKBPPP	0.951419	APOF_Q13790_OID30701_v1_Inflammation_II.csv:KNEE:UKBPPP				FALSE	FALSE	FALSE
APOF	UKBPPP;deCODE;Fenland	APOF:KneeOA	-0.00226595	0.777659	0.895633	KNEE	Inverse variance weighted (correlation inc)	1.04985	0.997021	1.10547	0.0647839	12370_30_APOF_Apo_F.csv	deCODE	0.402126	12370_30_APOF_Apo_F.csv:KNEE:deCODE				FALSE	FALSE	FALSE
APOF	UKBPPP;deCODE;Fenland	APOF:SpineOA	-0.0178124	0.307572	0.645394	SPINE	Inverse variance weighted (correlation inc)	0.994788	0.955527	1.03566	0.799237	APOF_Q13790_OID30701_v1_Inflammation_II.csv	UKBPPP	0.972532	APOF_Q13790_OID30701_v1_Inflammation_II.csv:SPINE:UKBPPP				FALSE	FALSE	FALSE
APOF	UKBPPP;deCODE;Fenland	APOF:SpineOA	-0.0178124	0.307572	0.645394	SPINE	Inverse variance weighted (correlation inc)	0.97423	0.908321	1.04492	0.465085	12370_30_APOF_Apo_F.csv	deCODE	0.936628	12370_30_APOF_Apo_F.csv:SPINE:deCODE				FALSE	FALSE	FALSE
APOF	UKBPPP;deCODE;Fenland	APOF:THR	0.0122201	0.689208	0.845918	THR	Inverse variance weighted (correlation inc)	1.00876	0.879647	1.15683	0.900632	12370_30_APOF_Apo_F.csv	deCODE	0.992133	12370_30_APOF_Apo_F.csv:THR:deCODE				FALSE	FALSE	FALSE
APOF	UKBPPP;deCODE;Fenland	APOF:THR	0.0122201	0.689208	0.845918	THR	Inverse variance weighted (correlation inc)	1.07067	0.95342	1.20233	0.248543	Apo_F_12370_30.csv	Fenland	0.744834	Apo_F_12370_30.csv:THR:Fenland				FALSE	FALSE	FALSE
APOF	UKBPPP;deCODE;Fenland	APOF:THR	0.0122201	0.689208	0.845918	THR	Inverse variance weighted (correlation inc)	0.999526	0.923622	1.08167	0.990607	APOF_Q13790_OID30701_v1_Inflammation_II.csv	UKBPPP	0.99788	APOF_Q13790_OID30701_v1_Inflammation_II.csv:THR:UKBPPP				FALSE	FALSE	FALSE
APOF	UKBPPP;deCODE;Fenland	APOF:ThumbOA	-0.0163034	0.7279	0.99602	THUMB	Inverse variance weighted (correlation inc)	0.992826	0.788816	1.2496	0.95108	Apo_F_12370_30.csv	Fenland	0.988782	Apo_F_12370_30.csv:THUMB:Fenland				FALSE	FALSE	FALSE
APOF	UKBPPP;deCODE;Fenland	APOF:ThumbOA	-0.0163034	0.7279	0.99602	THUMB	Inverse variance weighted (correlation inc)	0.997115	0.810059	1.22737	0.978259	12370_30_APOF_Apo_F.csv	deCODE	0.99296	12370_30_APOF_Apo_F.csv:THUMB:deCODE				FALSE	FALSE	FALSE
APOF	UKBPPP;deCODE;Fenland	APOF:ThumbOA	-0.0163034	0.7279	0.99602	THUMB	Inverse variance weighted (correlation inc)	0.951352	0.813322	1.11281	0.532914	APOF_Q13790_OID30701_v1_Inflammation_II.csv	UKBPPP	0.915988	APOF_Q13790_OID30701_v1_Inflammation_II.csv:THUMB:UKBPPP				FALSE	FALSE	FALSE
APOF	UKBPPP;deCODE;Fenland	APOF:TJR	0.0223599	0.271435	0.518903	TJR	Inverse variance weighted (correlation inc)	1.0776	0.978626	1.18658	0.128401	Apo_F_12370_30.csv	Fenland	0.573191	Apo_F_12370_30.csv:TJR:Fenland				FALSE	FALSE	FALSE
APOF	UKBPPP;deCODE;Fenland	APOF:TJR	0.0223599	0.271435	0.518903	TJR	Inverse variance weighted (correlation inc)	1.04163	0.941215	1.15276	0.430342	12370_30_APOF_Apo_F.csv	deCODE	0.831603	12370_30_APOF_Apo_F.csv:TJR:deCODE				FALSE	FALSE	FALSE
APOF	UKBPPP;deCODE;Fenland	APOF:TJR	0.0223599	0.271435	0.518903	TJR	Inverse variance weighted (correlation inc)	1.02862	0.96278	1.09897	0.403059	APOF_Q13790_OID30701_v1_Inflammation_II.csv	UKBPPP	0.79999	APOF_Q13790_OID30701_v1_Inflammation_II.csv:TJR:UKBPPP				FALSE	FALSE	FALSE
APOF	UKBPPP;deCODE;Fenland	APOF:TKR	0.0221756	0.430682	0.934294	TKR	Inverse variance weighted (correlation inc)	1.01594	0.919076	1.123	0.757111	APOF_Q13790_OID30701_v1_Inflammation_II.csv	UKBPPP	0.958816	APOF_Q13790_OID30701_v1_Inflammation_II.csv:TKR:UKBPPP				FALSE	FALSE	FALSE
APOF	UKBPPP;deCODE;Fenland	APOF:TKR	0.0221756	0.430682	0.934294	TKR	Inverse variance weighted (correlation inc)	1.11281	1.01069	1.22525	0.0295172	12370_30_APOF_Apo_F.csv	deCODE	0.323299	12370_30_APOF_Apo_F.csv:TKR:deCODE				FALSE	FALSE	FALSE
APOF	UKBPPP;deCODE;Fenland	APOF:TKR	0.0221756	0.430682	0.934294	TKR	Inverse variance weighted (correlation inc)	1.07012	0.923274	1.24031	0.368164	Apo_F_12370_30.csv	Fenland	0.799782	Apo_F_12370_30.csv:TKR:Fenland				FALSE	FALSE	FALSE
APOH	UKBPPP;deCODE;Fenland	APOH:AllOA	0.0273863	1.0111e-06	1.14109e-05	ALLOA	Inverse variance weighted (correlation inc)	0.999437	0.985425	1.01365	0.93769	8288_27_APOH_b2_Glycoprotein_I.csv	deCODE	0.989743	8288_27_APOH_b2_Glycoprotein_I.csv:ALLOA:deCODE				FALSE	FALSE	TRUE
APOH	UKBPPP;deCODE;Fenland	APOH:AllOA	0.0273863	1.0111e-06	1.14109e-05	ALLOA	Inverse variance weighted (correlation inc)	1.00219	0.989737	1.01479	0.73207	APOH_P02749_OID21072_v1_Neurology.csv	UKBPPP	0.934522	APOH_P02749_OID21072_v1_Neurology.csv:ALLOA:UKBPPP				FALSE	FALSE	TRUE
APOH	UKBPPP;deCODE;Fenland	APOH:AllOA	0.0273863	1.0111e-06	1.14109e-05	ALLOA	Inverse variance weighted (correlation inc)	1.0026	0.99052	1.01483	0.674568	b2_Glycoprotein_I_8288_27.csv	Fenland	0.945203	b2_Glycoprotein_I_8288_27.csv:ALLOA:Fenland				FALSE	FALSE	TRUE
APOH	UKBPPP;deCODE;Fenland	APOH:FingerOA	0.0427465	0.734061	0.928029	FINGER	Inverse variance weighted (correlation inc)	1.00139	0.941125	1.0655	0.965117	b2_Glycoprotein_I_8288_27.csv	Fenland	0.990872	b2_Glycoprotein_I_8288_27.csv:FINGER:Fenland				FALSE	FALSE	TRUE
APOH	UKBPPP;deCODE;Fenland	APOH:FingerOA	0.0427465	0.734061	0.928029	FINGER	Inverse variance weighted (correlation inc)	0.994337	0.941248	1.05042	0.83924	8288_27_APOH_b2_Glycoprotein_I.csv	deCODE	0.987015	8288_27_APOH_b2_Glycoprotein_I.csv:FINGER:deCODE				FALSE	FALSE	TRUE
APOH	UKBPPP;deCODE;Fenland	APOH:HandOA	0.0170019	0.495993	0.997994	HAND	Inverse variance weighted (correlation inc)	0.998298	0.960502	1.03758	0.931082	APOH_P02749_OID21072_v1_Neurology.csv	UKBPPP	0.99364	APOH_P02749_OID21072_v1_Neurology.csv:HAND:UKBPPP				FALSE	FALSE	TRUE
APOH	UKBPPP;deCODE;Fenland	APOH:HandOA	0.0170019	0.495993	0.997994	HAND	Inverse variance weighted (correlation inc)	0.979513	0.951163	1.00871	0.167171	8288_27_APOH_b2_Glycoprotein_I.csv	deCODE	0.819095	8288_27_APOH_b2_Glycoprotein_I.csv:HAND:deCODE				FALSE	FALSE	TRUE
