## Supplementary Table for "Genetically informed search for potential osteoarthritis drug targets across the proteome" (part 2 of 3)

### Sheet: S1 (continued)
Protein name	Available data sources	Unique ID (DPE)	Estimate (DPE)	P-value (DPE)	Adjusted p-val (DPE)	outcome trait	method (MR)	Odds ratio (MR)	LCI_MR	UCI_MR	P-value_MR	Protein file name (MR)	Tested data source (MR)	Adjusted p-val (MR)	Unique ID (MR)	Colocalization results	PPH4	PPH4/PPH3+PPH4	MR significant	Observational results significant after MDD filering with matched OA phenotypes	Observational results significant after MDD filering without matched OA phenotypes
APOH	UKBPPP;deCODE;Fenland	APOH:HandOA	0.0170019	0.495993	0.997994	HAND	Inverse variance weighted (correlation inc)	0.984912	0.950259	1.02083	0.405473	b2_Glycoprotein_I_8288_27.csv	Fenland	0.899834	b2_Glycoprotein_I_8288_27.csv:HAND:Fenland				FALSE	FALSE	TRUE
APOH	UKBPPP;deCODE;Fenland	APOH:HipOA	0.0467743	0.00297305	0.0421855	HIP	Inverse variance weighted (correlation inc)	0.99792	0.980574	1.01557	0.815955	8288_27_APOH_b2_Glycoprotein_I.csv	deCODE	0.948893	8288_27_APOH_b2_Glycoprotein_I.csv:HIP:deCODE				FALSE	FALSE	TRUE
APOH	UKBPPP;deCODE;Fenland	APOH:HipOA	0.0467743	0.00297305	0.0421855	HIP	Inverse variance weighted (correlation inc)	0.994706	0.972042	1.0179	0.651668	b2_Glycoprotein_I_8288_27.csv	Fenland	0.914485	b2_Glycoprotein_I_8288_27.csv:HIP:Fenland				FALSE	FALSE	TRUE
APOH	UKBPPP;deCODE;Fenland	APOH:HipOA	0.0467743	0.00297305	0.0421855	HIP	Inverse variance weighted (correlation inc)	0.998325	0.980332	1.01665	0.856638	APOH_P02749_OID21072_v1_Neurology.csv	UKBPPP	0.971779	APOH_P02749_OID21072_v1_Neurology.csv:HIP:UKBPPP				FALSE	FALSE	TRUE
APOH	UKBPPP;deCODE;Fenland	APOH:KneeHipOA	0.024438	0.00684471	0.0383278	KNEEHIP	Inverse variance weighted (correlation inc)	0.999469	0.982248	1.01699	0.952276	8288_27_APOH_b2_Glycoprotein_I.csv	deCODE	0.990722	8288_27_APOH_b2_Glycoprotein_I.csv:KNEEHIP:deCODE				FALSE	FALSE	TRUE
APOH	UKBPPP;deCODE;Fenland	APOH:KneeHipOA	0.024438	0.00684471	0.0383278	KNEEHIP	Inverse variance weighted (correlation inc)	0.998738	0.982494	1.01525	0.880037	b2_Glycoprotein_I_8288_27.csv	Fenland	0.975636	b2_Glycoprotein_I_8288_27.csv:KNEEHIP:Fenland				FALSE	FALSE	TRUE
APOH	UKBPPP;deCODE;Fenland	APOH:KneeHipOA	0.024438	0.00684471	0.0383278	KNEEHIP	Inverse variance weighted (correlation inc)	1.00558	0.989192	1.02225	0.506612	APOH_P02749_OID21072_v1_Neurology.csv	UKBPPP	0.864167	APOH_P02749_OID21072_v1_Neurology.csv:KNEEHIP:UKBPPP				FALSE	FALSE	TRUE
APOH	UKBPPP;deCODE;Fenland	APOH:KneeOA	0.0157309	0.134803	0.35244	KNEE	Inverse variance weighted (correlation inc)	1.00502	0.989687	1.0206	0.523032	APOH_P02749_OID21072_v1_Neurology.csv	UKBPPP	0.859221	APOH_P02749_OID21072_v1_Neurology.csv:KNEE:UKBPPP				FALSE	FALSE	TRUE
APOH	UKBPPP;deCODE;Fenland	APOH:KneeOA	0.0157309	0.134803	0.35244	KNEE	Inverse variance weighted (correlation inc)	1.00453	0.986419	1.02296	0.626585	b2_Glycoprotein_I_8288_27.csv	Fenland	0.894657	b2_Glycoprotein_I_8288_27.csv:KNEE:Fenland				FALSE	FALSE	TRUE
APOH	UKBPPP;deCODE;Fenland	APOH:KneeOA	0.0157309	0.134803	0.35244	KNEE	Inverse variance weighted (correlation inc)	1.00235	0.984953	1.02005	0.792777	8288_27_APOH_b2_Glycoprotein_I.csv	deCODE	0.946474	8288_27_APOH_b2_Glycoprotein_I.csv:KNEE:deCODE				FALSE	FALSE	TRUE
COL6A3	UKBPPP;deCODE;Fenland	COL6A3:HipOA	0.132146	2.38036e-19	8.69726e-17	HIP	Inverse variance weighted (correlation inc)	0.942489	0.771286	1.15169	0.562513	COL6A3_P12111_OID20292_v1_Cardiometabolic.csv	UKBPPP	0.894946	COL6A3_P12111_OID20292_v1_Cardiometabolic.csv:HIP:UKBPPP				FALSE	TRUE	TRUE
GDF15	UKBPPP;deCODE;Fenland	GDF15:AllOA	0.0604702	3.05581e-18	1.98492e-16	ALLOA	Inverse variance weighted (correlation inc)	1.00285	0.985785	1.02022	0.744949	4374_45_GDF15_MIC_1.csv	deCODE	0.958089	4374_45_GDF15_MIC_1.csv:ALLOA:deCODE				FALSE	TRUE	TRUE
APOH	UKBPPP;deCODE;Fenland	APOH:THR	0.104304	0.00921012	0.0978952	THR	Inverse variance weighted (correlation inc)	0.995949	0.9722	1.02028	0.741638	8288_27_APOH_b2_Glycoprotein_I.csv	deCODE	0.971211	8288_27_APOH_b2_Glycoprotein_I.csv:THR:deCODE				FALSE	FALSE	TRUE
APOH	UKBPPP;deCODE;Fenland	APOH:THR	0.104304	0.00921012	0.0978952	THR	Inverse variance weighted (correlation inc)	0.983808	0.959409	1.00883	0.202658	APOH_P02749_OID21072_v1_Neurology.csv	UKBPPP	0.697933	APOH_P02749_OID21072_v1_Neurology.csv:THR:UKBPPP				FALSE	FALSE	TRUE
APOH	UKBPPP;deCODE;Fenland	APOH:THR	0.104304	0.00921012	0.0978952	THR	Inverse variance weighted (correlation inc)	0.988856	0.951643	1.02752	0.566888	b2_Glycoprotein_I_8288_27.csv	Fenland	0.931387	b2_Glycoprotein_I_8288_27.csv:THR:Fenland				FALSE	FALSE	TRUE
APOH	UKBPPP;deCODE;Fenland	APOH:ThumbOA	0.0972371	0.113424	0.995943	THUMB	Inverse variance weighted (correlation inc)	0.948409	0.90688	0.99184	0.020414	8288_27_APOH_b2_Glycoprotein_I.csv	deCODE	0.513188	8288_27_APOH_b2_Glycoprotein_I.csv:THUMB:deCODE				FALSE	FALSE	TRUE
APOH	UKBPPP;deCODE;Fenland	APOH:ThumbOA	0.0972371	0.113424	0.995943	THUMB	Inverse variance weighted (correlation inc)	0.966297	0.913263	1.02241	0.233885	b2_Glycoprotein_I_8288_27.csv	Fenland	0.831762	b2_Glycoprotein_I_8288_27.csv:THUMB:Fenland				FALSE	FALSE	TRUE
APOH	UKBPPP;deCODE;Fenland	APOH:ThumbOA	0.0972371	0.113424	0.995943	THUMB	Inverse variance weighted (correlation inc)	0.982041	0.928642	1.03851	0.525242	APOH_P02749_OID21072_v1_Neurology.csv	UKBPPP	0.915988	APOH_P02749_OID21072_v1_Neurology.csv:THUMB:UKBPPP				FALSE	FALSE	TRUE
APOH	UKBPPP;deCODE;Fenland	APOH:TJR	0.0706817	0.00799916	0.080905	TJR	Inverse variance weighted (correlation inc)	0.989095	0.963692	1.01517	0.408813	APOH_P02749_OID21072_v1_Neurology.csv	UKBPPP	0.802216	APOH_P02749_OID21072_v1_Neurology.csv:TJR:UKBPPP				FALSE	FALSE	TRUE
APOH	UKBPPP;deCODE;Fenland	APOH:TJR	0.0706817	0.00799916	0.080905	TJR	Inverse variance weighted (correlation inc)	0.986762	0.957557	1.01686	0.384636	b2_Glycoprotein_I_8288_27.csv	Fenland	0.781357	b2_Glycoprotein_I_8288_27.csv:TJR:Fenland				FALSE	FALSE	TRUE
APOH	UKBPPP;deCODE;Fenland	APOH:TJR	0.0706817	0.00799916	0.080905	TJR	Inverse variance weighted (correlation inc)	0.995619	0.976401	1.01522	0.65888	8288_27_APOH_b2_Glycoprotein_I.csv	deCODE	0.923606	8288_27_APOH_b2_Glycoprotein_I.csv:TJR:deCODE				FALSE	FALSE	TRUE
APOH	UKBPPP;deCODE;Fenland	APOH:TKR	0.0541186	0.142354	0.706454	TKR	Inverse variance weighted (correlation inc)	0.990888	0.954453	1.02871	0.632004	b2_Glycoprotein_I_8288_27.csv	Fenland	0.902797	b2_Glycoprotein_I_8288_27.csv:TKR:Fenland				FALSE	FALSE	TRUE
APOH	UKBPPP;deCODE;Fenland	APOH:TKR	0.0541186	0.142354	0.706454	TKR	Inverse variance weighted (correlation inc)	0.993375	0.968397	1.019	0.608956	APOH_P02749_OID21072_v1_Neurology.csv	UKBPPP	0.916136	APOH_P02749_OID21072_v1_Neurology.csv:TKR:UKBPPP				FALSE	FALSE	TRUE
APOH	UKBPPP;deCODE;Fenland	APOH:TKR	0.0541186	0.142354	0.706454	TKR	Inverse variance weighted (correlation inc)	0.997181	0.972279	1.02272	0.826826	8288_27_APOH_b2_Glycoprotein_I.csv	deCODE	0.957193	8288_27_APOH_b2_Glycoprotein_I.csv:TKR:deCODE				FALSE	FALSE	TRUE
APOL1	UKBPPP;deCODE;Fenland	APOL1:AllOA	-0.0222082	0.0134412	0.0390544	ALLOA	Inverse variance weighted (correlation inc)	1.00361	0.989801	1.0176	0.610504	Apo_L1_11510_31.csv	Fenland	0.915673	Apo_L1_11510_31.csv:ALLOA:Fenland				FALSE	FALSE	FALSE
APOL1	UKBPPP;deCODE;Fenland	APOL1:AllOA	-0.0222082	0.0134412	0.0390544	ALLOA	Inverse variance weighted (correlation inc)	0.999848	0.984757	1.01517	0.984383	11510_31_APOL1_Apo_L1.csv	deCODE	0.995356	11510_31_APOL1_Apo_L1.csv:ALLOA:deCODE				FALSE	FALSE	FALSE
APOL1	UKBPPP;deCODE;Fenland	APOL1:AllOA	-0.0222082	0.0134412	0.0390544	ALLOA	Inverse variance weighted (correlation inc)	1.0023	0.982185	1.02283	0.824249	APOL1_O14791_OID30708_v1_Inflammation_II.csv	UKBPPP	0.962248	APOL1_O14791_OID30708_v1_Inflammation_II.csv:ALLOA:UKBPPP				FALSE	FALSE	FALSE
APOL1	UKBPPP;deCODE;Fenland	APOL1:FingerOA	-0.0144676	0.942851	0.988633	FINGER	Inverse variance weighted (correlation inc)	0.986728	0.894785	1.08812	0.788898	Apo_L1_11510_31.csv	Fenland	0.985249	Apo_L1_11510_31.csv:FINGER:Fenland				FALSE	FALSE	FALSE
APOL1	UKBPPP;deCODE;Fenland	APOL1:FingerOA	-0.0144676	0.942851	0.988633	FINGER	Inverse variance weighted (correlation inc)	0.957814	0.886592	1.03476	0.27426	11510_31_APOL1_Apo_L1.csv	deCODE	0.934647	11510_31_APOL1_Apo_L1.csv:FINGER:deCODE				FALSE	FALSE	FALSE
APOL1	UKBPPP;deCODE;Fenland	APOL1:HandOA	-0.0229981	0.565859	0.997994	HAND	Inverse variance weighted (correlation inc)	0.931554	0.866792	1.00115	0.053776	APOL1_O14791_OID30708_v1_Inflammation_II.csv	UKBPPP	0.583826	APOL1_O14791_OID30708_v1_Inflammation_II.csv:HAND:UKBPPP				FALSE	FALSE	FALSE
APOL1	UKBPPP;deCODE;Fenland	APOL1:HandOA	-0.0229981	0.565859	0.997994	HAND	Inverse variance weighted (correlation inc)	0.994419	0.951568	1.0392	0.803322	11510_31_APOL1_Apo_L1.csv	deCODE	0.97401	11510_31_APOL1_Apo_L1.csv:HAND:deCODE				FALSE	FALSE	FALSE
APOL1	UKBPPP;deCODE;Fenland	APOL1:HandOA	-0.0229981	0.565859	0.997994	HAND	Inverse variance weighted (correlation inc)	1.0153	0.962926	1.07051	0.57424	Apo_L1_11510_31.csv	Fenland	0.922058	Apo_L1_11510_31.csv:HAND:Fenland				FALSE	FALSE	FALSE
APOL1	UKBPPP;deCODE;Fenland	APOL1:HipOA	0.0254417	0.313782	0.595962	HIP	Inverse variance weighted (correlation inc)	1.01408	0.974422	1.05536	0.492038	APOL1_O14791_OID30708_v1_Inflammation_II.csv	UKBPPP	0.866657	APOL1_O14791_OID30708_v1_Inflammation_II.csv:HIP:UKBPPP				FALSE	FALSE	FALSE
APOL1	UKBPPP;deCODE;Fenland	APOL1:HipOA	0.0254417	0.313782	0.595962	HIP	Inverse variance weighted (correlation inc)	1.00688	0.975177	1.03961	0.674481	Apo_L1_11510_31.csv	Fenland	0.923811	Apo_L1_11510_31.csv:HIP:Fenland				FALSE	FALSE	FALSE
APOL1	UKBPPP;deCODE;Fenland	APOL1:HipOA	0.0254417	0.313782	0.595962	HIP	Inverse variance weighted (correlation inc)	1.02183	0.996915	1.04736	0.0864073	11510_31_APOL1_Apo_L1.csv	deCODE	0.540008	11510_31_APOL1_Apo_L1.csv:HIP:deCODE				FALSE	FALSE	FALSE
APOL1	UKBPPP;deCODE;Fenland	APOL1:KneeHipOA	-0.0243091	0.0935157	0.220619	KNEEHIP	Inverse variance weighted (correlation inc)	1.0138	0.987336	1.04096	0.309894	APOL1_O14791_OID30708_v1_Inflammation_II.csv	UKBPPP	0.731062	APOL1_O14791_OID30708_v1_Inflammation_II.csv:KNEEHIP:UKBPPP				FALSE	FALSE	FALSE
APOL1	UKBPPP;deCODE;Fenland	APOL1:KneeHipOA	-0.0243091	0.0935157	0.220619	KNEEHIP	Inverse variance weighted (correlation inc)	0.998255	0.974439	1.02265	0.887271	Apo_L1_11510_31.csv	Fenland	0.975636	Apo_L1_11510_31.csv:KNEEHIP:Fenland				FALSE	FALSE	FALSE
APOL1	UKBPPP;deCODE;Fenland	APOL1:KneeHipOA	-0.0243091	0.0935157	0.220619	KNEEHIP	Inverse variance weighted (correlation inc)	1.00793	0.984799	1.03161	0.504732	11510_31_APOL1_Apo_L1.csv	deCODE	0.868683	11510_31_APOL1_Apo_L1.csv:KNEEHIP:deCODE				FALSE	FALSE	FALSE
APOL1	UKBPPP;deCODE;Fenland	APOL1:KneeOA	-0.0465906	0.00575375	0.0546389	KNEE	Inverse variance weighted (correlation inc)	1.0086	0.978492	1.03963	0.579776	APOL1_O14791_OID30708_v1_Inflammation_II.csv	UKBPPP	0.889759	APOL1_O14791_OID30708_v1_Inflammation_II.csv:KNEE:UKBPPP				FALSE	FALSE	FALSE
APOL1	UKBPPP;deCODE;Fenland	APOL1:KneeOA	-0.0465906	0.00575375	0.0546389	KNEE	Inverse variance weighted (correlation inc)	0.987122	0.95958	1.01545	0.369297	Apo_L1_11510_31.csv	Fenland	0.797981	Apo_L1_11510_31.csv:KNEE:Fenland				FALSE	FALSE	FALSE
APOL1	UKBPPP;deCODE;Fenland	APOL1:KneeOA	-0.0465906	0.00575375	0.0546389	KNEE	Inverse variance weighted (correlation inc)	1.00115	0.976572	1.02634	0.927964	11510_31_APOL1_Apo_L1.csv	deCODE	0.982088	11510_31_APOL1_Apo_L1.csv:KNEE:deCODE				FALSE	FALSE	FALSE
APOL1	UKBPPP;deCODE;Fenland	APOL1:SpineOA	0.0142101	0.698653	0.875723	SPINE	Inverse variance weighted (correlation inc)	0.996116	0.951571	1.04275	0.867576	APOL1_O14791_OID30708_v1_Inflammation_II.csv	UKBPPP	0.972532	APOL1_O14791_OID30708_v1_Inflammation_II.csv:SPINE:UKBPPP				FALSE	FALSE	FALSE
APOL1	UKBPPP;deCODE;Fenland	APOL1:SpineOA	0.0142101	0.698653	0.875723	SPINE	Inverse variance weighted (correlation inc)	1.01556	0.980524	1.05185	0.388706	11510_31_APOL1_Apo_L1.csv	deCODE	0.936628	11510_31_APOL1_Apo_L1.csv:SPINE:deCODE				FALSE	FALSE	FALSE
APOL1	UKBPPP;deCODE;Fenland	APOL1:THR	0.0304112	0.635951	0.820456	THR	Inverse variance weighted (correlation inc)	1.01783	0.984959	1.0518	0.291342	Apo_L1_11510_31.csv	Fenland	0.787421	Apo_L1_11510_31.csv:THR:Fenland				FALSE	FALSE	FALSE
APOL1	UKBPPP;deCODE;Fenland	APOL1:THR	0.0304112	0.635951	0.820456	THR	Inverse variance weighted (correlation inc)	1.01098	0.969356	1.0544	0.610592	APOL1_O14791_OID30708_v1_Inflammation_II.csv	UKBPPP	0.942607	APOL1_O14791_OID30708_v1_Inflammation_II.csv:THR:UKBPPP				FALSE	FALSE	FALSE
APOL1	UKBPPP;deCODE;Fenland	APOL1:THR	0.0304112	0.635951	0.820456	THR	Inverse variance weighted (correlation inc)	1.02002	0.987918	1.05317	0.224365	11510_31_APOL1_Apo_L1.csv	deCODE	0.712464	11510_31_APOL1_Apo_L1.csv:THR:deCODE				FALSE	FALSE	FALSE
APOL1	UKBPPP;deCODE;Fenland	APOL1:ThumbOA	0.0424415	0.666636	0.99602	THUMB	Inverse variance weighted (correlation inc)	0.884189	0.805633	0.970404	0.00951755	APOL1_O14791_OID30708_v1_Inflammation_II.csv	UKBPPP	0.445438	APOL1_O14791_OID30708_v1_Inflammation_II.csv:THUMB:UKBPPP				FALSE	FALSE	FALSE
APOL1	UKBPPP;deCODE;Fenland	APOL1:ThumbOA	0.0424415	0.666636	0.99602	THUMB	Inverse variance weighted (correlation inc)	1.02003	0.958301	1.08575	0.533429	11510_31_APOL1_Apo_L1.csv	deCODE	0.927728	11510_31_APOL1_Apo_L1.csv:THUMB:deCODE				FALSE	FALSE	FALSE
APOL1	UKBPPP;deCODE;Fenland	APOL1:ThumbOA	0.0424415	0.666636	0.99602	THUMB	Inverse variance weighted (correlation inc)	1.0737	1.01126	1.13999	0.0199928	Apo_L1_11510_31.csv	Fenland	0.47426	Apo_L1_11510_31.csv:THUMB:Fenland				FALSE	FALSE	FALSE
APOL1	UKBPPP;deCODE;Fenland	APOL1:TJR	-0.00492255	0.908325	0.959535	TJR	Inverse variance weighted (correlation inc)	1.02068	0.989314	1.05304	0.198655	Apo_L1_11510_31.csv	Fenland	0.643889	Apo_L1_11510_31.csv:TJR:Fenland				FALSE	FALSE	FALSE
APOL1	UKBPPP;deCODE;Fenland	APOL1:TJR	-0.00492255	0.908325	0.959535	TJR	Inverse variance weighted (correlation inc)	1.01611	0.983237	1.05009	0.340824	11510_31_APOL1_Apo_L1.csv	deCODE	0.774157	11510_31_APOL1_Apo_L1.csv:TJR:deCODE				FALSE	FALSE	FALSE
APOL1	UKBPPP;deCODE;Fenland	APOL1:TJR	-0.00492255	0.908325	0.959535	TJR	Inverse variance weighted (correlation inc)	1.00379	0.961818	1.04759	0.862192	APOL1_O14791_OID30708_v1_Inflammation_II.csv	UKBPPP	0.954141	APOL1_O14791_OID30708_v1_Inflammation_II.csv:TJR:UKBPPP				FALSE	FALSE	FALSE
APOL1	UKBPPP;deCODE;Fenland	APOL1:TKR	-0.0509513	0.38916	0.917171	TKR	Inverse variance weighted (correlation inc)	0.998119	0.952787	1.04561	0.936716	Apo_L1_11510_31.csv	Fenland	0.99434	Apo_L1_11510_31.csv:TKR:Fenland				FALSE	FALSE	FALSE
APOL1	UKBPPP;deCODE;Fenland	APOL1:TKR	-0.0509513	0.38916	0.917171	TKR	Inverse variance weighted (correlation inc)	0.987911	0.926179	1.05376	0.711806	APOL1_O14791_OID30708_v1_Inflammation_II.csv	UKBPPP	0.947746	APOL1_O14791_OID30708_v1_Inflammation_II.csv:TKR:UKBPPP				FALSE	FALSE	FALSE
APOL1	UKBPPP;deCODE;Fenland	APOL1:TKR	-0.0509513	0.38916	0.917171	TKR	Inverse variance weighted (correlation inc)	1.00099	0.963106	1.04037	0.959839	11510_31_APOL1_Apo_L1.csv	deCODE	0.995292	11510_31_APOL1_Apo_L1.csv:TKR:deCODE				FALSE	FALSE	FALSE
APOL3	deCODE;Fenland	APOL3:AllOA				ALLOA	Inverse variance weighted (correlation inc)	0.987083	0.980075	0.994141	0.000348291	16823_75_APOL3_APOL3.csv	deCODE	0.0144238	16823_75_APOL3_APOL3.csv:ALLOA:deCODE	Colocalised (PPH4< 0.8)	0.0990217	0.874701	TRUE
APOL3	deCODE;Fenland	APOL3:AllOA				ALLOA	Inverse variance weighted (correlation inc)	0.988244	0.979232	0.99734	0.0114081	APOL3_16823_75.csv	Fenland	0.159328	APOL3_16823_75.csv:ALLOA:Fenland				FALSE
APOL3	deCODE;Fenland	APOL3:FingerOA				FINGER	Inverse variance weighted (correlation inc)	0.974192	0.936421	1.01349	0.194979	16823_75_APOL3_APOL3.csv	deCODE	0.887675	16823_75_APOL3_APOL3.csv:FINGER:deCODE				FALSE
APOL3	deCODE;Fenland	APOL3:FingerOA				FINGER	Inverse variance weighted (correlation inc)	0.960988	0.917693	1.00632	0.0906591	APOL3_16823_75.csv	Fenland	0.810753	APOL3_16823_75.csv:FINGER:Fenland				FALSE
APOL3	deCODE;Fenland	APOL3:HandOA				HAND	Inverse variance weighted (correlation inc)	0.981892	0.958591	1.00576	0.135883	16823_75_APOL3_APOL3.csv	deCODE	0.748536	16823_75_APOL3_APOL3.csv:HAND:deCODE				FALSE
APOL3	deCODE;Fenland	APOL3:HandOA				HAND	Inverse variance weighted (correlation inc)	0.975597	0.954196	0.997477	0.0290178	APOL3_16823_75.csv	Fenland	0.494292	APOL3_16823_75.csv:HAND:Fenland				FALSE
APOL3	deCODE;Fenland	APOL3:HipOA				HIP	Inverse variance weighted (correlation inc)	0.993197	0.97861	1.008	0.365824	16823_75_APOL3_APOL3.csv	deCODE	0.814461	16823_75_APOL3_APOL3.csv:HIP:deCODE				FALSE
APOL3	deCODE;Fenland	APOL3:HipOA				HIP	Inverse variance weighted (correlation inc)	0.982053	0.967853	0.99646	0.0147993	APOL3_16823_75.csv	Fenland	0.217912	APOL3_16823_75.csv:HIP:Fenland				FALSE
APOL3	deCODE;Fenland	APOL3:KneeHipOA				KNEEHIP	Inverse variance weighted (correlation inc)	0.987135	0.976641	0.997741	0.0175625	16823_75_APOL3_APOL3.csv	deCODE	0.230977	16823_75_APOL3_APOL3.csv:KNEEHIP:deCODE				FALSE
APOL3	deCODE;Fenland	APOL3:KneeHipOA				KNEEHIP	Inverse variance weighted (correlation inc)	0.985157	0.97387	0.996576	0.0109793	APOL3_16823_75.csv	Fenland	0.173227	APOL3_16823_75.csv:KNEEHIP:Fenland				FALSE
APOL3	deCODE;Fenland	APOL3:KneeOA				KNEE	Inverse variance weighted (correlation inc)	0.980093	0.969525	0.990777	0.000277886	16823_75_APOL3_APOL3.csv	deCODE	0.0165776	16823_75_APOL3_APOL3.csv:KNEE:deCODE	Colocalization not detected	0.046163	0.588804	TRUE
APOL3	deCODE;Fenland	APOL3:KneeOA				KNEE	Inverse variance weighted (correlation inc)	0.986093	0.973411	0.998941	0.0339728	APOL3_16823_75.csv	Fenland	0.313286	APOL3_16823_75.csv:KNEE:Fenland				FALSE
APOL3	deCODE;Fenland	APOL3:SpineOA				SPINE	Inverse variance weighted (correlation inc)	1.00103	0.982365	1.02004	0.9149	16823_75_APOL3_APOL3.csv	deCODE	0.987512	16823_75_APOL3_APOL3.csv:SPINE:deCODE				FALSE
APOL3	deCODE;Fenland	APOL3:THR				THR	Inverse variance weighted (correlation inc)	0.983955	0.96792	1.00026	0.0536615	16823_75_APOL3_APOL3.csv	deCODE	0.44213	16823_75_APOL3_APOL3.csv:THR:deCODE				FALSE
APOL3	deCODE;Fenland	APOL3:THR				THR	Inverse variance weighted (correlation inc)	0.976678	0.958905	0.99478	0.0117835	APOL3_16823_75.csv	Fenland	0.19578	APOL3_16823_75.csv:THR:Fenland				FALSE
APOL3	deCODE;Fenland	APOL3:ThumbOA				THUMB	Inverse variance weighted (correlation inc)	0.972277	0.942544	1.00295	0.0760169	16823_75_APOL3_APOL3.csv	deCODE	0.620805	16823_75_APOL3_APOL3.csv:THUMB:deCODE				FALSE
APOL3	deCODE;Fenland	APOL3:ThumbOA				THUMB	Inverse variance weighted (correlation inc)	0.967301	0.93694	0.998646	0.0410262	APOL3_16823_75.csv	Fenland	0.537073	APOL3_16823_75.csv:THUMB:Fenland				FALSE
APOL3	deCODE;Fenland	APOL3:TJR				TJR	Inverse variance weighted (correlation inc)	0.975544	0.958295	0.993102	0.00651869	APOL3_16823_75.csv	Fenland	0.136197	APOL3_16823_75.csv:TJR:Fenland				FALSE
APOL3	deCODE;Fenland	APOL3:TJR				TJR	Inverse variance weighted (correlation inc)	0.982134	0.967434	0.997058	0.0191301	16823_75_APOL3_APOL3.csv	deCODE	0.246623	16823_75_APOL3_APOL3.csv:TJR:deCODE				FALSE
APOL3	deCODE;Fenland	APOL3:TKR				TKR	Inverse variance weighted (correlation inc)	0.979675	0.958895	1.00091	0.0604869	APOL3_16823_75.csv	Fenland	0.431293	APOL3_16823_75.csv:TKR:Fenland				FALSE
APOL3	deCODE;Fenland	APOL3:TKR				TKR	Inverse variance weighted (correlation inc)	0.978458	0.959778	0.997501	0.0268028	16823_75_APOL3_APOL3.csv	deCODE	0.3101	16823_75_APOL3_APOL3.csv:TKR:deCODE				FALSE
APOM	UKBPPP;deCODE;Fenland	APOM:AllOA	-0.00951838	0.0260527	0.0646452	ALLOA							UKB		NA:ALLOA:UKB					FALSE	FALSE
APOM	UKBPPP;deCODE;Fenland	APOM:FingerOA	0.0300424	0.75451	0.934573	FINGER							UKB		NA:FINGER:UKB					FALSE	FALSE
APOM	UKBPPP;deCODE;Fenland	APOM:HandOA	-0.0335427	0.0785599	0.997994	HAND							UKB		NA:HAND:UKB					FALSE	FALSE
APOM	UKBPPP;deCODE;Fenland	APOM:HipOA	-0.00130478	0.913585	0.966701	HIP							UKB		NA:HIP:UKB					FALSE	FALSE
APOM	UKBPPP;deCODE;Fenland	APOM:KneeHipOA	-0.0181208	0.0086334	0.0452251	KNEEHIP							UKB		NA:KNEEHIP:UKB					FALSE	FALSE
APOM	UKBPPP;deCODE;Fenland	APOM:KneeOA	-0.0227367	0.00464201	0.0472773	KNEE							UKB		NA:KNEE:UKB					FALSE	FALSE
APOM	UKBPPP;deCODE;Fenland	APOM:SpineOA	-0.0335691	0.0547109	0.244526	SPINE							UKB		NA:SPINE:UKB					FALSE	FALSE
APOM	UKBPPP;deCODE;Fenland	APOM:THR	-0.0187041	0.540823	0.757157	THR							UKB		NA:THR:UKB					FALSE	FALSE
APOM	UKBPPP;deCODE;Fenland	APOM:ThumbOA	-0.0227883	0.627066	0.99602	THUMB							UKB		NA:THUMB:UKB					FALSE	FALSE
APOM	UKBPPP;deCODE;Fenland	APOM:TJR	-0.0306868	0.13157	0.363553	TJR							UKB		NA:TJR:UKB					FALSE	FALSE
APOM	UKBPPP;deCODE;Fenland	APOM:TKR	-0.041332	0.142263	0.706454	TKR							UKB		NA:TKR:UKB					FALSE	FALSE
APP	UKBPPP;deCODE;Fenland	APP:AllOA	0.00639042	0.539813	0.666332	ALLOA	Inverse variance weighted (correlation inc)	1.06532	0.983006	1.15452	0.123022	3171_57_APP_amyloid_precursor_protein.csv	deCODE	0.539898	3171_57_APP_amyloid_precursor_protein.csv:ALLOA:deCODE				FALSE	FALSE	FALSE
APP	UKBPPP;deCODE;Fenland	APP:AllOA	0.00639042	0.539813	0.666332	ALLOA	Inverse variance weighted (correlation inc)	1.06239	1.00718	1.12064	0.026247	amyloid_precursor_protein_3171_57.csv	Fenland	0.244333	amyloid_precursor_protein_3171_57.csv:ALLOA:Fenland				FALSE	FALSE	FALSE
APP	UKBPPP;deCODE;Fenland	APP:AllOA	0.00639042	0.539813	0.666332	ALLOA	Inverse variance weighted (correlation inc)	0.975273	0.919363	1.03458	0.405834	APP_P05067_OID21070_v1_Neurology.csv	UKBPPP	0.811467	APP_P05067_OID21070_v1_Neurology.csv:ALLOA:UKBPPP				FALSE	FALSE	FALSE
APP	UKBPPP;deCODE;Fenland	APP:FingerOA	-0.0141399	0.951844	0.991532	FINGER	Inverse variance weighted (correlation inc)	1.1619	0.874371	1.54398	0.300913	amyloid_precursor_protein_3171_57.csv	Fenland	0.933929	amyloid_precursor_protein_3171_57.csv:FINGER:Fenland				FALSE	FALSE	FALSE
APP	UKBPPP;deCODE;Fenland	APP:FingerOA	-0.0141399	0.951844	0.991532	FINGER	Inverse variance weighted (correlation inc)	1.04866	0.717954	1.5317	0.805826	3171_57_APP_amyloid_precursor_protein.csv	deCODE	0.981407	3171_57_APP_amyloid_precursor_protein.csv:FINGER:deCODE				FALSE	FALSE	FALSE
APP	UKBPPP;deCODE;Fenland	APP:HandOA	-0.0758998	0.102399	0.997994	HAND	Inverse variance weighted (correlation inc)	0.836381	0.694967	1.00657	0.0586658	APP_P05067_OID21070_v1_Neurology.csv	UKBPPP	0.588089	APP_P05067_OID21070_v1_Neurology.csv:HAND:UKBPPP				FALSE	FALSE	FALSE
APP	UKBPPP;deCODE;Fenland	APP:HandOA	-0.0758998	0.102399	0.997994	HAND	Inverse variance weighted (correlation inc)	0.881812	0.714648	1.08808	0.240853	3171_57_APP_amyloid_precursor_protein.csv	deCODE	0.863765	3171_57_APP_amyloid_precursor_protein.csv:HAND:deCODE				FALSE	FALSE	FALSE
APP	UKBPPP;deCODE;Fenland	APP:HandOA	-0.0758998	0.102399	0.997994	HAND	Inverse variance weighted (correlation inc)	0.9994	0.850298	1.17465	0.994191	amyloid_precursor_protein_3171_57.csv	Fenland	0.997914	amyloid_precursor_protein_3171_57.csv:HAND:Fenland				FALSE	FALSE	FALSE
APP	UKBPPP;deCODE;Fenland	APP:HipOA	0.0318424	0.277166	0.570132	HIP	Inverse variance weighted (correlation inc)	0.956009	0.810137	1.12815	0.594322	APP_P05067_OID21070_v1_Neurology.csv	UKBPPP	0.908768	APP_P05067_OID21070_v1_Neurology.csv:HIP:UKBPPP				FALSE	FALSE	FALSE
APP	UKBPPP;deCODE;Fenland	APP:HipOA	0.0318424	0.277166	0.570132	HIP	Inverse variance weighted (correlation inc)	1.0193	0.924727	1.12355	0.700383	amyloid_precursor_protein_3171_57.csv	Fenland	0.929821	amyloid_precursor_protein_3171_57.csv:HIP:Fenland				FALSE	FALSE	FALSE
APP	UKBPPP;deCODE;Fenland	APP:HipOA	0.0318424	0.277166	0.570132	HIP	Inverse variance weighted (correlation inc)	1.00746	0.886698	1.14466	0.909212	3171_57_APP_amyloid_precursor_protein.csv	deCODE	0.979745	3171_57_APP_amyloid_precursor_protein.csv:HIP:deCODE				FALSE	FALSE	FALSE
APP	UKBPPP;deCODE;Fenland	APP:KneeHipOA	0.0123476	0.462761	0.636242	KNEEHIP	Inverse variance weighted (correlation inc)	0.97717	0.904472	1.05571	0.558201	APP_P05067_OID21070_v1_Neurology.csv	UKBPPP	0.878397	APP_P05067_OID21070_v1_Neurology.csv:KNEEHIP:UKBPPP				FALSE	FALSE	FALSE
APP	UKBPPP;deCODE;Fenland	APP:KneeHipOA	0.0123476	0.462761	0.636242	KNEEHIP	Inverse variance weighted (correlation inc)	1.05473	0.979895	1.13528	0.15587	amyloid_precursor_protein_3171_57.csv	Fenland	0.609812	amyloid_precursor_protein_3171_57.csv:KNEEHIP:Fenland				FALSE	FALSE	FALSE
APP	UKBPPP;deCODE;Fenland	APP:KneeHipOA	0.0123476	0.462761	0.636242	KNEEHIP	Inverse variance weighted (correlation inc)	1.04183	0.947078	1.14606	0.399606	3171_57_APP_amyloid_precursor_protein.csv	deCODE	0.820625	3171_57_APP_amyloid_precursor_protein.csv:KNEEHIP:deCODE				FALSE	FALSE	FALSE
APP	UKBPPP;deCODE;Fenland	APP:KneeOA	-5.04173e-06	0.999794	0.999996	KNEE	Inverse variance weighted (correlation inc)	0.988531	0.906352	1.07816	0.794477	APP_P05067_OID21070_v1_Neurology.csv	UKBPPP	0.950153	APP_P05067_OID21070_v1_Neurology.csv:KNEE:UKBPPP				FALSE	FALSE	FALSE
APP	UKBPPP;deCODE;Fenland	APP:KneeOA	-5.04173e-06	0.999794	0.999996	KNEE	Inverse variance weighted (correlation inc)	1.02558	0.935384	1.12447	0.590753	3171_57_APP_amyloid_precursor_protein.csv	deCODE	0.897334	3171_57_APP_amyloid_precursor_protein.csv:KNEE:deCODE				FALSE	FALSE	FALSE
APP	UKBPPP;deCODE;Fenland	APP:KneeOA	-5.04173e-06	0.999794	0.999996	KNEE	Inverse variance weighted (correlation inc)	1.08831	1.00704	1.17613	0.0325921	amyloid_precursor_protein_3171_57.csv	Fenland	0.309708	amyloid_precursor_protein_3171_57.csv:KNEE:Fenland				FALSE	FALSE	FALSE
APP	UKBPPP;deCODE;Fenland	APP:SpineOA	-0.0140863	0.740801	0.893673	SPINE	Inverse variance weighted (correlation inc)	1.05445	0.918001	1.21119	0.453298	3171_57_APP_amyloid_precursor_protein.csv	deCODE	0.936628	3171_57_APP_amyloid_precursor_protein.csv:SPINE:deCODE				FALSE	FALSE	FALSE
APP	UKBPPP;deCODE;Fenland	APP:SpineOA	-0.0140863	0.740801	0.893673	SPINE	Inverse variance weighted (correlation inc)	0.905687	0.800426	1.02479	0.116063	APP_P05067_OID21070_v1_Neurology.csv	UKBPPP	0.780622	APP_P05067_OID21070_v1_Neurology.csv:SPINE:UKBPPP				FALSE	FALSE	FALSE
APP	UKBPPP;deCODE;Fenland	APP:THR	0.12009	0.107124	0.298828	THR	Inverse variance weighted (correlation inc)	0.958631	0.844823	1.08777	0.512321	amyloid_precursor_protein_3171_57.csv	Fenland	0.908905	amyloid_precursor_protein_3171_57.csv:THR:Fenland				FALSE	FALSE	FALSE
APP	UKBPPP;deCODE;Fenland	APP:THR	0.12009	0.107124	0.298828	THR	Inverse variance weighted (correlation inc)	1.04512	0.881296	1.2394	0.611919	3171_57_APP_amyloid_precursor_protein.csv	deCODE	0.921739	3171_57_APP_amyloid_precursor_protein.csv:THR:deCODE				FALSE	FALSE	FALSE
APP	UKBPPP;deCODE;Fenland	APP:THR	0.12009	0.107124	0.298828	THR	Inverse variance weighted (correlation inc)	0.985703	0.856361	1.13458	0.840965	APP_P05067_OID21070_v1_Neurology.csv	UKBPPP	0.97768	APP_P05067_OID21070_v1_Neurology.csv:THR:UKBPPP				FALSE	FALSE	FALSE
APP	UKBPPP;deCODE;Fenland	APP:ThumbOA	-0.113926	0.318906	0.99602	THUMB	Inverse variance weighted (correlation inc)	0.68404	0.493481	0.948183	0.0226447	3171_57_APP_amyloid_precursor_protein.csv	deCODE	0.515715	3171_57_APP_amyloid_precursor_protein.csv:THUMB:deCODE				FALSE	FALSE	FALSE
APP	UKBPPP;deCODE;Fenland	APP:ThumbOA	-0.113926	0.318906	0.99602	THUMB	Inverse variance weighted (correlation inc)	0.788586	0.603694	1.0301	0.0814354	APP_P05067_OID21070_v1_Neurology.csv	UKBPPP	0.708764	APP_P05067_OID21070_v1_Neurology.csv:THUMB:UKBPPP				FALSE	FALSE	FALSE
APP	UKBPPP;deCODE;Fenland	APP:ThumbOA	-0.113926	0.318906	0.99602	THUMB	Inverse variance weighted (correlation inc)	0.814285	0.636839	1.04117	0.101369	amyloid_precursor_protein_3171_57.csv	Fenland	0.681052	amyloid_precursor_protein_3171_57.csv:THUMB:Fenland				FALSE	FALSE	FALSE
APP	UKBPPP;deCODE;Fenland	APP:TJR	0.0517956	0.296304	0.551654	TJR	Inverse variance weighted (correlation inc)	0.985444	0.883398	1.09928	0.792624	amyloid_precursor_protein_3171_57.csv	Fenland	0.942952	amyloid_precursor_protein_3171_57.csv:TJR:Fenland				FALSE	FALSE	FALSE
APP	UKBPPP;deCODE;Fenland	APP:TJR	0.0517956	0.296304	0.551654	TJR	Inverse variance weighted (correlation inc)	0.94412	0.835226	1.06721	0.357751	APP_P05067_OID21070_v1_Neurology.csv	UKBPPP	0.781205	APP_P05067_OID21070_v1_Neurology.csv:TJR:UKBPPP				FALSE	FALSE	FALSE
APP	UKBPPP;deCODE;Fenland	APP:TJR	0.0517956	0.296304	0.551654	TJR	Inverse variance weighted (correlation inc)	1.03596	0.888638	1.2077	0.651696	3171_57_APP_amyloid_precursor_protein.csv	deCODE	0.923606	3171_57_APP_amyloid_precursor_protein.csv:TJR:deCODE				FALSE	FALSE	FALSE
APP	UKBPPP;deCODE;Fenland	APP:TKR	-0.00330396	0.961611	0.99637	TKR	Inverse variance weighted (correlation inc)	1.12189	0.984938	1.27788	0.0833588	amyloid_precursor_protein_3171_57.csv	Fenland	0.485397	amyloid_precursor_protein_3171_57.csv:TKR:Fenland				FALSE	FALSE	FALSE
APP	UKBPPP;deCODE;Fenland	APP:TKR	-0.00330396	0.961611	0.99637	TKR	Inverse variance weighted (correlation inc)	1.10819	0.931415	1.31851	0.246605	3171_57_APP_amyloid_precursor_protein.csv	deCODE	0.704743	3171_57_APP_amyloid_precursor_protein.csv:TKR:deCODE				FALSE	FALSE	FALSE
APP	UKBPPP;deCODE;Fenland	APP:TKR	-0.00330396	0.961611	0.99637	TKR	Inverse variance weighted (correlation inc)	1.02539	0.887608	1.18456	0.733412	APP_P05067_OID21070_v1_Neurology.csv	UKBPPP	0.955432	APP_P05067_OID21070_v1_Neurology.csv:TKR:UKBPPP				FALSE	FALSE	FALSE
APPL1	deCODE;Fenland														NA:NA:NA
APPL2	UKBPPP	APPL2:AllOA	0.028375	0.0812568	0.157437	ALLOA	Inverse variance weighted (correlation inc)	0.985542	0.952823	1.01938	0.397854	APPL2_Q8NEU8_OID30590_v1_Inflammation_II.csv	UKBPPP	0.809376	APPL2_Q8NEU8_OID30590_v1_Inflammation_II.csv:ALLOA:UKBPPP				FALSE	FALSE	FALSE
APPL2	UKBPPP	APPL2:FingerOA	0.627976	0.085844	0.757919	FINGER							UKB		NA:FINGER:UKB					FALSE	FALSE
APPL2	UKBPPP	APPL2:HandOA	-0.00780249	0.914367	0.997994	HAND	Inverse variance weighted (correlation inc)	0.952029	0.835803	1.08442	0.459282	APPL2_Q8NEU8_OID30590_v1_Inflammation_II.csv	UKBPPP	0.907937	APPL2_Q8NEU8_OID30590_v1_Inflammation_II.csv:HAND:UKBPPP				FALSE	FALSE	FALSE
APPL2	UKBPPP	APPL2:HipOA	0.0339451	0.458136	0.701171	HIP	Inverse variance weighted (correlation inc)	1.01712	0.954511	1.08383	0.600545	APPL2_Q8NEU8_OID30590_v1_Inflammation_II.csv	UKBPPP	0.908768	APPL2_Q8NEU8_OID30590_v1_Inflammation_II.csv:HIP:UKBPPP				FALSE	FALSE	FALSE
APPL2	UKBPPP	APPL2:KneeHipOA	0.0522053	0.04678	0.138119	KNEEHIP	Inverse variance weighted (correlation inc)	1.01	0.963828	1.05839	0.67674	APPL2_Q8NEU8_OID30590_v1_Inflammation_II.csv	UKBPPP	0.915451	APPL2_Q8NEU8_OID30590_v1_Inflammation_II.csv:KNEEHIP:UKBPPP				FALSE	FALSE	FALSE
APPL2	UKBPPP	APPL2:KneeOA	0.0537686	0.0785369	0.256782	KNEE	Inverse variance weighted (correlation inc)	0.985838	0.928006	1.04727	0.643772	APPL2_Q8NEU8_OID30590_v1_Inflammation_II.csv	UKBPPP	0.903434	APPL2_Q8NEU8_OID30590_v1_Inflammation_II.csv:KNEE:UKBPPP				FALSE	FALSE	FALSE
APPL2	UKBPPP	APPL2:SpineOA	-0.101306	0.127605	0.417463	SPINE	Inverse variance weighted (correlation inc)	0.983838	0.901041	1.07424	0.716401	APPL2_Q8NEU8_OID30590_v1_Inflammation_II.csv	UKBPPP	0.964848	APPL2_Q8NEU8_OID30590_v1_Inflammation_II.csv:SPINE:UKBPPP				FALSE	FALSE	FALSE
APPL2	UKBPPP	APPL2:THR	0.317313	0.00639799	0.0838625	THR	Inverse variance weighted (correlation inc)	1.02685	0.944626	1.11623	0.533817	APPL2_Q8NEU8_OID30590_v1_Inflammation_II.csv	UKBPPP	0.914106	APPL2_Q8NEU8_OID30590_v1_Inflammation_II.csv:THR:UKBPPP				FALSE	FALSE	FALSE
APPL2	UKBPPP	APPL2:ThumbOA	-0.010417	0.953457	0.996687	THUMB	Inverse variance weighted (correlation inc)	0.931801	0.773273	1.12283	0.457851	APPL2_Q8NEU8_OID30590_v1_Inflammation_II.csv	UKBPPP	0.899717	APPL2_Q8NEU8_OID30590_v1_Inflammation_II.csv:THUMB:UKBPPP				FALSE	FALSE	FALSE
APPL2	UKBPPP	APPL2:TJR	0.154581	0.0459094	0.214024	TJR	Inverse variance weighted (correlation inc)	1.01511	0.944789	1.09067	0.6822	APPL2_Q8NEU8_OID30590_v1_Inflammation_II.csv	UKBPPP	0.907787	APPL2_Q8NEU8_OID30590_v1_Inflammation_II.csv:TJR:UKBPPP				FALSE	FALSE	FALSE
APPL2	UKBPPP	APPL2:TKR	0.0431688	0.687123	0.976199	TKR	Inverse variance weighted (correlation inc)	0.983279	0.881413	1.09692	0.762504	APPL2_Q8NEU8_OID30590_v1_Inflammation_II.csv	UKBPPP	0.958816	APPL2_Q8NEU8_OID30590_v1_Inflammation_II.csv:TKR:UKBPPP				FALSE	FALSE	FALSE
APRT	UKBPPP;deCODE;Fenland	APRT:AllOA	0.015922	0.0335312	0.078284	ALLOA	Inverse variance weighted (correlation inc)	0.96025	0.905398	1.01843	0.176503	APT_10088_37.csv	Fenland	0.615218	APT_10088_37.csv:ALLOA:Fenland				FALSE	FALSE	FALSE
APRT	UKBPPP;deCODE;Fenland	APRT:AllOA	0.015922	0.0335312	0.078284	ALLOA	Inverse variance weighted (correlation inc)	0.983335	0.879789	1.09907	0.767208	APRT_P07741_OID20927_v1_Neurology.csv	UKBPPP	0.946864	APRT_P07741_OID20927_v1_Neurology.csv:ALLOA:UKBPPP				FALSE	FALSE	FALSE
APRT	UKBPPP;deCODE;Fenland	APRT:AllOA	0.015922	0.0335312	0.078284	ALLOA	Inverse variance weighted (correlation inc)	0.9593	0.921803	0.998323	0.0410999	10088_37_APRT_APT.csv	deCODE	0.336544	10088_37_APRT_APT.csv:ALLOA:deCODE				FALSE	FALSE	FALSE
APRT	UKBPPP;deCODE;Fenland	APRT:FingerOA	0.179046	0.287258	0.803045	FINGER	Inverse variance weighted (correlation inc)	0.816438	0.59978	1.11136	0.197416	APT_10088_37.csv	Fenland	0.902874	APT_10088_37.csv:FINGER:Fenland				FALSE	FALSE	FALSE
APRT	UKBPPP;deCODE;Fenland	APRT:FingerOA	0.179046	0.287258	0.803045	FINGER	Inverse variance weighted (correlation inc)	0.938693	0.838078	1.05139	0.274075	10088_37_APRT_APT.csv	deCODE	0.934647	10088_37_APRT_APT.csv:FINGER:deCODE				FALSE	FALSE	FALSE
APRT	UKBPPP;deCODE;Fenland	APRT:HandOA	0.0381575	0.25318	0.997994	HAND	Inverse variance weighted (correlation inc)	0.946306	0.742484	1.20608	0.655634	APRT_P07741_OID20927_v1_Neurology.csv	UKBPPP	0.959281	APRT_P07741_OID20927_v1_Neurology.csv:HAND:UKBPPP				FALSE	FALSE	FALSE
APRT	UKBPPP;deCODE;Fenland	APRT:HandOA	0.0381575	0.25318	0.997994	HAND	Inverse variance weighted (correlation inc)	0.973878	0.817059	1.1608	0.767625	APT_10088_37.csv	Fenland	0.971209	APT_10088_37.csv:HAND:Fenland				FALSE	FALSE	FALSE
APRT	UKBPPP;deCODE;Fenland	APRT:HandOA	0.0381575	0.25318	0.997994	HAND	Inverse variance weighted (correlation inc)	0.993344	0.913275	1.08043	0.87623	10088_37_APRT_APT.csv	deCODE	0.987053	10088_37_APRT_APT.csv:HAND:deCODE				FALSE	FALSE	FALSE
APRT	UKBPPP;deCODE;Fenland	APRT:HipOA	0.0245457	0.243733	0.54136	HIP	Inverse variance weighted (correlation inc)	1.05163	0.937892	1.17917	0.388656	APT_10088_37.csv	Fenland	0.822628	APT_10088_37.csv:HIP:Fenland				FALSE	FALSE	FALSE
APRT	UKBPPP;deCODE;Fenland	APRT:HipOA	0.0245457	0.243733	0.54136	HIP	Inverse variance weighted (correlation inc)	1.0009	0.865337	1.15769	0.990374	APRT_P07741_OID20927_v1_Neurology.csv	UKBPPP	0.998332	APRT_P07741_OID20927_v1_Neurology.csv:HIP:UKBPPP				FALSE	FALSE	FALSE
APRT	UKBPPP;deCODE;Fenland	APRT:HipOA	0.0245457	0.243733	0.54136	HIP	Inverse variance weighted (correlation inc)	0.939026	0.890118	0.99062	0.0211475	10088_37_APRT_APT.csv	deCODE	0.270801	10088_37_APRT_APT.csv:HIP:deCODE				FALSE	FALSE	FALSE
APRT	UKBPPP;deCODE;Fenland	APRT:KneeHipOA	0.0365648	0.0024782	0.0188011	KNEEHIP	Inverse variance weighted (correlation inc)	0.953207	0.907291	1.00145	0.0570957	10088_37_APRT_APT.csv	deCODE	0.418819	10088_37_APRT_APT.csv:KNEEHIP:deCODE				FALSE	FALSE	FALSE
APRT	UKBPPP;deCODE;Fenland	APRT:KneeHipOA	0.0365648	0.0024782	0.0188011	KNEEHIP	Inverse variance weighted (correlation inc)	0.992688	0.86974	1.13302	0.913376	APRT_P07741_OID20927_v1_Neurology.csv	UKBPPP	0.980046	APRT_P07741_OID20927_v1_Neurology.csv:KNEEHIP:UKBPPP				FALSE	FALSE	FALSE
APRT	UKBPPP;deCODE;Fenland	APRT:KneeHipOA	0.0365648	0.0024782	0.0188011	KNEEHIP	Inverse variance weighted (correlation inc)	1.04753	0.962409	1.14017	0.282889	APT_10088_37.csv	Fenland	0.744394	APT_10088_37.csv:KNEEHIP:Fenland				FALSE	FALSE	FALSE
APRT	UKBPPP;deCODE;Fenland	APRT:KneeOA	0.0395881	0.00488547	0.0491788	KNEE	Inverse variance weighted (correlation inc)	0.960823	0.915351	1.00855	0.106173	10088_37_APRT_APT.csv	deCODE	0.50294	10088_37_APRT_APT.csv:KNEE:deCODE				FALSE	FALSE	FALSE
APRT	UKBPPP;deCODE;Fenland	APRT:KneeOA	0.0395881	0.00488547	0.0491788	KNEE	Inverse variance weighted (correlation inc)	1.05097	0.960036	1.15052	0.281619	APT_10088_37.csv	Fenland	0.736301	APT_10088_37.csv:KNEE:Fenland				FALSE	FALSE	FALSE
APRT	UKBPPP;deCODE;Fenland	APRT:KneeOA	0.0395881	0.00488547	0.0491788	KNEE	Inverse variance weighted (correlation inc)	0.961944	0.84292	1.09778	0.564796	APRT_P07741_OID20927_v1_Neurology.csv	UKBPPP	0.880996	APRT_P07741_OID20927_v1_Neurology.csv:KNEE:UKBPPP				FALSE	FALSE	FALSE
APRT	UKBPPP;deCODE;Fenland	APRT:SpineOA	-0.0209264	0.49407	0.766763	SPINE	Inverse variance weighted (correlation inc)	0.979284	0.930184	1.03098	0.425072	10088_37_APRT_APT.csv	deCODE	0.936628	10088_37_APRT_APT.csv:SPINE:deCODE				FALSE	FALSE	FALSE
APRT	UKBPPP;deCODE;Fenland	APRT:SpineOA	-0.0209264	0.49407	0.766763	SPINE	Inverse variance weighted (correlation inc)	1.01363	0.909773	1.12935	0.806063	APRT_P07741_OID20927_v1_Neurology.csv	UKBPPP	0.972532	APRT_P07741_OID20927_v1_Neurology.csv:SPINE:UKBPPP				FALSE	FALSE	FALSE
APRT	UKBPPP;deCODE;Fenland	APRT:THR	0.0995451	0.0630846	0.22343	THR	Inverse variance weighted (correlation inc)	0.916468	0.850684	0.987338	0.0217148	10088_37_APRT_APT.csv	deCODE	0.304964	10088_37_APRT_APT.csv:THR:deCODE				FALSE	FALSE	FALSE
APRT	UKBPPP;deCODE;Fenland	APRT:THR	0.0995451	0.0630846	0.22343	THR	Inverse variance weighted (correlation inc)	0.954328	0.818326	1.11293	0.551209	APT_10088_37.csv	Fenland	0.924275	APT_10088_37.csv:THR:Fenland				FALSE	FALSE	FALSE
APRT	UKBPPP;deCODE;Fenland	APRT:THR	0.0995451	0.0630846	0.22343	THR	Inverse variance weighted (correlation inc)	1.00902	0.837464	1.21571	0.924781	APRT_P07741_OID20927_v1_Neurology.csv	UKBPPP	0.988657	APRT_P07741_OID20927_v1_Neurology.csv:THR:UKBPPP				FALSE	FALSE	FALSE
APRT	UKBPPP;deCODE;Fenland	APRT:ThumbOA	0.158356	0.0538635	0.9099	THUMB	Inverse variance weighted (correlation inc)	0.860777	0.607607	1.21943	0.398876	APRT_P07741_OID20927_v1_Neurology.csv	UKBPPP	0.877185	APRT_P07741_OID20927_v1_Neurology.csv:THUMB:UKBPPP				FALSE	FALSE	FALSE
APRT	UKBPPP;deCODE;Fenland	APRT:ThumbOA	0.158356	0.0538635	0.9099	THUMB	Inverse variance weighted (correlation inc)	0.931631	0.822099	1.05576	0.267108	10088_37_APRT_APT.csv	deCODE	0.823295	10088_37_APRT_APT.csv:THUMB:deCODE				FALSE	FALSE	FALSE
APRT	UKBPPP;deCODE;Fenland	APRT:ThumbOA	0.158356	0.0538635	0.9099	THUMB	Inverse variance weighted (correlation inc)	1.01283	0.767633	1.33635	0.928176	APT_10088_37.csv	Fenland	0.986938	APT_10088_37.csv:THUMB:Fenland				FALSE	FALSE	FALSE
APRT	UKBPPP;deCODE;Fenland	APRT:TJR	0.063604	0.0743091	0.273214	TJR	Inverse variance weighted (correlation inc)	0.92385	0.860392	0.991988	0.029142	10088_37_APRT_APT.csv	deCODE	0.320741	10088_37_APRT_APT.csv:TJR:deCODE				FALSE	FALSE	FALSE
APRT	UKBPPP;deCODE;Fenland	APRT:TJR	0.063604	0.0743091	0.273214	TJR	Inverse variance weighted (correlation inc)	0.942261	0.769556	1.15372	0.5648	APRT_P07741_OID20927_v1_Neurology.csv	UKBPPP	0.870848	APRT_P07741_OID20927_v1_Neurology.csv:TJR:UKBPPP				FALSE	FALSE	FALSE
APRT	UKBPPP;deCODE;Fenland	APRT:TJR	0.063604	0.0743091	0.273214	TJR	Inverse variance weighted (correlation inc)	0.931839	0.783678	1.10801	0.424257	APT_10088_37.csv	Fenland	0.815646	APT_10088_37.csv:TJR:Fenland				FALSE	FALSE	FALSE
APRT	UKBPPP;deCODE;Fenland	APRT:TKR	0.045793	0.353226	0.901545	TKR	Inverse variance weighted (correlation inc)	0.956964	0.901236	1.01614	0.150717	10088_37_APRT_APT.csv	deCODE	0.603795	10088_37_APRT_APT.csv:TKR:deCODE				FALSE	FALSE	FALSE
APRT	UKBPPP;deCODE;Fenland	APRT:TKR	0.045793	0.353226	0.901545	TKR	Inverse variance weighted (correlation inc)	0.901025	0.744498	1.09046	0.284399	APRT_P07741_OID20927_v1_Neurology.csv	UKBPPP	0.748376	APRT_P07741_OID20927_v1_Neurology.csv:TKR:UKBPPP				FALSE	FALSE	FALSE
APRT	UKBPPP;deCODE;Fenland	APRT:TKR	0.045793	0.353226	0.901545	TKR	Inverse variance weighted (correlation inc)	0.933712	0.795637	1.09575	0.400868	APT_10088_37.csv	Fenland	0.817876	APT_10088_37.csv:TKR:Fenland				FALSE	FALSE	FALSE
APTX	deCODE;Fenland														NA:NA:NA
AQP4	deCODE;Fenland														NA:NA:NA
ARAF	UKBPPP;deCODE;Fenland	ARAF:AllOA	0.0253312	0.00903471	0.0287161	ALLOA							UKB		NA:ALLOA:UKB					FALSE	TRUE
ARAF	UKBPPP;deCODE;Fenland	ARAF:FingerOA	0.489058	0.0248349	0.573066	FINGER							UKB		NA:FINGER:UKB					FALSE	TRUE
ARAF	UKBPPP;deCODE;Fenland	ARAF:HandOA	-0.0388955	0.368566	0.997994	HAND							UKB		NA:HAND:UKB					FALSE	TRUE
ARAF	UKBPPP;deCODE;Fenland	ARAF:HipOA	0.0435349	0.110468	0.372432	HIP							UKB		NA:HIP:UKB					FALSE	TRUE
GDF15	UKBPPP;deCODE;Fenland	GDF15:AllOA	0.0604702	3.05581e-18	1.98492e-16	ALLOA	Inverse variance weighted (correlation inc)	1.00742	0.990311	1.02483	0.397577	MIC_1_4374_45.csv	Fenland	0.817565	MIC_1_4374_45.csv:ALLOA:Fenland				FALSE	TRUE	TRUE
GDF15	UKBPPP;deCODE;Fenland	GDF15:AllOA	0.0604702	3.05581e-18	1.98492e-16	ALLOA	Inverse variance weighted (correlation inc)	1.0129	0.989486	1.03687	0.282758	GDF15_Q99988_OID20251_v1_Cardiometabolic.csv	UKBPPP	0.718065	GDF15_Q99988_OID20251_v1_Cardiometabolic.csv:ALLOA:UKBPPP				FALSE	TRUE	TRUE
ARAF	UKBPPP;deCODE;Fenland	ARAF:SpineOA	-0.0240529	0.543992	0.793062	SPINE							UKB		NA:SPINE:UKB					FALSE	TRUE
ARAF	UKBPPP;deCODE;Fenland	ARAF:THR	0.19079	0.00595927	0.0833443	THR							UKB		NA:THR:UKB					FALSE	TRUE
ARAF	UKBPPP;deCODE;Fenland	ARAF:ThumbOA	0.0789145	0.458289	0.99602	THUMB							UKB		NA:THUMB:UKB					FALSE	TRUE
ADAM12	UKBPPP;deCODE;Fenland	ADAM12:HipOA	0.12225	6.37956e-19	2.07194e-16	HIP	Inverse variance weighted (correlation inc)	0.9866	0.938218	1.03748	0.598993	ADAM12_O43184_OID30491_v1_Inflammation_II.csv	UKBPPP	0.908768	ADAM12_O43184_OID30491_v1_Inflammation_II.csv:HIP:UKBPPP				FALSE	TRUE	TRUE
ARAF	UKBPPP;deCODE;Fenland	ARAF:TKR	0.117098	0.0668603	0.561552	TKR							UKB		NA:TKR:UKB					FALSE	TRUE
TNFRSF10B	UKBPPP;deCODE;Fenland	TNFRSF10B:AllOA	0.053578	4.06824e-18	2.5851e-16	ALLOA	Inverse variance weighted (correlation inc)	1.00744	0.993987	1.02108	0.279765	TNFRSF10B_O14763_OID20981_v1_Neurology.csv	UKBPPP	0.7165	TNFRSF10B_O14763_OID20981_v1_Neurology.csv:ALLOA:UKBPPP				FALSE	TRUE	TRUE
AREG	UKBPPP;deCODE;Fenland	AREG:FingerOA	-0.09854	0.538338	0.887074	FINGER							UKB		NA:FINGER:UKB					FALSE	TRUE
AREG	UKBPPP;deCODE;Fenland	AREG:HandOA	-0.0433186	0.172911	0.997994	HAND	Inverse variance weighted (correlation inc)	1.00405	0.909108	1.10891	0.936401	AREG_P15514_OID21357_v1_Oncology.csv	UKBPPP	0.99364	AREG_P15514_OID21357_v1_Oncology.csv:HAND:UKBPPP				FALSE	FALSE	TRUE
AREG	UKBPPP;deCODE;Fenland	AREG:HipOA	0.0489148	0.0146576	0.122063	HIP	Inverse variance weighted (correlation inc)	1.0141	0.963135	1.06775	0.594667	AREG_P15514_OID21357_v1_Oncology.csv	UKBPPP	0.908768	AREG_P15514_OID21357_v1_Oncology.csv:HIP:UKBPPP				FALSE	FALSE	TRUE
SPP1	UKBPPP;deCODE;Fenland	SPP1:HipOA	0.179489	1.01426e-18	2.96467e-16	HIP	Inverse variance weighted (correlation inc)	1.00866	0.940526	1.08173	0.809031	Osteopontin_13113_7.csv	Fenland	0.960642	Osteopontin_13113_7.csv:HIP:Fenland				FALSE	TRUE	TRUE
SPP1	UKBPPP;deCODE;Fenland	SPP1:HipOA	0.179489	1.01426e-18	2.96467e-16	HIP	Inverse variance weighted (correlation inc)	1.01171	0.948685	1.07892	0.722807	SPP1_P10451_OID20322_v1_Cardiometabolic.csv	UKBPPP	0.938053	SPP1_P10451_OID20322_v1_Cardiometabolic.csv:HIP:UKBPPP				FALSE	TRUE	TRUE
SPP1	UKBPPP;deCODE;Fenland	SPP1:HipOA	0.179489	1.01426e-18	2.96467e-16	HIP	Inverse variance weighted (correlation inc)	1.03299	0.912277	1.16968	0.608689	13113_7_SPP1_Osteopontin.csv	deCODE	0.912796	13113_7_SPP1_Osteopontin.csv:HIP:deCODE				FALSE	TRUE	TRUE
AREG	UKBPPP;deCODE;Fenland	AREG:THR	0.119952	0.0186198	0.12615	THR	Inverse variance weighted (correlation inc)	1.04243	0.977156	1.11206	0.207845	AREG_P15514_OID21357_v1_Oncology.csv	UKBPPP	0.705851	AREG_P15514_OID21357_v1_Oncology.csv:THR:UKBPPP				FALSE	FALSE	TRUE
AREG	UKBPPP;deCODE;Fenland	AREG:ThumbOA	0.0558121	0.475295	0.99602	THUMB	Inverse variance weighted (correlation inc)	1.02032	0.898622	1.15851	0.756184	AREG_P15514_OID21357_v1_Oncology.csv	UKBPPP	0.968331	AREG_P15514_OID21357_v1_Oncology.csv:THUMB:UKBPPP				FALSE	FALSE	TRUE
MANSC4	UKBPPP;deCODE;Fenland	MANSC4:AllOA	0.0802252	6.60831e-18	4.02419e-16	ALLOA	Inverse variance weighted (correlation inc)	0.998087	0.989035	1.00722	0.680347	MANSC4_A6NHS7_OID30141_v1_Cardiometabolic_II.csv	UKBPPP	0.917351	MANSC4_A6NHS7_OID30141_v1_Cardiometabolic_II.csv:ALLOA:UKBPPP				FALSE	TRUE	TRUE
MANSC4	UKBPPP;deCODE;Fenland	MANSC4:AllOA	0.0802252	6.60831e-18	4.02419e-16	ALLOA	Inverse variance weighted (correlation inc)	0.996547	0.983294	1.00998	0.61257	9578_263_MANSC4_MANS4.csv	deCODE	0.90658	9578_263_MANSC4_MANS4.csv:ALLOA:deCODE				FALSE	TRUE	TRUE
ARF1	deCODE;Fenland														NA:NA:NA
ARF3	deCODE;Fenland														NA:NA:NA
ARF4	deCODE;Fenland	ARF4:AllOA				ALLOA	Inverse variance weighted (correlation inc)	1.09427	1.00936	1.18632	0.0288141	18408_26_ARF4_ARF4.csv	deCODE	0.271737	18408_26_ARF4_ARF4.csv:ALLOA:deCODE				FALSE
ARF4	deCODE;Fenland	ARF4:AllOA				ALLOA	Inverse variance weighted (correlation inc)	0.991601	0.947262	1.03802	0.717814	ARF4_18408_26.csv	Fenland	0.958328	ARF4_18408_26.csv:ALLOA:Fenland				FALSE
ARF4	deCODE;Fenland	ARF4:FingerOA				FINGER	Inverse variance weighted (correlation inc)	0.964224	0.631297	1.47273	0.866117	18408_26_ARF4_ARF4.csv	deCODE	0.991097	18408_26_ARF4_ARF4.csv:FINGER:deCODE				FALSE
ARF4	deCODE;Fenland	ARF4:FingerOA				FINGER	Inverse variance weighted (correlation inc)	1.13386	0.883303	1.45548	0.324112	ARF4_18408_26.csv	Fenland	0.939805	ARF4_18408_26.csv:FINGER:Fenland				FALSE
ARF4	deCODE;Fenland	ARF4:HandOA				HAND	Inverse variance weighted (correlation inc)	0.982559	0.772179	1.25026	0.88619	18408_26_ARF4_ARF4.csv	deCODE	0.991227	18408_26_ARF4_ARF4.csv:HAND:deCODE				FALSE
ARF4	deCODE;Fenland	ARF4:HandOA				HAND	Inverse variance weighted (correlation inc)	1.05471	0.918809	1.21071	0.44916	ARF4_18408_26.csv	Fenland	0.90599	ARF4_18408_26.csv:HAND:Fenland				FALSE
ARF4	deCODE;Fenland	ARF4:HipOA				HIP	Inverse variance weighted (correlation inc)	1.08603	0.930649	1.26736	0.294808	18408_26_ARF4_ARF4.csv	deCODE	0.764793	18408_26_ARF4_ARF4.csv:HIP:deCODE				FALSE
ARF4	deCODE;Fenland	ARF4:HipOA				HIP	Inverse variance weighted (correlation inc)	1.07981	0.993923	1.17312	0.0693917	ARF4_18408_26.csv	Fenland	0.486522	ARF4_18408_26.csv:HIP:Fenland				FALSE
ARF4	deCODE;Fenland	ARF4:KneeHipOA				KNEEHIP	Inverse variance weighted (correlation inc)	0.99068	0.884609	1.10947	0.871257	18408_26_ARF4_ARF4.csv	deCODE	0.97163	18408_26_ARF4_ARF4.csv:KNEEHIP:deCODE				FALSE
ARF4	deCODE;Fenland	ARF4:KneeHipOA				KNEEHIP	Inverse variance weighted (correlation inc)	1.00623	0.946131	1.07014	0.843362	ARF4_18408_26.csv	Fenland	0.970037	ARF4_18408_26.csv:KNEEHIP:Fenland				FALSE
ARF4	deCODE;Fenland	ARF4:KneeOA				KNEE	Inverse variance weighted (correlation inc)	1.00592	0.888872	1.13839	0.925457	18408_26_ARF4_ARF4.csv	deCODE	0.981125	18408_26_ARF4_ARF4.csv:KNEE:deCODE				FALSE
ARF4	deCODE;Fenland	ARF4:KneeOA				KNEE	Inverse variance weighted (correlation inc)	0.985305	0.922164	1.05277	0.661307	ARF4_18408_26.csv	Fenland	0.91161	ARF4_18408_26.csv:KNEE:Fenland				FALSE
ARF4	deCODE;Fenland	ARF4:SpineOA				SPINE	Inverse variance weighted (correlation inc)	1.10608	0.925421	1.32201	0.267806	18408_26_ARF4_ARF4.csv	deCODE	0.888971	18408_26_ARF4_ARF4.csv:SPINE:deCODE				FALSE
ARF4	deCODE;Fenland	ARF4:THR				THR	Inverse variance weighted (correlation inc)	1.12199	0.904448	1.39187	0.295223	18408_26_ARF4_ARF4.csv	deCODE	0.767178	18408_26_ARF4_ARF4.csv:THR:deCODE				FALSE
ARF4	deCODE;Fenland	ARF4:THR				THR	Inverse variance weighted (correlation inc)	1.14979	1.02983	1.28372	0.0130366	ARF4_18408_26.csv	Fenland	0.206435	ARF4_18408_26.csv:THR:Fenland				FALSE
ARF4	deCODE;Fenland	ARF4:ThumbOA				THUMB	Inverse variance weighted (correlation inc)	1.04265	0.677428	1.60478	0.849432	18408_26_ARF4_ARF4.csv	deCODE	0.981149	18408_26_ARF4_ARF4.csv:THUMB:deCODE				FALSE
ARF4	deCODE;Fenland	ARF4:ThumbOA				THUMB	Inverse variance weighted (correlation inc)	1.09417	0.88764	1.34876	0.399088	ARF4_18408_26.csv	Fenland	0.906506	ARF4_18408_26.csv:THUMB:Fenland				FALSE
ARF4	deCODE;Fenland	ARF4:TJR				TJR	Inverse variance weighted (correlation inc)	1.0342	0.941488	1.13604	0.482827	ARF4_18408_26.csv	Fenland	0.83094	ARF4_18408_26.csv:TJR:Fenland				FALSE
ARF4	deCODE;Fenland	ARF4:TJR				TJR	Inverse variance weighted (correlation inc)	0.941091	0.78193	1.13265	0.520674	18408_26_ARF4_ARF4.csv	deCODE	0.887005	18408_26_ARF4_ARF4.csv:TJR:deCODE				FALSE
ARF4	deCODE;Fenland	ARF4:TKR				TKR	Inverse variance weighted (correlation inc)	0.879223	0.696941	1.10918	0.277547	18408_26_ARF4_ARF4.csv	deCODE	0.738261	18408_26_ARF4_ARF4.csv:TKR:deCODE				FALSE
ARF4	deCODE;Fenland	ARF4:TKR				TKR	Inverse variance weighted (correlation inc)	0.995443	0.887835	1.11609	0.93763	ARF4_18408_26.csv	Fenland	0.99434	ARF4_18408_26.csv:TKR:Fenland				FALSE
ARF5	deCODE;Fenland														NA:NA:NA
ARF6	UKBPPP;deCODE;Fenland	ARF6:AllOA	0.0417857	0.00713015	0.024122	ALLOA							UKB		NA:ALLOA:UKB					FALSE	FALSE
ARF6	UKBPPP;deCODE;Fenland	ARF6:FingerOA	0.161632	0.643116	0.904633	FINGER							UKB		NA:FINGER:UKB					FALSE	FALSE
ARF6	UKBPPP;deCODE;Fenland	ARF6:HandOA	-0.0012566	0.985519	0.998215	HAND							UKB		NA:HAND:UKB					FALSE	FALSE
ARF6	UKBPPP;deCODE;Fenland	ARF6:HipOA	0.0455797	0.296461	0.586538	HIP							UKB		NA:HIP:UKB					FALSE	FALSE
ARF6	UKBPPP;deCODE;Fenland	ARF6:KneeHipOA	0.0225533	0.368024	0.546614	KNEEHIP							UKB		NA:KNEEHIP:UKB					FALSE	FALSE
ARF6	UKBPPP;deCODE;Fenland	ARF6:KneeOA	0.00889938	0.760253	0.88791	KNEE							UKB		NA:KNEE:UKB					FALSE	FALSE
ARF6	UKBPPP;deCODE;Fenland	ARF6:SpineOA	-0.0162847	0.797431	0.920477	SPINE							UKB		NA:SPINE:UKB					FALSE	FALSE
ARF6	UKBPPP;deCODE;Fenland	ARF6:THR	0.166481	0.133817	0.339832	THR							UKB		NA:THR:UKB					FALSE	FALSE
ARF6	UKBPPP;deCODE;Fenland	ARF6:ThumbOA	-0.0418132	0.806049	0.99602	THUMB							UKB		NA:THUMB:UKB					FALSE	FALSE
ARF6	UKBPPP;deCODE;Fenland	ARF6:TJR	0.0557894	0.450229	0.679762	TJR							UKB		NA:TJR:UKB					FALSE	FALSE
ARF6	UKBPPP;deCODE;Fenland	ARF6:TKR	0.0444199	0.664044	0.972843	TKR							UKB		NA:TKR:UKB					FALSE	FALSE
ARFGAP1	deCODE;Fenland														NA:NA:NA
ARFGAP2	deCODE;Fenland														NA:NA:NA
ARFIP1	UKBPPP;deCODE;Fenland	ARFIP1:AllOA	0.0231123	0.0217596	0.0562861	ALLOA	Inverse variance weighted (correlation inc)	1.01148	0.993203	1.0301	0.219815	ARFP1_13488_3.csv	Fenland	0.678151	ARFP1_13488_3.csv:ALLOA:Fenland				FALSE	FALSE	FALSE
ARFIP1	UKBPPP;deCODE;Fenland	ARFIP1:AllOA	0.0231123	0.0217596	0.0562861	ALLOA	Inverse variance weighted (correlation inc)	1.02672	0.981127	1.07442	0.255212	ARFIP1_P53367_OID31024_v1_Neurology_II.csv	UKBPPP	0.69141	ARFIP1_P53367_OID31024_v1_Neurology_II.csv:ALLOA:UKBPPP				FALSE	FALSE	FALSE
ARFIP1	UKBPPP;deCODE;Fenland	ARFIP1:AllOA	0.0231123	0.0217596	0.0562861	ALLOA	Inverse variance weighted (correlation inc)	1.02156	0.98891	1.0553	0.198035	13488_3_ARFIP1_ARFP1.csv	deCODE	0.634708	13488_3_ARFIP1_ARFP1.csv:ALLOA:deCODE				FALSE	FALSE	FALSE
ARFIP1	UKBPPP;deCODE;Fenland	ARFIP1:FingerOA	0.319847	0.15747	0.757919	FINGER	Inverse variance weighted (correlation inc)	0.967581	0.837224	1.11823	0.655323	13488_3_ARFIP1_ARFP1.csv	deCODE	0.980119	13488_3_ARFIP1_ARFP1.csv:FINGER:deCODE				FALSE	FALSE	FALSE
ARFIP1	UKBPPP;deCODE;Fenland	ARFIP1:FingerOA	0.319847	0.15747	0.757919	FINGER	Inverse variance weighted (correlation inc)	0.971281	0.890791	1.05904	0.509104	ARFP1_13488_3.csv	Fenland	0.96272	ARFP1_13488_3.csv:FINGER:Fenland				FALSE	FALSE	FALSE
ARFIP1	UKBPPP;deCODE;Fenland	ARFIP1:HandOA	0.00296904	0.947286	0.997994	HAND	Inverse variance weighted (correlation inc)	1.09577	0.984253	1.21992	0.0948912	ARFIP1_P53367_OID31024_v1_Neurology_II.csv	UKBPPP	0.666475	ARFIP1_P53367_OID31024_v1_Neurology_II.csv:HAND:UKBPPP				FALSE	FALSE	FALSE
ARFIP1	UKBPPP;deCODE;Fenland	ARFIP1:HandOA	0.00296904	0.947286	0.997994	HAND	Inverse variance weighted (correlation inc)	1.01715	0.961399	1.07613	0.554404	ARFP1_13488_3.csv	Fenland	0.915548	ARFP1_13488_3.csv:HAND:Fenland				FALSE	FALSE	FALSE
ARFIP1	UKBPPP;deCODE;Fenland	ARFIP1:HandOA	0.00296904	0.947286	0.997994	HAND	Inverse variance weighted (correlation inc)	1.06328	0.976526	1.15774	0.157663	13488_3_ARFIP1_ARFP1.csv	deCODE	0.807813	13488_3_ARFIP1_ARFP1.csv:HAND:deCODE				FALSE	FALSE	FALSE
ARFIP1	UKBPPP;deCODE;Fenland	ARFIP1:HipOA	0.0356237	0.208368	0.501508	HIP	Inverse variance weighted (correlation inc)	1.05553	0.984183	1.13205	0.130156	ARFIP1_P53367_OID31024_v1_Neurology_II.csv	UKBPPP	0.589718	ARFIP1_P53367_OID31024_v1_Neurology_II.csv:HIP:UKBPPP				FALSE	FALSE	FALSE
ARFIP1	UKBPPP;deCODE;Fenland	ARFIP1:HipOA	0.0356237	0.208368	0.501508	HIP	Inverse variance weighted (correlation inc)	1.03893	0.988597	1.09183	0.131716	13488_3_ARFIP1_ARFP1.csv	deCODE	0.607038	13488_3_ARFIP1_ARFP1.csv:HIP:deCODE				FALSE	FALSE	FALSE
ARFIP1	UKBPPP;deCODE;Fenland	ARFIP1:HipOA	0.0356237	0.208368	0.501508	HIP	Inverse variance weighted (correlation inc)	1.02137	0.988589	1.05523	0.203963	ARFP1_13488_3.csv	Fenland	0.703687	ARFP1_13488_3.csv:HIP:Fenland				FALSE	FALSE	FALSE
ARFIP1	UKBPPP;deCODE;Fenland	ARFIP1:KneeHipOA	0.0382908	0.0184555	0.073732	KNEEHIP	Inverse variance weighted (correlation inc)	1.03499	0.990406	1.08158	0.125795	13488_3_ARFIP1_ARFP1.csv	deCODE	0.567149	13488_3_ARFIP1_ARFP1.csv:KNEEHIP:deCODE				FALSE	FALSE	FALSE
ARFIP1	UKBPPP;deCODE;Fenland	ARFIP1:KneeHipOA	0.0382908	0.0184555	0.073732	KNEEHIP	Inverse variance weighted (correlation inc)	1.03747	0.984741	1.09303	0.166887	ARFIP1_P53367_OID31024_v1_Neurology_II.csv	UKBPPP	0.59421	ARFIP1_P53367_OID31024_v1_Neurology_II.csv:KNEEHIP:UKBPPP				FALSE	FALSE	FALSE
ARFIP1	UKBPPP;deCODE;Fenland	ARFIP1:KneeHipOA	0.0382908	0.0184555	0.073732	KNEEHIP	Inverse variance weighted (correlation inc)	1.01292	0.986007	1.04057	0.350065	ARFP1_13488_3.csv	Fenland	0.794935	ARFP1_13488_3.csv:KNEEHIP:Fenland				FALSE	FALSE	FALSE
ARFIP1	UKBPPP;deCODE;Fenland	ARFIP1:KneeOA	0.0347786	0.0659745	0.231505	KNEE	Inverse variance weighted (correlation inc)	1.01823	0.961742	1.07803	0.535061	13488_3_ARFIP1_ARFP1.csv	deCODE	0.881305	13488_3_ARFIP1_ARFP1.csv:KNEE:deCODE				FALSE	FALSE	FALSE
ARFIP1	UKBPPP;deCODE;Fenland	ARFIP1:KneeOA	0.0347786	0.0659745	0.231505	KNEE	Inverse variance weighted (correlation inc)	1.00503	0.97748	1.03336	0.723482	ARFP1_13488_3.csv	Fenland	0.933946	ARFP1_13488_3.csv:KNEE:Fenland				FALSE	FALSE	FALSE
ARFIP1	UKBPPP;deCODE;Fenland	ARFIP1:KneeOA	0.0347786	0.0659745	0.231505	KNEE	Inverse variance weighted (correlation inc)	1.01328	0.950384	1.08033	0.686615	ARFIP1_P53367_OID31024_v1_Neurology_II.csv	UKBPPP	0.915351	ARFIP1_P53367_OID31024_v1_Neurology_II.csv:KNEE:UKBPPP				FALSE	FALSE	FALSE
ARFIP1	UKBPPP;deCODE;Fenland	ARFIP1:SpineOA	-0.0330489	0.421914	0.739735	SPINE	Inverse variance weighted (correlation inc)	1.05457	0.997225	1.11521	0.0625221	13488_3_ARFIP1_ARFP1.csv	deCODE	0.674508	13488_3_ARFIP1_ARFP1.csv:SPINE:deCODE				FALSE	FALSE	FALSE
ARFIP1	UKBPPP;deCODE;Fenland	ARFIP1:SpineOA	-0.0330489	0.421914	0.739735	SPINE	Inverse variance weighted (correlation inc)	1.08605	1.0027	1.17633	0.0427445	ARFIP1_P53367_OID31024_v1_Neurology_II.csv	UKBPPP	0.619827	ARFIP1_P53367_OID31024_v1_Neurology_II.csv:SPINE:UKBPPP				FALSE	FALSE	FALSE
ARFIP1	UKBPPP;deCODE;Fenland	ARFIP1:THR	0.175082	0.0150624	0.116872	THR	Inverse variance weighted (correlation inc)	1.01004	0.967616	1.05433	0.648118	ARFP1_13488_3.csv	Fenland	0.944541	ARFP1_13488_3.csv:THR:Fenland				FALSE	FALSE	FALSE
ARFIP1	UKBPPP;deCODE;Fenland	ARFIP1:THR	0.175082	0.0150624	0.116872	THR	Inverse variance weighted (correlation inc)	1.05402	0.954897	1.16343	0.296438	ARFIP1_P53367_OID31024_v1_Neurology_II.csv	UKBPPP	0.781224	ARFIP1_P53367_OID31024_v1_Neurology_II.csv:THR:UKBPPP				FALSE	FALSE	FALSE
ARFIP1	UKBPPP;deCODE;Fenland	ARFIP1:THR	0.175082	0.0150624	0.116872	THR	Inverse variance weighted (correlation inc)	1.0433	0.972529	1.11923	0.236885	13488_3_ARFIP1_ARFP1.csv	deCODE	0.722663	13488_3_ARFIP1_ARFP1.csv:THR:deCODE				FALSE	FALSE	FALSE
ARFIP1	UKBPPP;deCODE;Fenland	ARFIP1:ThumbOA	0.098378	0.373128	0.99602	THUMB	Inverse variance weighted (correlation inc)	0.872894	0.729019	1.04516	0.139056	ARFIP1_P53367_OID31024_v1_Neurology_II.csv	UKBPPP	0.75725	ARFIP1_P53367_OID31024_v1_Neurology_II.csv:THUMB:UKBPPP				FALSE	FALSE	FALSE
ARFIP1	UKBPPP;deCODE;Fenland	ARFIP1:ThumbOA	0.098378	0.373128	0.99602	THUMB	Inverse variance weighted (correlation inc)	0.889745	0.787595	1.00514	0.060441	13488_3_ARFIP1_ARFP1.csv	deCODE	0.611125	13488_3_ARFIP1_ARFP1.csv:THUMB:deCODE				FALSE	FALSE	FALSE
ARFIP1	UKBPPP;deCODE;Fenland	ARFIP1:ThumbOA	0.098378	0.373128	0.99602	THUMB	Inverse variance weighted (correlation inc)	0.923353	0.855112	0.997039	0.0417807	ARFP1_13488_3.csv	Fenland	0.537073	ARFP1_13488_3.csv:THUMB:Fenland				FALSE	FALSE	FALSE
ARFIP1	UKBPPP;deCODE;Fenland	ARFIP1:TJR	0.0782807	0.10239	0.324254	TJR	Inverse variance weighted (correlation inc)	1.00237	0.966193	1.03991	0.899389	ARFP1_13488_3.csv	Fenland	0.976464	ARFP1_13488_3.csv:TJR:Fenland				FALSE	FALSE	FALSE
ARFIP1	UKBPPP;deCODE;Fenland	ARFIP1:TJR	0.0782807	0.10239	0.324254	TJR	Inverse variance weighted (correlation inc)	1.0327	0.970825	1.09853	0.307367	13488_3_ARFIP1_ARFP1.csv	deCODE	0.753839	13488_3_ARFIP1_ARFP1.csv:TJR:deCODE				FALSE	FALSE	FALSE
ARFIP1	UKBPPP;deCODE;Fenland	ARFIP1:TJR	0.0782807	0.10239	0.324254	TJR	Inverse variance weighted (correlation inc)	1.02954	0.936592	1.1317	0.546526	ARFIP1_P53367_OID31024_v1_Neurology_II.csv	UKBPPP	0.864102	ARFIP1_P53367_OID31024_v1_Neurology_II.csv:TJR:UKBPPP				FALSE	FALSE	FALSE
ARFIP1	UKBPPP;deCODE;Fenland	ARFIP1:TKR	-0.0119336	0.85723	0.987664	TKR	Inverse variance weighted (correlation inc)	0.970264	0.832003	1.1315	0.700341	ARFIP1_P53367_OID31024_v1_Neurology_II.csv	UKBPPP	0.94622	ARFIP1_P53367_OID31024_v1_Neurology_II.csv:TKR:UKBPPP				FALSE	FALSE	FALSE
ARFIP1	UKBPPP;deCODE;Fenland	ARFIP1:TKR	-0.0119336	0.85723	0.987664	TKR	Inverse variance weighted (correlation inc)	0.984859	0.902526	1.0747	0.731956	13488_3_ARFIP1_ARFP1.csv	deCODE	0.936031	13488_3_ARFIP1_ARFP1.csv:TKR:deCODE				FALSE	FALSE	FALSE
ARFIP1	UKBPPP;deCODE;Fenland	ARFIP1:TKR	-0.0119336	0.85723	0.987664	TKR	Inverse variance weighted (correlation inc)	0.99672	0.942426	1.05414	0.908473	ARFP1_13488_3.csv	Fenland	0.990114	ARFP1_13488_3.csv:TKR:Fenland				FALSE	FALSE	FALSE
ARFIP2	deCODE;Fenland														NA:NA:NA
ARG1	UKBPPP;deCODE;Fenland	ARG1:AllOA	-0.0253504	0.00227766	0.00979058	ALLOA	Inverse variance weighted (correlation inc)	0.980766	0.9599	1.00208	0.0766889	ARG1_P05089_OID21445_v1_Oncology.csv	UKBPPP	0.436208	ARG1_P05089_OID21445_v1_Oncology.csv:ALLOA:UKBPPP				FALSE	FALSE	FALSE
ARG1	UKBPPP;deCODE;Fenland	ARG1:AllOA	-0.0253504	0.00227766	0.00979058	ALLOA	Inverse variance weighted (correlation inc)	0.947665	0.896936	1.00126	0.0554893	5867_60_ARG1_ARGI1.csv	deCODE	0.381771	5867_60_ARG1_ARGI1.csv:ALLOA:deCODE				FALSE	FALSE	FALSE
ARG1	UKBPPP;deCODE;Fenland	ARG1:FingerOA	-0.203873	0.274624	0.800337	FINGER	Inverse variance weighted (correlation inc)	1.03989	0.782891	1.38126	0.787095	5867_60_ARG1_ARGI1.csv	deCODE	0.981407	5867_60_ARG1_ARGI1.csv:FINGER:deCODE				FALSE	FALSE	FALSE
ARG1	UKBPPP;deCODE;Fenland	ARG1:HandOA	0.0406725	0.272153	0.997994	HAND	Inverse variance weighted (correlation inc)	0.995509	0.845413	1.17225	0.956954	5867_60_ARG1_ARGI1.csv	deCODE	0.996688	5867_60_ARG1_ARGI1.csv:HAND:deCODE				FALSE	FALSE	FALSE
ARG1	UKBPPP;deCODE;Fenland	ARG1:HandOA	0.0406725	0.272153	0.997994	HAND	Inverse variance weighted (correlation inc)	1.02149	0.957804	1.08942	0.517328	ARG1_P05089_OID21445_v1_Oncology.csv	UKBPPP	0.939448	ARG1_P05089_OID21445_v1_Oncology.csv:HAND:UKBPPP				FALSE	FALSE	FALSE
ARG1	UKBPPP;deCODE;Fenland	ARG1:HipOA	-0.00911482	0.696334	0.855203	HIP	Inverse variance weighted (correlation inc)	0.99859	0.959023	1.03979	0.94548	ARG1_P05089_OID21445_v1_Oncology.csv	UKBPPP	0.992167	ARG1_P05089_OID21445_v1_Oncology.csv:HIP:UKBPPP				FALSE	FALSE	FALSE
ARG1	UKBPPP;deCODE;Fenland	ARG1:HipOA	-0.00911482	0.696334	0.855203	HIP	Inverse variance weighted (correlation inc)	0.965375	0.846969	1.10033	0.597615	5867_60_ARG1_ARGI1.csv	deCODE	0.907736	5867_60_ARG1_ARGI1.csv:HIP:deCODE				FALSE	FALSE	FALSE
ARG1	UKBPPP;deCODE;Fenland	ARG1:KneeHipOA	-0.00656235	0.624407	0.761641	KNEEHIP	Inverse variance weighted (correlation inc)	0.95922	0.870332	1.05719	0.401377	5867_60_ARG1_ARGI1.csv	deCODE	0.821272	5867_60_ARG1_ARGI1.csv:KNEEHIP:deCODE				FALSE	FALSE	FALSE
ARG1	UKBPPP;deCODE;Fenland	ARG1:KneeHipOA	-0.00656235	0.624407	0.761641	KNEEHIP	Inverse variance weighted (correlation inc)	0.990872	0.962635	1.01994	0.53414	ARG1_P05089_OID21445_v1_Oncology.csv	UKBPPP	0.875165	ARG1_P05089_OID21445_v1_Oncology.csv:KNEEHIP:UKBPPP				FALSE	FALSE	FALSE
ARG1	UKBPPP;deCODE;Fenland	ARG1:KneeOA	-0.00117679	0.939875	0.974423	KNEE	Inverse variance weighted (correlation inc)	0.967604	0.936876	0.99934	0.0454908	ARG1_P05089_OID21445_v1_Oncology.csv	UKBPPP	0.377683	ARG1_P05089_OID21445_v1_Oncology.csv:KNEE:UKBPPP				FALSE	FALSE	FALSE
ARG1	UKBPPP;deCODE;Fenland	ARG1:KneeOA	-0.00117679	0.939875	0.974423	KNEE	Inverse variance weighted (correlation inc)	0.918699	0.848055	0.995228	0.0377852	5867_60_ARG1_ARGI1.csv	deCODE	0.329373	5867_60_ARG1_ARGI1.csv:KNEE:deCODE				FALSE	FALSE	FALSE
ARG1	UKBPPP;deCODE;Fenland	ARG1:SpineOA	0.0358738	0.290533	0.628593	SPINE	Inverse variance weighted (correlation inc)	0.973687	0.921016	1.02937	0.347334	ARG1_P05089_OID21445_v1_Oncology.csv	UKBPPP	0.867054	ARG1_P05089_OID21445_v1_Oncology.csv:SPINE:UKBPPP				FALSE	FALSE	FALSE
ARG1	UKBPPP;deCODE;Fenland	ARG1:SpineOA	0.0358738	0.290533	0.628593	SPINE	Inverse variance weighted (correlation inc)	0.96189	0.856952	1.07968	0.509725	5867_60_ARG1_ARGI1.csv	deCODE	0.947342	5867_60_ARG1_ARGI1.csv:SPINE:deCODE				FALSE	FALSE	FALSE
ARG1	UKBPPP;deCODE;Fenland	ARG1:THR	-0.0509956	0.390658	0.642234	THR	Inverse variance weighted (correlation inc)	0.997969	0.944783	1.05415	0.941995	ARG1_P05089_OID21445_v1_Oncology.csv	UKBPPP	0.988657	ARG1_P05089_OID21445_v1_Oncology.csv:THR:UKBPPP				FALSE	FALSE	FALSE
ARG1	UKBPPP;deCODE;Fenland	ARG1:THR	-0.0509956	0.390658	0.642234	THR	Inverse variance weighted (correlation inc)	0.980306	0.837286	1.14776	0.804747	5867_60_ARG1_ARGI1.csv	deCODE	0.979019	5867_60_ARG1_ARGI1.csv:THR:deCODE				FALSE	FALSE	FALSE
ARG1	UKBPPP;deCODE;Fenland	ARG1:ThumbOA	0.301826	0.00092249	0.347914	THUMB	Inverse variance weighted (correlation inc)	0.862548	0.672042	1.10706	0.245537	5867_60_ARG1_ARGI1.csv	deCODE	0.807491	5867_60_ARG1_ARGI1.csv:THUMB:deCODE				FALSE	FALSE	FALSE
ARG1	UKBPPP;deCODE;Fenland	ARG1:ThumbOA	0.301826	0.00092249	0.347914	THUMB	Inverse variance weighted (correlation inc)	0.975139	0.883248	1.07659	0.618096	ARG1_P05089_OID21445_v1_Oncology.csv	UKBPPP	0.933161	ARG1_P05089_OID21445_v1_Oncology.csv:THUMB:UKBPPP				FALSE	FALSE	FALSE
ARG1	UKBPPP;deCODE;Fenland	ARG1:TJR	-0.0162346	0.681291	0.841253	TJR	Inverse variance weighted (correlation inc)	1.00441	0.961426	1.04931	0.843721	ARG1_P05089_OID21445_v1_Oncology.csv	UKBPPP	0.951499	ARG1_P05089_OID21445_v1_Oncology.csv:TJR:UKBPPP				FALSE	FALSE	FALSE
ARG1	UKBPPP;deCODE;Fenland	ARG1:TJR	-0.0162346	0.681291	0.841253	TJR	Inverse variance weighted (correlation inc)	1.00421	0.869277	1.16009	0.95448	5867_60_ARG1_ARGI1.csv	deCODE	0.98532	5867_60_ARG1_ARGI1.csv:TJR:deCODE				FALSE	FALSE	FALSE
ARG1	UKBPPP;deCODE;Fenland	ARG1:TKR	0.0287755	0.598923	0.959865	TKR	Inverse variance weighted (correlation inc)	0.902703	0.782315	1.04162	0.161018	5867_60_ARG1_ARGI1.csv	deCODE	0.614999	5867_60_ARG1_ARGI1.csv:TKR:deCODE				FALSE	FALSE	FALSE
ARG1	UKBPPP;deCODE;Fenland	ARG1:TKR	0.0287755	0.598923	0.959865	TKR	Inverse variance weighted (correlation inc)	0.956199	0.904247	1.01114	0.116075	ARG1_P05089_OID21445_v1_Oncology.csv	UKBPPP	0.556563	ARG1_P05089_OID21445_v1_Oncology.csv:TKR:UKBPPP				FALSE	FALSE	FALSE
ARG2	UKBPPP;deCODE;Fenland	ARG2:AllOA	0.00299416	0.631367	0.743548	ALLOA	Inverse variance weighted (correlation inc)	0.999535	0.905153	1.10376	0.992663	ARG2_P78540_OID31339_v1_Oncology_II.csv	UKBPPP	0.996	ARG2_P78540_OID31339_v1_Oncology_II.csv:ALLOA:UKBPPP				FALSE	FALSE	TRUE
ARG2	UKBPPP;deCODE;Fenland	ARG2:AllOA	0.00299416	0.631367	0.743548	ALLOA	Inverse variance weighted (correlation inc)	0.995716	0.956245	1.03682	0.835212	Arginase_17752_24.csv	Fenland	0.975095	Arginase_17752_24.csv:ALLOA:Fenland				FALSE	FALSE	TRUE
ARG2	UKBPPP;deCODE;Fenland	ARG2:FingerOA	0.209104	0.135746	0.757919	FINGER	Inverse variance weighted (correlation inc)	0.932633	0.751019	1.15817	0.527936	Arginase_17752_24.csv	Fenland	0.96272	Arginase_17752_24.csv:FINGER:Fenland				FALSE	FALSE	TRUE
ARG2	UKBPPP;deCODE;Fenland	ARG2:HandOA	-0.0153042	0.582237	0.997994	HAND	Inverse variance weighted (correlation inc)	1.04038	0.924408	1.1709	0.51152	Arginase_17752_24.csv	Fenland	0.913922	Arginase_17752_24.csv:HAND:Fenland				FALSE	FALSE	TRUE
ARG2	UKBPPP;deCODE;Fenland	ARG2:HandOA	-0.0153042	0.582237	0.997994	HAND	Inverse variance weighted (correlation inc)	1.12061	0.843565	1.48864	0.431923	ARG2_P78540_OID31339_v1_Oncology_II.csv	UKBPPP	0.901722	ARG2_P78540_OID31339_v1_Oncology_II.csv:HAND:UKBPPP				FALSE	FALSE	TRUE
ARG2	UKBPPP;deCODE;Fenland	ARG2:HipOA	0.0476027	0.00665255	0.07202	HIP	Inverse variance weighted (correlation inc)	0.977553	0.87886	1.08733	0.675864	Arginase_17752_24.csv	Fenland	0.923811	Arginase_17752_24.csv:HIP:Fenland				FALSE	FALSE	TRUE
ARG2	UKBPPP;deCODE;Fenland	ARG2:HipOA	0.0476027	0.00665255	0.07202	HIP	Inverse variance weighted (correlation inc)	0.99315	0.836109	1.17969	0.937617	ARG2_P78540_OID31339_v1_Oncology_II.csv	UKBPPP	0.992167	ARG2_P78540_OID31339_v1_Oncology_II.csv:HIP:UKBPPP				FALSE	FALSE	TRUE
ARG2	UKBPPP;deCODE;Fenland	ARG2:KneeHipOA	0.0242555	0.0159775	0.0676753	KNEEHIP	Inverse variance weighted (correlation inc)	0.97932	0.905485	1.05917	0.601313	Arginase_17752_24.csv	Fenland	0.910227	Arginase_17752_24.csv:KNEEHIP:Fenland				FALSE	FALSE	TRUE
ARG2	UKBPPP;deCODE;Fenland	ARG2:KneeHipOA	0.0242555	0.0159775	0.0676753	KNEEHIP	Inverse variance weighted (correlation inc)	0.985977	0.864141	1.12499	0.83378	ARG2_P78540_OID31339_v1_Oncology_II.csv	UKBPPP	0.964088	ARG2_P78540_OID31339_v1_Oncology_II.csv:KNEEHIP:UKBPPP				FALSE	FALSE	TRUE
ARG2	UKBPPP;deCODE;Fenland	ARG2:KneeOA	0.0175497	0.134232	0.351578	KNEE	Inverse variance weighted (correlation inc)	0.925269	0.806786	1.06115	0.266575	ARG2_P78540_OID31339_v1_Oncology_II.csv	UKBPPP	0.72122	ARG2_P78540_OID31339_v1_Oncology_II.csv:KNEE:UKBPPP				FALSE	FALSE	TRUE
ARG2	UKBPPP;deCODE;Fenland	ARG2:KneeOA	0.0175497	0.134232	0.351578	KNEE	Inverse variance weighted (correlation inc)	0.957867	0.904051	1.01489	0.144531	Arginase_17752_24.csv	Fenland	0.593757	Arginase_17752_24.csv:KNEE:Fenland				FALSE	FALSE	TRUE
ARG2	UKBPPP;deCODE;Fenland	ARG2:SpineOA	-0.0235477	0.355649	0.688451	SPINE	Inverse variance weighted (correlation inc)	0.932014	0.759249	1.14409	0.500883	ARG2_P78540_OID31339_v1_Oncology_II.csv	UKBPPP	0.9037	ARG2_P78540_OID31339_v1_Oncology_II.csv:SPINE:UKBPPP				FALSE	FALSE	TRUE
MANSC4	UKBPPP;deCODE;Fenland	MANSC4:AllOA	0.0802252	6.60831e-18	4.02419e-16	ALLOA	Inverse variance weighted (correlation inc)	0.99931	0.987319	1.01145	0.910712	MANS4_9578_263.csv	Fenland	0.97977	MANS4_9578_263.csv:ALLOA:Fenland				FALSE	TRUE	TRUE
MGP	deCODE;Fenland	MGP:FingerOA				FINGER	Inverse variance weighted (correlation inc)	0.651719	0.573408	0.740724	5.55952e-11	6520_87_MGP_MGP.csv	deCODE	1.06298e-07	6520_87_MGP_MGP.csv:FINGER:deCODE	Colocalised (PPH4> 0.8)	0.952947	0.952947	TRUE
ARG2	UKBPPP;deCODE;Fenland	ARG2:ThumbOA	0.0426341	0.533258	0.99602	THUMB	Inverse variance weighted (correlation inc)	1.23458	0.799076	1.90745	0.342398	ARG2_P78540_OID31339_v1_Oncology_II.csv	UKBPPP	0.846958	ARG2_P78540_OID31339_v1_Oncology_II.csv:THUMB:UKBPPP				FALSE	FALSE	TRUE
ARG2	UKBPPP;deCODE;Fenland	ARG2:ThumbOA	0.0426341	0.533258	0.99602	THUMB	Inverse variance weighted (correlation inc)	1.01178	0.801991	1.27646	0.921283	Arginase_17752_24.csv	Fenland	0.986938	Arginase_17752_24.csv:THUMB:Fenland				FALSE	FALSE	TRUE
ARG2	UKBPPP;deCODE;Fenland	ARG2:TJR	0.0817859	0.0058737	0.0673287	TJR	Inverse variance weighted (correlation inc)	0.946635	0.855114	1.04795	0.290437	Arginase_17752_24.csv	Fenland	0.730966	Arginase_17752_24.csv:TJR:Fenland				FALSE	FALSE	TRUE
ARG2	UKBPPP;deCODE;Fenland	ARG2:TJR	0.0817859	0.0058737	0.0673287	TJR	Inverse variance weighted (correlation inc)	0.897451	0.740667	1.08742	0.26939	ARG2_P78540_OID31339_v1_Oncology_II.csv	UKBPPP	0.727202	ARG2_P78540_OID31339_v1_Oncology_II.csv:TJR:UKBPPP				FALSE	FALSE	TRUE
ARG2	UKBPPP;deCODE;Fenland	ARG2:TKR	0.066089	0.107778	0.6509	TKR	Inverse variance weighted (correlation inc)	0.807691	0.639419	1.02025	0.0731585	ARG2_P78540_OID31339_v1_Oncology_II.csv	UKBPPP	0.464466	ARG2_P78540_OID31339_v1_Oncology_II.csv:TKR:UKBPPP				FALSE	FALSE	TRUE
ARG2	UKBPPP;deCODE;Fenland	ARG2:TKR	0.066089	0.107778	0.6509	TKR	Inverse variance weighted (correlation inc)	0.911143	0.825085	1.00618	0.0660101	Arginase_17752_24.csv	Fenland	0.443616	Arginase_17752_24.csv:TKR:Fenland				FALSE	FALSE	TRUE
ARHGAP1	UKBPPP;deCODE;Fenland	ARHGAP1:AllOA	0.00449963	0.525296	0.655331	ALLOA							UKB		NA:ALLOA:UKB					FALSE	FALSE
ARHGAP1	UKBPPP;deCODE;Fenland	ARHGAP1:FingerOA	-0.0362561	0.819756	0.952608	FINGER							UKB		NA:FINGER:UKB					FALSE	FALSE
ARHGAP1	UKBPPP;deCODE;Fenland	ARHGAP1:HandOA	-0.00376925	0.904996	0.997994	HAND							UKB		NA:HAND:UKB					FALSE	FALSE
ARHGAP1	UKBPPP;deCODE;Fenland	ARHGAP1:HipOA	0.00772927	0.697909	0.8557	HIP							UKB		NA:HIP:UKB					FALSE	FALSE
ARHGAP1	UKBPPP;deCODE;Fenland	ARHGAP1:KneeHipOA	0.00726285	0.52508	0.684637	KNEEHIP							UKB		NA:KNEEHIP:UKB					FALSE	FALSE
ARHGAP1	UKBPPP;deCODE;Fenland	ARHGAP1:KneeOA	0.0065569	0.622079	0.81067	KNEE							UKB		NA:KNEE:UKB					FALSE	FALSE
ARHGAP1	UKBPPP;deCODE;Fenland	ARHGAP1:SpineOA	-0.0318945	0.270412	0.61166	SPINE							UKB		NA:SPINE:UKB					FALSE	FALSE
ARHGAP1	UKBPPP;deCODE;Fenland	ARHGAP1:THR	0.0384613	0.44766	0.692878	THR							UKB		NA:THR:UKB					FALSE	FALSE
ARHGAP1	UKBPPP;deCODE;Fenland	ARHGAP1:ThumbOA	-0.0663141	0.393278	0.99602	THUMB							UKB		NA:THUMB:UKB					FALSE	FALSE
ARHGAP1	UKBPPP;deCODE;Fenland	ARHGAP1:TJR	0.0323595	0.336998	0.588895	TJR							UKB		NA:TJR:UKB					FALSE	FALSE
ARHGAP1	UKBPPP;deCODE;Fenland	ARHGAP1:TKR	0.0284302	0.542228	0.955266	TKR							UKB		NA:TKR:UKB					FALSE	FALSE
ARHGAP25	UKBPPP;deCODE;Fenland	ARHGAP25:AllOA	-0.00670517	0.467049	0.607289	ALLOA	Inverse variance weighted (correlation inc)	1.03364	0.980197	1.08999	0.221884	11333_82_ARHGAP25_RHG25.csv	deCODE	0.659583	11333_82_ARHGAP25_RHG25.csv:ALLOA:deCODE				FALSE	FALSE	FALSE
ARHGAP25	UKBPPP;deCODE;Fenland	ARHGAP25:AllOA	-0.00670517	0.467049	0.607289	ALLOA	Inverse variance weighted (correlation inc)	1.01449	0.968737	1.0624	0.541202	ARHGAP25_P42331_OID21255_v1_Oncology.csv	UKBPPP	0.874774	ARHGAP25_P42331_OID21255_v1_Oncology.csv:ALLOA:UKBPPP				FALSE	FALSE	FALSE
ARHGAP25	UKBPPP;deCODE;Fenland	ARHGAP25:AllOA	-0.00670517	0.467049	0.607289	ALLOA	Inverse variance weighted (correlation inc)	1.01316	0.992239	1.03453	0.219353	RHG25_11333_82.csv	Fenland	0.678151	RHG25_11333_82.csv:ALLOA:Fenland				FALSE	FALSE	FALSE
ARHGAP25	UKBPPP;deCODE;Fenland	ARHGAP25:FingerOA	0.0246537	0.905236	0.977468	FINGER	Inverse variance weighted (correlation inc)	1.03104	0.893902	1.18921	0.674672	RHG25_11333_82.csv	Fenland	0.975339	RHG25_11333_82.csv:FINGER:Fenland				FALSE	FALSE	FALSE
ARHGAP25	UKBPPP;deCODE;Fenland	ARHGAP25:FingerOA	0.0246537	0.905236	0.977468	FINGER	Inverse variance weighted (correlation inc)	1.04528	0.858436	1.27278	0.659402	11333_82_ARHGAP25_RHG25.csv	deCODE	0.980119	11333_82_ARHGAP25_RHG25.csv:FINGER:deCODE				FALSE	FALSE	FALSE
ARHGAP25	UKBPPP;deCODE;Fenland	ARHGAP25:HandOA	0.00463144	0.910282	0.997994	HAND	Inverse variance weighted (correlation inc)	1.03909	0.967448	1.11603	0.292805	RHG25_11333_82.csv	Fenland	0.84403	RHG25_11333_82.csv:HAND:Fenland				FALSE	FALSE	FALSE
ARHGAP25	UKBPPP;deCODE;Fenland	ARHGAP25:HandOA	0.00463144	0.910282	0.997994	HAND	Inverse variance weighted (correlation inc)	1.05245	0.878901	1.26028	0.57818	ARHGAP25_P42331_OID21255_v1_Oncology.csv	UKBPPP	0.951123	ARHGAP25_P42331_OID21255_v1_Oncology.csv:HAND:UKBPPP				FALSE	FALSE	FALSE
ARHGAP25	UKBPPP;deCODE;Fenland	ARHGAP25:HandOA	0.00463144	0.910282	0.997994	HAND	Inverse variance weighted (correlation inc)	1.0658	0.963278	1.17923	0.216852	11333_82_ARHGAP25_RHG25.csv	deCODE	0.862133	11333_82_ARHGAP25_RHG25.csv:HAND:deCODE				FALSE	FALSE	FALSE
ARHGAP25	UKBPPP;deCODE;Fenland	ARHGAP25:HipOA	-0.0337391	0.192972	0.488623	HIP	Inverse variance weighted (correlation inc)	1.01214	0.904894	1.1321	0.832736	ARHGAP25_P42331_OID21255_v1_Oncology.csv	UKBPPP	0.968309	ARHGAP25_P42331_OID21255_v1_Oncology.csv:HIP:UKBPPP				FALSE	FALSE	FALSE
ARHGAP25	UKBPPP;deCODE;Fenland	ARHGAP25:HipOA	-0.0337391	0.192972	0.488623	HIP	Inverse variance weighted (correlation inc)	1.03163	0.967329	1.10022	0.3429	RHG25_11333_82.csv	Fenland	0.807391	RHG25_11333_82.csv:HIP:Fenland				FALSE	FALSE	FALSE
ARHGAP25	UKBPPP;deCODE;Fenland	ARHGAP25:HipOA	-0.0337391	0.192972	0.488623	HIP	Inverse variance weighted (correlation inc)	1.03659	0.966337	1.11194	0.315562	11333_82_ARHGAP25_RHG25.csv	deCODE	0.769986	11333_82_ARHGAP25_RHG25.csv:HIP:deCODE				FALSE	FALSE	FALSE
ARHGAP25	UKBPPP;deCODE;Fenland	ARHGAP25:KneeHipOA	0.0122941	0.408467	0.585583	KNEEHIP	Inverse variance weighted (correlation inc)	1.01242	0.955365	1.07288	0.676631	11333_82_ARHGAP25_RHG25.csv	deCODE	0.923554	11333_82_ARHGAP25_RHG25.csv:KNEEHIP:deCODE				FALSE	FALSE	FALSE
ARHGAP25	UKBPPP;deCODE;Fenland	ARHGAP25:KneeHipOA	0.0122941	0.408467	0.585583	KNEEHIP	Inverse variance weighted (correlation inc)	1.00265	0.970881	1.03545	0.872187	RHG25_11333_82.csv	Fenland	0.974325	RHG25_11333_82.csv:KNEEHIP:Fenland				FALSE	FALSE	FALSE
ARHGAP25	UKBPPP;deCODE;Fenland	ARHGAP25:KneeHipOA	0.0122941	0.408467	0.585583	KNEEHIP	Inverse variance weighted (correlation inc)	1.00862	0.934164	1.089	0.826405	ARHGAP25_P42331_OID21255_v1_Oncology.csv	UKBPPP	0.961414	ARHGAP25_P42331_OID21255_v1_Oncology.csv:KNEEHIP:UKBPPP				FALSE	FALSE	FALSE
ARHGAP25	UKBPPP;deCODE;Fenland	ARHGAP25:KneeOA	0.0258452	0.135479	0.353261	KNEE	Inverse variance weighted (correlation inc)	1.0001	0.929862	1.07564	0.997916	ARHGAP25_P42331_OID21255_v1_Oncology.csv	UKBPPP	0.999795	ARHGAP25_P42331_OID21255_v1_Oncology.csv:KNEE:UKBPPP				FALSE	FALSE	FALSE
ARHGAP25	UKBPPP;deCODE;Fenland	ARHGAP25:KneeOA	0.0258452	0.135479	0.353261	KNEE	Inverse variance weighted (correlation inc)	0.992616	0.961163	1.0251	0.651907	RHG25_11333_82.csv	Fenland	0.904648	RHG25_11333_82.csv:KNEE:Fenland				FALSE	FALSE	FALSE
ARHGAP25	UKBPPP;deCODE;Fenland	ARHGAP25:KneeOA	0.0258452	0.135479	0.353261	KNEE	Inverse variance weighted (correlation inc)	1.00683	0.947239	1.07017	0.826932	11333_82_ARHGAP25_RHG25.csv	deCODE	0.957847	11333_82_ARHGAP25_RHG25.csv:KNEE:deCODE				FALSE	FALSE	FALSE
ARHGAP25	UKBPPP;deCODE;Fenland	ARHGAP25:SpineOA	-0.0556526	0.139509	0.434819	SPINE	Inverse variance weighted (correlation inc)	1.09418	0.995952	1.2021	0.0607282	11333_82_ARHGAP25_RHG25.csv	deCODE	0.66452	11333_82_ARHGAP25_RHG25.csv:SPINE:deCODE				FALSE	FALSE	FALSE
ARHGAP25	UKBPPP;deCODE;Fenland	ARHGAP25:SpineOA	-0.0556526	0.139509	0.434819	SPINE	Inverse variance weighted (correlation inc)	1.05861	0.955046	1.17341	0.278206	ARHGAP25_P42331_OID21255_v1_Oncology.csv	UKBPPP	0.821454	ARHGAP25_P42331_OID21255_v1_Oncology.csv:SPINE:UKBPPP				FALSE	FALSE	FALSE
ARHGAP25	UKBPPP;deCODE;Fenland	ARHGAP25:THR	0.0536831	0.415452	0.663638	THR	Inverse variance weighted (correlation inc)	1.04571	0.97454	1.12207	0.213934	RHG25_11333_82.csv	Fenland	0.717263	RHG25_11333_82.csv:THR:Fenland				FALSE	FALSE	FALSE
ARHGAP25	UKBPPP;deCODE;Fenland	ARHGAP25:THR	0.0536831	0.415452	0.663638	THR	Inverse variance weighted (correlation inc)	1.01551	0.871199	1.18373	0.843977	ARHGAP25_P42331_OID21255_v1_Oncology.csv	UKBPPP	0.97768	ARHGAP25_P42331_OID21255_v1_Oncology.csv:THR:UKBPPP				FALSE	FALSE	FALSE
ARHGAP25	UKBPPP;deCODE;Fenland	ARHGAP25:THR	0.0536831	0.415452	0.663638	THR	Inverse variance weighted (correlation inc)	1.05376	0.962173	1.15407	0.258984	11333_82_ARHGAP25_RHG25.csv	deCODE	0.740315	11333_82_ARHGAP25_RHG25.csv:THR:deCODE				FALSE	FALSE	FALSE
ARHGAP25	UKBPPP;deCODE;Fenland	ARHGAP25:ThumbOA	-0.0352253	0.72752	0.99602	THUMB	Inverse variance weighted (correlation inc)	1.09922	0.894178	1.35127	0.369131	ARHGAP25_P42331_OID21255_v1_Oncology.csv	UKBPPP	0.854058	ARHGAP25_P42331_OID21255_v1_Oncology.csv:THUMB:UKBPPP				FALSE	FALSE	FALSE
ARHGAP25	UKBPPP;deCODE;Fenland	ARHGAP25:ThumbOA	-0.0352253	0.72752	0.99602	THUMB	Inverse variance weighted (correlation inc)	1.05279	0.956821	1.15839	0.291454	RHG25_11333_82.csv	Fenland	0.847779	RHG25_11333_82.csv:THUMB:Fenland				FALSE	FALSE	FALSE
ARHGAP25	UKBPPP;deCODE;Fenland	ARHGAP25:ThumbOA	-0.0352253	0.72752	0.99602	THUMB	Inverse variance weighted (correlation inc)	1.05977	0.912941	1.23022	0.445485	11333_82_ARHGAP25_RHG25.csv	deCODE	0.896127	11333_82_ARHGAP25_RHG25.csv:THUMB:deCODE				FALSE	FALSE	FALSE
ARHGAP25	UKBPPP;deCODE;Fenland	ARHGAP25:TJR	-0.0152647	0.727844	0.868718	TJR	Inverse variance weighted (correlation inc)	1.03528	0.964564	1.11118	0.336796	11333_82_ARHGAP25_RHG25.csv	deCODE	0.771783	11333_82_ARHGAP25_RHG25.csv:TJR:deCODE				FALSE	FALSE	FALSE
ARHGAP25	UKBPPP;deCODE;Fenland	ARHGAP25:TJR	-0.0152647	0.727844	0.868718	TJR	Inverse variance weighted (correlation inc)	1.00949	0.907549	1.12288	0.861938	ARHGAP25_P42331_OID21255_v1_Oncology.csv	UKBPPP	0.954141	ARHGAP25_P42331_OID21255_v1_Oncology.csv:TJR:UKBPPP				FALSE	FALSE	FALSE
ARHGAP25	UKBPPP;deCODE;Fenland	ARHGAP25:TJR	-0.0152647	0.727844	0.868718	TJR	Inverse variance weighted (correlation inc)	1.0131	0.969888	1.05823	0.558461	RHG25_11333_82.csv	Fenland	0.854089	RHG25_11333_82.csv:TJR:Fenland				FALSE	FALSE	FALSE
ARHGAP25	UKBPPP;deCODE;Fenland	ARHGAP25:TKR	-0.0396994	0.513184	0.952975	TKR	Inverse variance weighted (correlation inc)	0.98713	0.878755	1.10887	0.827187	ARHGAP25_P42331_OID21255_v1_Oncology.csv	UKBPPP	0.975085	ARHGAP25_P42331_OID21255_v1_Oncology.csv:TKR:UKBPPP				FALSE	FALSE	FALSE
ARHGAP25	UKBPPP;deCODE;Fenland	ARHGAP25:TKR	-0.0396994	0.513184	0.952975	TKR	Inverse variance weighted (correlation inc)	1.00275	0.923579	1.08872	0.94774	11333_82_ARHGAP25_RHG25.csv	deCODE	0.991662	11333_82_ARHGAP25_RHG25.csv:TKR:deCODE				FALSE	FALSE	FALSE
ARHGAP25	UKBPPP;deCODE;Fenland	ARHGAP25:TKR	-0.0396994	0.513184	0.952975	TKR	Inverse variance weighted (correlation inc)	0.985666	0.935041	1.03903	0.5915	RHG25_11333_82.csv	Fenland	0.895697	RHG25_11333_82.csv:TKR:Fenland				FALSE	FALSE	FALSE
ARHGAP30	UKBPPP;deCODE;Fenland	ARHGAP30:AllOA	0.00122204	0.846202	0.913723	ALLOA							UKB		NA:ALLOA:UKB					FALSE	FALSE
ARHGAP30	UKBPPP;deCODE;Fenland	ARHGAP30:FingerOA	0.152653	0.280715	0.803045	FINGER							UKB		NA:FINGER:UKB					FALSE	FALSE
ARHGAP30	UKBPPP;deCODE;Fenland	ARHGAP30:HandOA	-0.0225369	0.422325	0.997994	HAND							UKB		NA:HAND:UKB					FALSE	FALSE
ARHGAP30	UKBPPP;deCODE;Fenland	ARHGAP30:HipOA	0.0385304	0.0295834	0.182599	HIP							UKB		NA:HIP:UKB					FALSE	FALSE
ARHGAP30	UKBPPP;deCODE;Fenland	ARHGAP30:KneeHipOA	0.00811511	0.424616	0.59988	KNEEHIP							UKB		NA:KNEEHIP:UKB					FALSE	FALSE
ARHGAP30	UKBPPP;deCODE;Fenland	ARHGAP30:KneeOA	-0.00474687	0.688254	0.849206	KNEE							UKB		NA:KNEE:UKB					FALSE	FALSE
ARHGAP30	UKBPPP;deCODE;Fenland	ARHGAP30:SpineOA	-0.0063008	0.806608	0.924957	SPINE							UKB		NA:SPINE:UKB					FALSE	FALSE
ARHGAP30	UKBPPP;deCODE;Fenland	ARHGAP30:THR	0.133965	0.00294028	0.0581018	THR							UKB		NA:THR:UKB					FALSE	FALSE
ARHGAP30	UKBPPP;deCODE;Fenland	ARHGAP30:ThumbOA	0.0857831	0.214353	0.99602	THUMB							UKB		NA:THUMB:UKB					FALSE	FALSE
ARHGAP30	UKBPPP;deCODE;Fenland	ARHGAP30:TJR	0.0729469	0.0149484	0.115593	TJR							UKB		NA:TJR:UKB					FALSE	FALSE
ARHGAP30	UKBPPP;deCODE;Fenland	ARHGAP30:TKR	0.0189677	0.647544	0.967294	TKR							UKB		NA:TKR:UKB					FALSE	FALSE
ARHGAP36	deCODE;Fenland														NA:NA:NA
ARHGAP45	UKBPPP;Fenland	ARHGAP45:AllOA	0.0295166	0.0129645	0.037933	ALLOA	Inverse variance weighted (correlation inc)	0.975371	0.948082	1.00344	0.0849806	HMHA1_13544_9.csv	Fenland	0.435846	HMHA1_13544_9.csv:ALLOA:Fenland				FALSE	FALSE	FALSE
ARHGAP45	UKBPPP;Fenland	ARHGAP45:AllOA	0.0295166	0.0129645	0.037933	ALLOA	Inverse variance weighted (correlation inc)	0.909849	0.837866	0.988016	0.0246582	ARHGAP45_Q92619_OID30653_v1_Inflammation_II.csv	UKBPPP	0.264176	ARHGAP45_Q92619_OID30653_v1_Inflammation_II.csv:ALLOA:UKBPPP				FALSE	FALSE	FALSE
ARHGAP45	UKBPPP;Fenland	ARHGAP45:FingerOA	0.461438	0.0837634	0.757919	FINGER	Inverse variance weighted (correlation inc)	0.949547	0.826912	1.09037	0.463095	HMHA1_13544_9.csv	Fenland	0.961895	HMHA1_13544_9.csv:FINGER:Fenland				FALSE	FALSE	FALSE
ARHGAP45	UKBPPP;Fenland	ARHGAP45:HandOA	0.0211669	0.689408	0.997994	HAND	Inverse variance weighted (correlation inc)	0.943059	0.850969	1.04512	0.263447	HMHA1_13544_9.csv	Fenland	0.832906	HMHA1_13544_9.csv:HAND:Fenland				FALSE	FALSE	FALSE
ARHGAP45	UKBPPP;Fenland	ARHGAP45:HandOA	0.0211669	0.689408	0.997994	HAND	Inverse variance weighted (correlation inc)	0.877247	0.695496	1.10649	0.268873	ARHGAP45_Q92619_OID30653_v1_Inflammation_II.csv	UKBPPP	0.83213	ARHGAP45_Q92619_OID30653_v1_Inflammation_II.csv:HAND:UKBPPP				FALSE	FALSE	FALSE
ARHGAP45	UKBPPP;Fenland	ARHGAP45:HipOA	0.0349094	0.295869	0.585924	HIP	Inverse variance weighted (correlation inc)	0.993276	0.923353	1.06849	0.856252	HMHA1_13544_9.csv	Fenland	0.980969	HMHA1_13544_9.csv:HIP:Fenland				FALSE	FALSE	FALSE
ARHGAP45	UKBPPP;Fenland	ARHGAP45:HipOA	0.0349094	0.295869	0.585924	HIP	Inverse variance weighted (correlation inc)	0.883677	0.759933	1.02757	0.108128	ARHGAP45_Q92619_OID30653_v1_Inflammation_II.csv	UKBPPP	0.554458	ARHGAP45_Q92619_OID30653_v1_Inflammation_II.csv:HIP:UKBPPP				FALSE	FALSE	FALSE
ARHGAP45	UKBPPP;Fenland	ARHGAP45:KneeHipOA	0.0421712	0.0277741	0.0982556	KNEEHIP	Inverse variance weighted (correlation inc)	0.968915	0.923452	1.01662	0.197776	HMHA1_13544_9.csv	Fenland	0.672003	HMHA1_13544_9.csv:KNEEHIP:Fenland				FALSE	FALSE	FALSE
ARHGAP45	UKBPPP;Fenland	ARHGAP45:KneeHipOA	0.0421712	0.0277741	0.0982556	KNEEHIP	Inverse variance weighted (correlation inc)	0.858203	0.764363	0.963563	0.0096466	ARHGAP45_Q92619_OID30653_v1_Inflammation_II.csv	UKBPPP	0.165439	ARHGAP45_Q92619_OID30653_v1_Inflammation_II.csv:KNEEHIP:UKBPPP				FALSE	FALSE	FALSE
ARHGAP45	UKBPPP;Fenland	ARHGAP45:KneeOA	0.0404468	0.0698217	0.239822	KNEE	Inverse variance weighted (correlation inc)	0.972679	0.935123	1.01174	0.167947	HMHA1_13544_9.csv	Fenland	0.623699	HMHA1_13544_9.csv:KNEE:Fenland				FALSE	FALSE	FALSE
ARHGAP45	UKBPPP;Fenland	ARHGAP45:KneeOA	0.0404468	0.0698217	0.239822	KNEE	Inverse variance weighted (correlation inc)	0.903313	0.799429	1.02069	0.102811	ARHGAP45_Q92619_OID30653_v1_Inflammation_II.csv	UKBPPP	0.494598	ARHGAP45_Q92619_OID30653_v1_Inflammation_II.csv:KNEE:UKBPPP				FALSE	FALSE	FALSE
ARHGAP45	UKBPPP;Fenland	ARHGAP45:SpineOA	-0.0640498	0.186924	0.516916	SPINE	Inverse variance weighted (correlation inc)	0.899012	0.754721	1.07089	0.23299	ARHGAP45_Q92619_OID30653_v1_Inflammation_II.csv	UKBPPP	0.812148	ARHGAP45_Q92619_OID30653_v1_Inflammation_II.csv:SPINE:UKBPPP				FALSE	FALSE	FALSE
ARHGAP45	UKBPPP;Fenland	ARHGAP45:THR	0.181583	0.032543	0.157184	THR	Inverse variance weighted (correlation inc)	1.02437	0.936277	1.12075	0.599735	HMHA1_13544_9.csv	Fenland	0.937996	HMHA1_13544_9.csv:THR:Fenland				FALSE	FALSE	FALSE
ARHGAP45	UKBPPP;Fenland	ARHGAP45:THR	0.181583	0.032543	0.157184	THR	Inverse variance weighted (correlation inc)	0.958813	0.784566	1.17176	0.681062	ARHGAP45_Q92619_OID30653_v1_Inflammation_II.csv	UKBPPP	0.959551	ARHGAP45_Q92619_OID30653_v1_Inflammation_II.csv:THR:UKBPPP				FALSE	FALSE	FALSE
ARHGAP45	UKBPPP;Fenland	ARHGAP45:ThumbOA	0.0893408	0.492839	0.99602	THUMB	Inverse variance weighted (correlation inc)	0.787681	0.546412	1.13548	0.200878	ARHGAP45_Q92619_OID30653_v1_Inflammation_II.csv	UKBPPP	0.800503	ARHGAP45_Q92619_OID30653_v1_Inflammation_II.csv:THUMB:UKBPPP				FALSE	FALSE	FALSE
ARHGAP45	UKBPPP;Fenland	ARHGAP45:ThumbOA	0.0893408	0.492839	0.99602	THUMB	Inverse variance weighted (correlation inc)	0.856225	0.73459	0.998001	0.0470781	HMHA1_13544_9.csv	Fenland	0.553694	HMHA1_13544_9.csv:THUMB:Fenland				FALSE	FALSE	FALSE
ARHGAP45	UKBPPP;Fenland	ARHGAP45:TJR	0.10545	0.0620912	0.251595	TJR	Inverse variance weighted (correlation inc)	0.952828	0.87861	1.03331	0.242841	HMHA1_13544_9.csv	Fenland	0.697083	HMHA1_13544_9.csv:TJR:Fenland				FALSE	FALSE	FALSE
ARHGAP45	UKBPPP;Fenland	ARHGAP45:TJR	0.10545	0.0620912	0.251595	TJR	Inverse variance weighted (correlation inc)	0.796244	0.659652	0.961119	0.0176429	ARHGAP45_Q92619_OID30653_v1_Inflammation_II.csv	UKBPPP	0.253786	ARHGAP45_Q92619_OID30653_v1_Inflammation_II.csv:TJR:UKBPPP				FALSE	FALSE	FALSE
ARHGAP45	UKBPPP;Fenland	ARHGAP45:TKR	0.0687842	0.379279	0.912631	TKR	Inverse variance weighted (correlation inc)	0.938439	0.862038	1.02161	0.142509	HMHA1_13544_9.csv	Fenland	0.610399	HMHA1_13544_9.csv:TKR:Fenland				FALSE	FALSE	FALSE
ARHGAP45	UKBPPP;Fenland	ARHGAP45:TKR	0.0687842	0.379279	0.912631	TKR	Inverse variance weighted (correlation inc)	0.80345	0.645452	1.00012	0.0501259	ARHGAP45_Q92619_OID30653_v1_Inflammation_II.csv	UKBPPP	0.413143	ARHGAP45_Q92619_OID30653_v1_Inflammation_II.csv:TKR:UKBPPP				FALSE	FALSE	FALSE
ARHGAP5	UKBPPP;deCODE;Fenland	ARHGAP5:AllOA	-0.005368	0.625939	0.73943	ALLOA							UKB		NA:ALLOA:UKB					FALSE	FALSE
ARHGAP5	UKBPPP;deCODE;Fenland	ARHGAP5:FingerOA	-0.0832809	0.736355	0.928394	FINGER							UKB		NA:FINGER:UKB					FALSE	FALSE
ARHGAP5	UKBPPP;deCODE;Fenland	ARHGAP5:HandOA	-0.0742898	0.13022	0.997994	HAND							UKB		NA:HAND:UKB					FALSE	FALSE
ARHGAP5	UKBPPP;deCODE;Fenland	ARHGAP5:HipOA	-0.0107527	0.728329	0.867879	HIP							UKB		NA:HIP:UKB					FALSE	FALSE
ARHGAP5	UKBPPP;deCODE;Fenland	ARHGAP5:KneeHipOA	0.000804759	0.963869	0.975888	KNEEHIP							UKB		NA:KNEEHIP:UKB					FALSE	FALSE
ARHGAP5	UKBPPP;deCODE;Fenland	ARHGAP5:KneeOA	0.00529657	0.797855	0.904136	KNEE							UKB		NA:KNEE:UKB					FALSE	FALSE
ARHGAP5	UKBPPP;deCODE;Fenland	ARHGAP5:SpineOA	-0.0218264	0.627563	0.833424	SPINE							UKB		NA:SPINE:UKB					FALSE	FALSE
ARHGAP5	UKBPPP;deCODE;Fenland	ARHGAP5:THR	0.133498	0.0899969	0.271197	THR							UKB		NA:THR:UKB					FALSE	FALSE
ARHGAP5	UKBPPP;deCODE;Fenland	ARHGAP5:ThumbOA	-0.124715	0.301708	0.99602	THUMB							UKB		NA:THUMB:UKB					FALSE	FALSE
ARHGAP5	UKBPPP;deCODE;Fenland	ARHGAP5:TJR	0.129642	0.0133453	0.108962	TJR							UKB		NA:TJR:UKB					FALSE	FALSE
ARHGAP5	UKBPPP;deCODE;Fenland	ARHGAP5:TKR	0.120854	0.0956065	0.635851	TKR							UKB		NA:TKR:UKB					FALSE	FALSE
ARHGDIA	deCODE;Fenland														NA:NA:NA
ARHGDIB	deCODE;Fenland														NA:NA:NA
ARHGEF1	UKBPPP;deCODE;Fenland	ARHGEF1:AllOA	0.027694	0.0353459	0.0813513	ALLOA							UKB		NA:ALLOA:UKB					FALSE	FALSE
ARHGEF1	UKBPPP;deCODE;Fenland	ARHGEF1:FingerOA	0.413376	0.162005	0.757919	FINGER							UKB		NA:FINGER:UKB					FALSE	FALSE
ARHGEF1	UKBPPP;deCODE;Fenland	ARHGEF1:HandOA	0.0221148	0.706234	0.997994	HAND							UKB		NA:HAND:UKB					FALSE	FALSE
ARHGEF1	UKBPPP;deCODE;Fenland	ARHGEF1:HipOA	0.0416534	0.260214	0.556791	HIP							UKB		NA:HIP:UKB					FALSE	FALSE
ARHGEF1	UKBPPP;deCODE;Fenland	ARHGEF1:KneeHipOA	0.0352346	0.097005	0.225933	KNEEHIP							UKB		NA:KNEEHIP:UKB					FALSE	FALSE
ARHGEF1	UKBPPP;deCODE;Fenland	ARHGEF1:KneeOA	0.0290497	0.239827	0.487154	KNEE							UKB		NA:KNEE:UKB					FALSE	FALSE
ARHGEF1	UKBPPP;deCODE;Fenland	ARHGEF1:SpineOA	-0.0714551	0.183841	0.509836	SPINE							UKB		NA:SPINE:UKB					FALSE	FALSE
ARHGEF1	UKBPPP;deCODE;Fenland	ARHGEF1:THR	0.234642	0.0126495	0.109392	THR							UKB		NA:THR:UKB					FALSE	FALSE
ARHGEF1	UKBPPP;deCODE;Fenland	ARHGEF1:ThumbOA	-0.0272851	0.850044	0.99602	THUMB							UKB		NA:THUMB:UKB					FALSE	FALSE
ARHGEF1	UKBPPP;deCODE;Fenland	ARHGEF1:TJR	0.0944054	0.131638	0.363553	TJR							UKB		NA:TJR:UKB					FALSE	FALSE
ARHGEF1	UKBPPP;deCODE;Fenland	ARHGEF1:TKR	-0.0133609	0.877482	0.989793	TKR							UKB		NA:TKR:UKB					FALSE	FALSE
ARHGEF10	UKBPPP;deCODE;Fenland	ARHGEF10:AllOA	0.0344067	0.0122836	0.0364147	ALLOA	Wald ratio	0.960516	0.806985	1.14326	0.6503	9061_3_ARHGEF10_ARHGA.csv	deCODE	0.921057	9061_3_ARHGEF10_ARHGA.csv:ALLOA:deCODE				FALSE	FALSE	FALSE
ARHGEF10	UKBPPP;deCODE;Fenland	ARHGEF10:AllOA	0.0344067	0.0122836	0.0364147	ALLOA	Inverse variance weighted (correlation inc)	0.999501	0.986887	1.01228	0.938635	ARHGEF10_O15013_OID30994_v1_Neurology_II.csv	UKBPPP	0.985762	ARHGEF10_O15013_OID30994_v1_Neurology_II.csv:ALLOA:UKBPPP				FALSE	FALSE	FALSE
ARHGEF10	UKBPPP;deCODE;Fenland	ARHGEF10:FingerOA	0.462641	0.133916	0.757919	FINGER	Wald ratio	1.16929	0.506294	2.70049	0.7142	9061_3_ARHGEF10_ARHGA.csv	deCODE	0.980119	9061_3_ARHGEF10_ARHGA.csv:FINGER:deCODE				FALSE	FALSE	FALSE
ARHGEF10	UKBPPP;deCODE;Fenland	ARHGEF10:HandOA	-0.0113705	0.852759	0.997994	HAND	Wald ratio	1.90965	1.18409	3.07979	0.007979	9061_3_ARHGEF10_ARHGA.csv	deCODE	0.263018	9061_3_ARHGEF10_ARHGA.csv:HAND:deCODE				FALSE	FALSE	FALSE
ARHGEF10	UKBPPP;deCODE;Fenland	ARHGEF10:HandOA	-0.0113705	0.852759	0.997994	HAND	Inverse variance weighted (correlation inc)	1.01358	0.973812	1.05498	0.50883	ARHGEF10_O15013_OID30994_v1_Neurology_II.csv	UKBPPP	0.936119	ARHGEF10_O15013_OID30994_v1_Neurology_II.csv:HAND:UKBPPP				FALSE	FALSE	FALSE
ARHGEF10	UKBPPP;deCODE;Fenland	ARHGEF10:HipOA	0.0207665	0.59087	0.798667	HIP	Wald ratio	0.978899	0.692933	1.38288	0.9037	9061_3_ARHGEF10_ARHGA.csv	deCODE	0.976827	9061_3_ARHGEF10_ARHGA.csv:HIP:deCODE				FALSE	FALSE	FALSE
ARHGEF10	UKBPPP;deCODE;Fenland	ARHGEF10:HipOA	0.0207665	0.59087	0.798667	HIP	Inverse variance weighted (correlation inc)	0.992292	0.965251	1.02009	0.583036	ARHGEF10_O15013_OID30994_v1_Neurology_II.csv	UKBPPP	0.902622	ARHGEF10_O15013_OID30994_v1_Neurology_II.csv:HIP:UKBPPP				FALSE	FALSE	FALSE
ARHGEF10	UKBPPP;deCODE;Fenland	ARHGEF10:KneeHipOA	0.0389243	0.07912	0.194805	KNEEHIP	Wald ratio	1.09423	0.866288	1.38214	0.4499	9061_3_ARHGEF10_ARHGA.csv	deCODE	0.841137	9061_3_ARHGEF10_ARHGA.csv:KNEEHIP:deCODE				FALSE	FALSE	FALSE
ARHGEF10	UKBPPP;deCODE;Fenland	ARHGEF10:KneeHipOA	0.0389243	0.07912	0.194805	KNEEHIP	Inverse variance weighted (correlation inc)	1.00296	0.983579	1.02273	0.766351	ARHGEF10_O15013_OID30994_v1_Neurology_II.csv	UKBPPP	0.942506	ARHGEF10_O15013_OID30994_v1_Neurology_II.csv:KNEEHIP:UKBPPP				FALSE	FALSE	FALSE
ARHGEF10	UKBPPP;deCODE;Fenland	ARHGEF10:KneeOA	0.0394974	0.12587	0.338737	KNEE	Inverse variance weighted (correlation inc)	1.01645	0.996458	1.03685	0.10741	ARHGEF10_O15013_OID30994_v1_Neurology_II.csv	UKBPPP	0.50162	ARHGEF10_O15013_OID30994_v1_Neurology_II.csv:KNEE:UKBPPP				FALSE	FALSE	FALSE
ARHGEF10	UKBPPP;deCODE;Fenland	ARHGEF10:KneeOA	0.0394974	0.12587	0.338737	KNEE	Wald ratio	1.18323	0.902173	1.55184	0.224	9061_3_ARHGEF10_ARHGA.csv	deCODE	0.668974	9061_3_ARHGEF10_ARHGA.csv:KNEE:deCODE				FALSE	FALSE	FALSE
ARHGEF10	UKBPPP;deCODE;Fenland	ARHGEF10:SpineOA	-0.0330255	0.556347	0.80148	SPINE	Wald ratio	1.03373	0.736001	1.4519	0.8482	9061_3_ARHGEF10_ARHGA.csv	deCODE	0.986899	9061_3_ARHGEF10_ARHGA.csv:SPINE:deCODE				FALSE	FALSE	FALSE
ARHGEF10	UKBPPP;deCODE;Fenland	ARHGEF10:SpineOA	-0.0330255	0.556347	0.80148	SPINE	Inverse variance weighted (correlation inc)	1.00951	0.977141	1.04294	0.569293	ARHGEF10_O15013_OID30994_v1_Neurology_II.csv	UKBPPP	0.934145	ARHGEF10_O15013_OID30994_v1_Neurology_II.csv:SPINE:UKBPPP				FALSE	FALSE	FALSE
ARHGEF10	UKBPPP;deCODE;Fenland	ARHGEF10:THR	0.239907	0.014621	0.115392	THR	Inverse variance weighted (correlation inc)	0.982815	0.949558	1.01724	0.323651	ARHGEF10_O15013_OID30994_v1_Neurology_II.csv	UKBPPP	0.805409	ARHGEF10_O15013_OID30994_v1_Neurology_II.csv:THR:UKBPPP				FALSE	FALSE	FALSE
ARHGEF10	UKBPPP;deCODE;Fenland	ARHGEF10:THR	0.239907	0.014621	0.115392	THR	Wald ratio	0.731399	0.468303	1.1423	0.1691	9061_3_ARHGEF10_ARHGA.csv	deCODE	0.659113	9061_3_ARHGEF10_ARHGA.csv:THR:deCODE				FALSE	FALSE	FALSE
ARHGEF10	UKBPPP;deCODE;Fenland	ARHGEF10:ThumbOA	-0.102729	0.495415	0.99602	THUMB	Wald ratio	2.22765	1.08148	4.58854	0.02982	9061_3_ARHGEF10_ARHGA.csv	deCODE	0.542724	9061_3_ARHGEF10_ARHGA.csv:THUMB:deCODE				FALSE	FALSE	FALSE
ARHGEF10	UKBPPP;deCODE;Fenland	ARHGEF10:ThumbOA	-0.102729	0.495415	0.99602	THUMB	Inverse variance weighted (correlation inc)	1.0406	0.980681	1.10418	0.188427	ARHGEF10_O15013_OID30994_v1_Neurology_II.csv	UKBPPP	0.791277	ARHGEF10_O15013_OID30994_v1_Neurology_II.csv:THUMB:UKBPPP				FALSE	FALSE	FALSE
ARHGEF10	UKBPPP;deCODE;Fenland	ARHGEF10:TJR	0.181317	0.00554894	0.0656662	TJR	Wald ratio	0.879887	0.618632	1.25147	0.4765	9061_3_ARHGEF10_ARHGA.csv	deCODE	0.865045	9061_3_ARHGEF10_ARHGA.csv:TJR:deCODE				FALSE	FALSE	FALSE
ARHGEF10	UKBPPP;deCODE;Fenland	ARHGEF10:TJR	0.181317	0.00554894	0.0656662	TJR	Inverse variance weighted (correlation inc)	0.988568	0.961398	1.01651	0.418732	ARHGEF10_O15013_OID30994_v1_Neurology_II.csv	UKBPPP	0.804554	ARHGEF10_O15013_OID30994_v1_Neurology_II.csv:TJR:UKBPPP				FALSE	FALSE	FALSE
ARHGEF10	UKBPPP;deCODE;Fenland	ARHGEF10:TKR	0.155604	0.0855228	0.604361	TKR	Wald ratio	1.09682	0.678694	1.77255	0.7059	9061_3_ARHGEF10_ARHGA.csv	deCODE	0.922367	9061_3_ARHGEF10_ARHGA.csv:TKR:deCODE				FALSE	FALSE	FALSE
ARHGEF10	UKBPPP;deCODE;Fenland	ARHGEF10:TKR	0.155604	0.0855228	0.604361	TKR	Inverse variance weighted (correlation inc)	0.996193	0.963802	1.02967	0.82105	ARHGEF10_O15013_OID30994_v1_Neurology_II.csv	UKBPPP	0.973885	ARHGEF10_O15013_OID30994_v1_Neurology_II.csv:TKR:UKBPPP				FALSE	FALSE	FALSE
ARHGEF12	UKBPPP	ARHGEF12:AllOA	0.037755	0.0198058	0.0524027	ALLOA							UKB		NA:ALLOA:UKB					FALSE	FALSE
ARHGEF12	UKBPPP	ARHGEF12:FingerOA	0.695967	0.0558671	0.706071	FINGER							UKB		NA:FINGER:UKB					FALSE	FALSE
ARHGEF12	UKBPPP	ARHGEF12:HandOA	-0.0148565	0.837068	0.997994	HAND							UKB		NA:HAND:UKB					FALSE	FALSE
ARHGEF12	UKBPPP	ARHGEF12:HipOA	0.0193926	0.670318	0.840289	HIP							UKB		NA:HIP:UKB					FALSE	FALSE
ARHGEF12	UKBPPP	ARHGEF12:KneeHipOA	0.0512078	0.0501276	0.144643	KNEEHIP							UKB		NA:KNEEHIP:UKB					FALSE	FALSE
ARHGEF12	UKBPPP	ARHGEF12:KneeOA	0.0603686	0.0472689	0.194876	KNEE							UKB		NA:KNEE:UKB					FALSE	FALSE
ARHGEF12	UKBPPP	ARHGEF12:SpineOA	-0.0231859	0.726164	0.886142	SPINE							UKB		NA:SPINE:UKB					FALSE	FALSE
ARHGEF12	UKBPPP	ARHGEF12:THR	0.263812	0.0227964	0.134886	THR							UKB		NA:THR:UKB					FALSE	FALSE
ARHGEF12	UKBPPP	ARHGEF12:ThumbOA	0.0699023	0.694043	0.99602	THUMB							UKB		NA:THUMB:UKB					FALSE	FALSE
ARHGEF12	UKBPPP	ARHGEF12:TJR	0.159486	0.0385847	0.196486	TJR							UKB		NA:TJR:UKB					FALSE	FALSE
ARHGEF12	UKBPPP	ARHGEF12:TKR	0.111765	0.294943	0.874305	TKR							UKB		NA:TKR:UKB					FALSE	FALSE
ARHGEF2	deCODE;Fenland														NA:NA:NA
ARHGEF25	deCODE;Fenland	ARHGEF25:AllOA				ALLOA	Inverse variance weighted (correlation inc)	0.96557	0.909554	1.02503	0.250525	13519_112_ARHGEF25_ARHGP.csv	deCODE	0.689668	13519_112_ARHGEF25_ARHGP.csv:ALLOA:deCODE				FALSE
ARHGEF25	deCODE;Fenland	ARHGEF25:AllOA				ALLOA	Inverse variance weighted (correlation inc)	0.973052	0.94863	0.998103	0.0351699	ARHGP_13519_112.csv	Fenland	0.280403	ARHGP_13519_112.csv:ALLOA:Fenland				FALSE
ARHGEF25	deCODE;Fenland	ARHGEF25:FingerOA				FINGER	Inverse variance weighted (correlation inc)	1.13274	0.914672	1.40281	0.253252	13519_112_ARHGEF25_ARHGP.csv	deCODE	0.919106	13519_112_ARHGEF25_ARHGP.csv:FINGER:deCODE				FALSE
ARHGEF25	deCODE;Fenland	ARHGEF25:FingerOA				FINGER	Inverse variance weighted (correlation inc)	1.07872	0.943934	1.23276	0.265825	ARHGP_13519_112.csv	Fenland	0.911352	ARHGP_13519_112.csv:FINGER:Fenland				FALSE
ARHGEF25	deCODE;Fenland	ARHGEF25:HandOA				HAND	Inverse variance weighted (correlation inc)	0.947094	0.823656	1.08903	0.445505	13519_112_ARHGEF25_ARHGP.csv	deCODE	0.956372	13519_112_ARHGEF25_ARHGP.csv:HAND:deCODE				FALSE
ARHGEF25	deCODE;Fenland	ARHGEF25:HandOA				HAND	Inverse variance weighted (correlation inc)	0.977328	0.901171	1.05992	0.579538	ARHGP_13519_112.csv	Fenland	0.922058	ARHGP_13519_112.csv:HAND:Fenland				FALSE
ARHGEF25	deCODE;Fenland	ARHGEF25:HipOA				HIP	Inverse variance weighted (correlation inc)	0.947919	0.837263	1.0732	0.398365	13519_112_ARHGEF25_ARHGP.csv	deCODE	0.818893	13519_112_ARHGEF25_ARHGP.csv:HIP:deCODE				FALSE
ARHGEF25	deCODE;Fenland	ARHGEF25:HipOA				HIP	Inverse variance weighted (correlation inc)	0.943556	0.891253	0.998928	0.0458408	ARHGP_13519_112.csv	Fenland	0.401647	ARHGP_13519_112.csv:HIP:Fenland				FALSE
ARHGEF25	deCODE;Fenland	ARHGEF25:KneeHipOA				KNEEHIP	Inverse variance weighted (correlation inc)	0.940698	0.854125	1.03605	0.214571	13519_112_ARHGEF25_ARHGP.csv	deCODE	0.689528	13519_112_ARHGEF25_ARHGP.csv:KNEEHIP:deCODE				FALSE
ARHGEF25	deCODE;Fenland	ARHGEF25:KneeHipOA				KNEEHIP	Inverse variance weighted (correlation inc)	0.947495	0.913619	0.982628	0.00369112	ARHGP_13519_112.csv	Fenland	0.0833392	ARHGP_13519_112.csv:KNEEHIP:Fenland				FALSE
ARHGEF25	deCODE;Fenland	ARHGEF25:KneeOA				KNEE	Inverse variance weighted (correlation inc)	0.926663	0.843488	1.01804	0.112428	13519_112_ARHGEF25_ARHGP.csv	deCODE	0.512554	13519_112_ARHGEF25_ARHGP.csv:KNEE:deCODE				FALSE
ARHGEF25	deCODE;Fenland	ARHGEF25:KneeOA				KNEE	Inverse variance weighted (correlation inc)	0.940059	0.903703	0.977877	0.00212834	ARHGP_13519_112.csv	Fenland	0.0600887	ARHGP_13519_112.csv:KNEE:Fenland				FALSE
ARHGEF25	deCODE;Fenland	ARHGEF25:SpineOA				SPINE	Inverse variance weighted (correlation inc)	1.06607	0.933473	1.2175	0.345122	13519_112_ARHGEF25_ARHGP.csv	deCODE	0.936057	13519_112_ARHGEF25_ARHGP.csv:SPINE:deCODE				FALSE
ARHGEF25	deCODE;Fenland	ARHGEF25:THR				THR	Inverse variance weighted (correlation inc)	0.940838	0.836188	1.05859	0.310746	13519_112_ARHGEF25_ARHGP.csv	deCODE	0.771006	13519_112_ARHGEF25_ARHGP.csv:THR:deCODE				FALSE
ARHGEF25	deCODE;Fenland	ARHGEF25:THR				THR	Inverse variance weighted (correlation inc)	0.939166	0.879959	1.00236	0.0588716	ARHGP_13519_112.csv	Fenland	0.434966	ARHGP_13519_112.csv:THR:Fenland				FALSE
ARHGEF25	deCODE;Fenland	ARHGEF25:ThumbOA				THUMB	Inverse variance weighted (correlation inc)	0.918843	0.762209	1.10766	0.374732	13519_112_ARHGEF25_ARHGP.csv	deCODE	0.885183	13519_112_ARHGEF25_ARHGP.csv:THUMB:deCODE				FALSE
ARHGEF25	deCODE;Fenland	ARHGEF25:ThumbOA				THUMB	Inverse variance weighted (correlation inc)	0.962321	0.855098	1.08299	0.523967	ARHGP_13519_112.csv	Fenland	0.911982	ARHGP_13519_112.csv:THUMB:Fenland				FALSE
ARHGEF25	deCODE;Fenland	ARHGEF25:TJR				TJR	Inverse variance weighted (correlation inc)	0.969441	0.915853	1.02617	0.284746	ARHGP_13519_112.csv	Fenland	0.726392	ARHGP_13519_112.csv:TJR:Fenland				FALSE
ARHGEF25	deCODE;Fenland	ARHGEF25:TJR				TJR	Inverse variance weighted (correlation inc)	0.984462	0.90056	1.07618	0.730426	13519_112_ARHGEF25_ARHGP.csv	deCODE	0.945491	13519_112_ARHGEF25_ARHGP.csv:TJR:deCODE				FALSE
ARHGEF25	deCODE;Fenland	ARHGEF25:TKR				TKR	Inverse variance weighted (correlation inc)	1.06895	0.926246	1.23364	0.361745	13519_112_ARHGEF25_ARHGP.csv	deCODE	0.787213	13519_112_ARHGEF25_ARHGP.csv:TKR:deCODE				FALSE
ARHGEF25	deCODE;Fenland	ARHGEF25:TKR				TKR	Inverse variance weighted (correlation inc)	1.01096	0.93778	1.08985	0.77615	ARHGP_13519_112.csv	Fenland	0.953591	ARHGP_13519_112.csv:TKR:Fenland				FALSE
ARHGEF5	UKBPPP	ARHGEF5:AllOA	0.0220777	0.0348454	0.0805801	ALLOA	Inverse variance weighted (correlation inc)	0.991778	0.980951	1.00272	0.140443	ARHGEF5_Q12774_OID30871_v1_Neurology_II.csv	UKBPPP	0.592094	ARHGEF5_Q12774_OID30871_v1_Neurology_II.csv:ALLOA:UKBPPP				FALSE	FALSE	FALSE
ARHGEF5	UKBPPP	ARHGEF5:FingerOA	0.161154	0.492898	0.874144	FINGER							UKB		NA:FINGER:UKB					FALSE	FALSE
ARHGEF5	UKBPPP	ARHGEF5:HandOA	0.103367	0.026687	0.997994	HAND	Inverse variance weighted (correlation inc)	1.00707	0.976584	1.0385	0.653383	ARHGEF5_Q12774_OID30871_v1_Neurology_II.csv	UKBPPP	0.959281	ARHGEF5_Q12774_OID30871_v1_Neurology_II.csv:HAND:UKBPPP				FALSE	FALSE	FALSE
ARHGEF5	UKBPPP	ARHGEF5:HipOA	0.0279215	0.342462	0.619059	HIP	Inverse variance weighted (correlation inc)	0.993087	0.974488	1.01204	0.472026	ARHGEF5_Q12774_OID30871_v1_Neurology_II.csv	UKBPPP	0.866657	ARHGEF5_Q12774_OID30871_v1_Neurology_II.csv:HIP:UKBPPP				FALSE	FALSE	FALSE
ARHGEF5	UKBPPP	ARHGEF5:KneeHipOA	0.0206946	0.220175	0.389807	KNEEHIP	Inverse variance weighted (correlation inc)	0.991114	0.976261	1.00619	0.246659	ARHGEF5_Q12774_OID30871_v1_Neurology_II.csv	UKBPPP	0.688404	ARHGEF5_Q12774_OID30871_v1_Neurology_II.csv:KNEEHIP:UKBPPP				FALSE	FALSE	FALSE
ARHGEF5	UKBPPP	ARHGEF5:KneeOA	0.0172632	0.379598	0.623913	KNEE	Inverse variance weighted (correlation inc)	0.992181	0.975988	1.00864	0.34976	ARHGEF5_Q12774_OID30871_v1_Neurology_II.csv	UKBPPP	0.773102	ARHGEF5_Q12774_OID30871_v1_Neurology_II.csv:KNEE:UKBPPP				FALSE	FALSE	FALSE
ARHGEF5	UKBPPP	ARHGEF5:SpineOA	0.0369853	0.38689	0.713031	SPINE	Inverse variance weighted (correlation inc)	0.996401	0.976151	1.01707	0.730679	ARHGEF5_Q12774_OID30871_v1_Neurology_II.csv	UKBPPP	0.966117	ARHGEF5_Q12774_OID30871_v1_Neurology_II.csv:SPINE:UKBPPP				FALSE	FALSE	FALSE
ARHGEF5	UKBPPP	ARHGEF5:THR	0.0188939	0.800621	0.906303	THR	Inverse variance weighted (correlation inc)	1.0075	0.983428	1.03217	0.544676	ARHGEF5_Q12774_OID30871_v1_Neurology_II.csv	UKBPPP	0.920314	ARHGEF5_Q12774_OID30871_v1_Neurology_II.csv:THR:UKBPPP				FALSE	FALSE	FALSE
ARHGEF5	UKBPPP	ARHGEF5:ThumbOA	0.238692	0.0374864	0.9099	THUMB	Inverse variance weighted (correlation inc)	0.994361	0.944902	1.04641	0.828023	ARHGEF5_Q12774_OID30871_v1_Neurology_II.csv	UKBPPP	0.977624	ARHGEF5_Q12774_OID30871_v1_Neurology_II.csv:THUMB:UKBPPP				FALSE	FALSE	FALSE
ARHGEF5	UKBPPP	ARHGEF5:TJR	0.0767364	0.123199	0.352704	TJR	Inverse variance weighted (correlation inc)	0.991379	0.970936	1.01225	0.41542	ARHGEF5_Q12774_OID30871_v1_Neurology_II.csv	UKBPPP	0.804112	ARHGEF5_Q12774_OID30871_v1_Neurology_II.csv:TJR:UKBPPP				FALSE	FALSE	FALSE
ARHGEF5	UKBPPP	ARHGEF5:TKR	0.14377	0.0369212	0.431094	TKR	Inverse variance weighted (correlation inc)	0.980861	0.957568	1.00472	0.115028	ARHGEF5_Q12774_OID30871_v1_Neurology_II.csv	UKBPPP	0.556401	ARHGEF5_Q12774_OID30871_v1_Neurology_II.csv:TKR:UKBPPP				FALSE	FALSE	FALSE
ARHGEF7	deCODE;Fenland														NA:NA:NA
ARID1A	deCODE;Fenland														NA:NA:NA
ARID3A	UKBPPP;deCODE;Fenland	ARID3A:AllOA	-0.00384729	0.496387	0.632769	ALLOA							UKB		NA:ALLOA:UKB					FALSE	FALSE
ARID3A	UKBPPP;deCODE;Fenland	ARID3A:FingerOA	0.181974	0.152066	0.757919	FINGER							UKB		NA:FINGER:UKB					FALSE	FALSE
ARID3A	UKBPPP;deCODE;Fenland	ARID3A:HandOA	-0.0213708	0.396728	0.997994	HAND							UKB		NA:HAND:UKB					FALSE	FALSE
ARID3A	UKBPPP;deCODE;Fenland	ARID3A:HipOA	0.00285423	0.857543	0.945989	HIP							UKB		NA:HIP:UKB					FALSE	FALSE
ARID3A	UKBPPP;deCODE;Fenland	ARID3A:KneeHipOA	-0.00466113	0.609478	0.751373	KNEEHIP							UKB		NA:KNEEHIP:UKB					FALSE	FALSE
ARID3A	UKBPPP;deCODE;Fenland	ARID3A:KneeOA	-0.00685854	0.518464	0.732868	KNEE							UKB		NA:KNEE:UKB					FALSE	FALSE
ARID3A	UKBPPP;deCODE;Fenland	ARID3A:SpineOA	-0.0202999	0.379684	0.710874	SPINE							UKB		NA:SPINE:UKB					FALSE	FALSE
ARID3A	UKBPPP;deCODE;Fenland	ARID3A:THR	0.00755269	0.851867	0.933831	THR							UKB		NA:THR:UKB					FALSE	FALSE
ARID3A	UKBPPP;deCODE;Fenland	ARID3A:ThumbOA	-0.0384368	0.535469	0.99602	THUMB							UKB		NA:THUMB:UKB					FALSE	FALSE
ARID3A	UKBPPP;deCODE;Fenland	ARID3A:TJR	0.00892536	0.740158	0.875293	TJR							UKB		NA:TJR:UKB					FALSE	FALSE
ARID3A	UKBPPP;deCODE;Fenland	ARID3A:TKR	-0.000368676	0.992103	0.99722	TKR							UKB		NA:TKR:UKB					FALSE	FALSE
ARID4B	UKBPPP	ARID4B:AllOA	0.00614892	0.335276	0.475734	ALLOA							UKB		NA:ALLOA:UKB					FALSE	FALSE
ARID4B	UKBPPP	ARID4B:FingerOA	-0.141048	0.325117	0.812847	FINGER							UKB		NA:FINGER:UKB					FALSE	FALSE
ARID4B	UKBPPP	ARID4B:HandOA	0.0135765	0.633215	0.997994	HAND							UKB		NA:HAND:UKB					FALSE	FALSE
ARID4B	UKBPPP	ARID4B:HipOA	0.019388	0.2798	0.572901	HIP							UKB		NA:HIP:UKB					FALSE	FALSE
ARID4B	UKBPPP	ARID4B:KneeHipOA	0.0151517	0.141089	0.290424	KNEEHIP							UKB		NA:KNEEHIP:UKB					FALSE	FALSE
ARID4B	UKBPPP	ARID4B:KneeOA	0.0110794	0.355214	0.600995	KNEE							UKB		NA:KNEE:UKB					FALSE	FALSE
ARID4B	UKBPPP	ARID4B:SpineOA	-0.00819025	0.753402	0.89827	SPINE							UKB		NA:SPINE:UKB					FALSE	FALSE
ARID4B	UKBPPP	ARID4B:THR	-0.0102534	0.822209	0.918699	THR							UKB		NA:THR:UKB					FALSE	FALSE
ARID4B	UKBPPP	ARID4B:ThumbOA	0.0360321	0.606623	0.99602	THUMB							UKB		NA:THUMB:UKB					FALSE	FALSE
ARID4B	UKBPPP	ARID4B:TJR	-0.00296743	0.922144	0.966103	TJR							UKB		NA:TJR:UKB					FALSE	FALSE
ARID4B	UKBPPP	ARID4B:TKR	-0.00734031	0.861342	0.988109	TKR							UKB		NA:TKR:UKB					FALSE	FALSE
ARL1	deCODE;Fenland														NA:NA:NA
ARL11	deCODE;Fenland														NA:NA:NA
ARL13B	UKBPPP	ARL13B:AllOA	0.0278986	0.00518513	0.0189312	ALLOA							UKB		NA:ALLOA:UKB					FALSE	FALSE
ARL13B	UKBPPP	ARL13B:FingerOA	0.329718	0.14137	0.757919	FINGER							UKB		NA:FINGER:UKB					FALSE	FALSE
ARL13B	UKBPPP	ARL13B:HandOA	-0.0433894	0.329501	0.997994	HAND							UKB		NA:HAND:UKB					FALSE	FALSE
ARL13B	UKBPPP	ARL13B:HipOA	0.012428	0.657805	0.836614	HIP							UKB		NA:HIP:UKB					FALSE	FALSE
ARL13B	UKBPPP	ARL13B:KneeHipOA	0.0354799	0.0275576	0.0977559	KNEEHIP							UKB		NA:KNEEHIP:UKB					FALSE	FALSE
ARL13B	UKBPPP	ARL13B:KneeOA	0.0392868	0.0360714	0.168161	KNEE							UKB		NA:KNEE:UKB					FALSE	FALSE
ARL13B	UKBPPP	ARL13B:SpineOA	-0.00470019	0.908231	0.962218	SPINE							UKB		NA:SPINE:UKB					FALSE	FALSE
ARL13B	UKBPPP	ARL13B:THR	0.095266	0.18192	0.412531	THR							UKB		NA:THR:UKB					FALSE	FALSE
ARL13B	UKBPPP	ARL13B:ThumbOA	0.129291	0.237485	0.99602	THUMB							UKB		NA:THUMB:UKB					FALSE	FALSE
ARL13B	UKBPPP	ARL13B:TJR	0.0305868	0.519515	0.729367	TJR							UKB		NA:TJR:UKB					FALSE	FALSE
ARL13B	UKBPPP	ARL13B:TKR	-0.0046874	0.943147	0.993489	TKR							UKB		NA:TKR:UKB					FALSE	FALSE
ARL14	deCODE;Fenland														NA:NA:NA
ARL15	deCODE;Fenland														NA:NA:NA
ARL2	deCODE;Fenland														NA:NA:NA
ARL2BP	UKBPPP;deCODE;Fenland	ARL2BP:AllOA	0.0170761	0.0030114	0.0124327	ALLOA	Inverse variance weighted (correlation inc)	0.984433	0.948376	1.02186	0.409876	ARL2BP_Q9Y2Y0_OID30121_v1_Cardiometabolic_II.csv	UKBPPP	0.811467	ARL2BP_Q9Y2Y0_OID30121_v1_Cardiometabolic_II.csv:ALLOA:UKBPPP				FALSE	FALSE	FALSE
ARL2BP	UKBPPP;deCODE;Fenland	ARL2BP:FingerOA	0.0509985	0.693281	0.91903	FINGER							UKB		NA:FINGER:UKB					FALSE	FALSE
ARL2BP	UKBPPP;deCODE;Fenland	ARL2BP:HandOA	0.0228284	0.37372	0.997994	HAND	Inverse variance weighted (correlation inc)	1.01619	0.939101	1.09961	0.689889	ARL2BP_Q9Y2Y0_OID30121_v1_Cardiometabolic_II.csv	UKBPPP	0.959281	ARL2BP_Q9Y2Y0_OID30121_v1_Cardiometabolic_II.csv:HAND:UKBPPP				FALSE	FALSE	FALSE
ARL2BP	UKBPPP;deCODE;Fenland	ARL2BP:HipOA	0.0231793	0.152031	0.440832	HIP	Inverse variance weighted (correlation inc)	1.00333	0.9606	1.04796	0.881004	ARL2BP_Q9Y2Y0_OID30121_v1_Cardiometabolic_II.csv	UKBPPP	0.981172	ARL2BP_Q9Y2Y0_OID30121_v1_Cardiometabolic_II.csv:HIP:UKBPPP				FALSE	FALSE	FALSE
ARL2BP	UKBPPP;deCODE;Fenland	ARL2BP:KneeHipOA	0.0203706	0.0282621	0.0992909	KNEEHIP	Inverse variance weighted (correlation inc)	1.00635	0.961729	1.05304	0.7844	ARL2BP_Q9Y2Y0_OID30121_v1_Cardiometabolic_II.csv	UKBPPP	0.949236	ARL2BP_Q9Y2Y0_OID30121_v1_Cardiometabolic_II.csv:KNEEHIP:UKBPPP				FALSE	FALSE	FALSE
ARL2BP	UKBPPP;deCODE;Fenland	ARL2BP:KneeOA	0.0160893	0.136641	0.354978	KNEE	Inverse variance weighted (correlation inc)	0.99609	0.957392	1.03635	0.846335	ARL2BP_Q9Y2Y0_OID30121_v1_Cardiometabolic_II.csv	UKBPPP	0.967158	ARL2BP_Q9Y2Y0_OID30121_v1_Cardiometabolic_II.csv:KNEE:UKBPPP				FALSE	FALSE	FALSE
ARL2BP	UKBPPP;deCODE;Fenland	ARL2BP:SpineOA	-0.016207	0.490727	0.764416	SPINE	Inverse variance weighted (correlation inc)	1.00791	0.959473	1.05879	0.753859	ARL2BP_Q9Y2Y0_OID30121_v1_Cardiometabolic_II.csv	UKBPPP	0.972532	ARL2BP_Q9Y2Y0_OID30121_v1_Cardiometabolic_II.csv:SPINE:UKBPPP				FALSE	FALSE	FALSE
ARL2BP	UKBPPP;deCODE;Fenland	ARL2BP:THR	0.0733898	0.074589	0.243602	THR	Inverse variance weighted (correlation inc)	0.976265	0.921681	1.03408	0.413186	ARL2BP_Q9Y2Y0_OID30121_v1_Cardiometabolic_II.csv	UKBPPP	0.859795	ARL2BP_Q9Y2Y0_OID30121_v1_Cardiometabolic_II.csv:THR:UKBPPP				FALSE	FALSE	FALSE
ARL2BP	UKBPPP;deCODE;Fenland	ARL2BP:ThumbOA	0.057984	0.358328	0.99602	THUMB	Inverse variance weighted (correlation inc)	1.02029	0.911758	1.14175	0.726272	ARL2BP_Q9Y2Y0_OID30121_v1_Cardiometabolic_II.csv	UKBPPP	0.956872	ARL2BP_Q9Y2Y0_OID30121_v1_Cardiometabolic_II.csv:THUMB:UKBPPP				FALSE	FALSE	FALSE
ARL2BP	UKBPPP;deCODE;Fenland	ARL2BP:TJR	0.0203137	0.458285	0.68731	TJR	Inverse variance weighted (correlation inc)	0.983845	0.919663	1.05251	0.636079	ARL2BP_Q9Y2Y0_OID30121_v1_Cardiometabolic_II.csv	UKBPPP	0.894948	ARL2BP_Q9Y2Y0_OID30121_v1_Cardiometabolic_II.csv:TJR:UKBPPP				FALSE	FALSE	FALSE
ARL2BP	UKBPPP;deCODE;Fenland	ARL2BP:TKR	-0.0142267	0.707448	0.981057	TKR	Inverse variance weighted (correlation inc)	0.987694	0.90874	1.07351	0.770824	ARL2BP_Q9Y2Y0_OID30121_v1_Cardiometabolic_II.csv	UKBPPP	0.960379	ARL2BP_Q9Y2Y0_OID30121_v1_Cardiometabolic_II.csv:TKR:UKBPPP				FALSE	FALSE	FALSE
ARL3	deCODE;Fenland	ARL3:AllOA				ALLOA	Inverse variance weighted (correlation inc)	0.984467	0.923913	1.04899	0.628851	12571_14_ARL3_ARL3.csv	deCODE	0.914982	12571_14_ARL3_ARL3.csv:ALLOA:deCODE				FALSE
ARL3	deCODE;Fenland	ARL3:AllOA				ALLOA	Inverse variance weighted (correlation inc)	0.99253	0.959208	1.02701	0.666961	ARL3_12571_14.csv	Fenland	0.938055	ARL3_12571_14.csv:ALLOA:Fenland				FALSE
ARL3	deCODE;Fenland	ARL3:FingerOA				FINGER	Inverse variance weighted (correlation inc)	0.92552	0.761474	1.12491	0.436824	12571_14_ARL3_ARL3.csv	deCODE	0.941789	12571_14_ARL3_ARL3.csv:FINGER:deCODE				FALSE
ARL3	deCODE;Fenland	ARL3:FingerOA				FINGER	Inverse variance weighted (correlation inc)	0.968509	0.842234	1.11372	0.653482	ARL3_12571_14.csv	Fenland	0.973851	ARL3_12571_14.csv:FINGER:Fenland				FALSE
ARL3	deCODE;Fenland	ARL3:HandOA				HAND	Inverse variance weighted (correlation inc)	0.930439	0.853633	1.01416	0.100961	12571_14_ARL3_ARL3.csv	deCODE	0.696447	12571_14_ARL3_ARL3.csv:HAND:deCODE				FALSE
ARL3	deCODE;Fenland	ARL3:HandOA				HAND	Inverse variance weighted (correlation inc)	0.961165	0.909056	1.01626	0.163676	ARL3_12571_14.csv	Fenland	0.74093	ARL3_12571_14.csv:HAND:Fenland				FALSE
ARL3	deCODE;Fenland	ARL3:HipOA				HIP	Inverse variance weighted (correlation inc)	0.991008	0.918701	1.069	0.815223	12571_14_ARL3_ARL3.csv	deCODE	0.948893	12571_14_ARL3_ARL3.csv:HIP:deCODE				FALSE
ARL3	deCODE;Fenland	ARL3:HipOA				HIP	Inverse variance weighted (correlation inc)	1.00174	0.94527	1.06158	0.953173	ARL3_12571_14.csv	Fenland	0.997263	ARL3_12571_14.csv:HIP:Fenland				FALSE
ARL3	deCODE;Fenland	ARL3:KneeHipOA				KNEEHIP	Inverse variance weighted (correlation inc)	0.99456	0.945265	1.04643	0.833427	12571_14_ARL3_ARL3.csv	deCODE	0.95975	12571_14_ARL3_ARL3.csv:KNEEHIP:deCODE				FALSE
ARL3	deCODE;Fenland	ARL3:KneeHipOA				KNEEHIP	Inverse variance weighted (correlation inc)	1.00381	0.964071	1.04518	0.853705	ARL3_12571_14.csv	Fenland	0.971041	ARL3_12571_14.csv:KNEEHIP:Fenland				FALSE
ARL3	deCODE;Fenland	ARL3:KneeOA				KNEE	Inverse variance weighted (correlation inc)	1.00549	0.942562	1.07263	0.868029	12571_14_ARL3_ARL3.csv	deCODE	0.972398	12571_14_ARL3_ARL3.csv:KNEE:deCODE				FALSE
ARL3	deCODE;Fenland	ARL3:KneeOA				KNEE	Inverse variance weighted (correlation inc)	0.999029	0.960843	1.03873	0.961021	ARL3_12571_14.csv	Fenland	0.994418	ARL3_12571_14.csv:KNEE:Fenland				FALSE
ARL3	deCODE;Fenland	ARL3:SpineOA				SPINE	Inverse variance weighted (correlation inc)	0.988262	0.882183	1.1071	0.838505	12571_14_ARL3_ARL3.csv	deCODE	0.986899	12571_14_ARL3_ARL3.csv:SPINE:deCODE				FALSE
ARL3	deCODE;Fenland	ARL3:THR				THR	Inverse variance weighted (correlation inc)	0.97645	0.898326	1.06137	0.575389	ARL3_12571_14.csv	Fenland	0.932453	ARL3_12571_14.csv:THR:Fenland				FALSE
ARL3	deCODE;Fenland	ARL3:THR				THR	Inverse variance weighted (correlation inc)	0.936819	0.844306	1.03947	0.218582	12571_14_ARL3_ARL3.csv	deCODE	0.712464	12571_14_ARL3_ARL3.csv:THR:deCODE				FALSE
ARL3	deCODE;Fenland	ARL3:ThumbOA				THUMB	Inverse variance weighted (correlation inc)	1.00894	0.882634	1.15333	0.896189	12571_14_ARL3_ARL3.csv	deCODE	0.983168	12571_14_ARL3_ARL3.csv:THUMB:deCODE				FALSE
ARL3	deCODE;Fenland	ARL3:ThumbOA				THUMB	Inverse variance weighted (correlation inc)	1.02004	0.934418	1.11352	0.657288	ARL3_12571_14.csv	Fenland	0.942473	ARL3_12571_14.csv:THUMB:Fenland				FALSE
ARL3	deCODE;Fenland	ARL3:TJR				TJR	Inverse variance weighted (correlation inc)	0.955179	0.877685	1.03952	0.288121	12571_14_ARL3_ARL3.csv	deCODE	0.744899	12571_14_ARL3_ARL3.csv:TJR:deCODE				FALSE
ARL3	deCODE;Fenland	ARL3:TJR				TJR	Inverse variance weighted (correlation inc)	0.986653	0.917543	1.06097	0.716854	ARL3_12571_14.csv	Fenland	0.913604	ARL3_12571_14.csv:TJR:Fenland				FALSE
ARL3	deCODE;Fenland	ARL3:TKR				TKR	Inverse variance weighted (correlation inc)	0.963562	0.891958	1.04091	0.346112	12571_14_ARL3_ARL3.csv	deCODE	0.787213	12571_14_ARL3_ARL3.csv:TKR:deCODE				FALSE
ARL3	deCODE;Fenland	ARL3:TKR				TKR	Inverse variance weighted (correlation inc)	0.966024	0.91735	1.01728	0.190027	ARL3_12571_14.csv	Fenland	0.650184	ARL3_12571_14.csv:TKR:Fenland				FALSE
ARL4D	deCODE;Fenland	ARL4D:AllOA				ALLOA	Wald ratio	1.01674	0.899779	1.14891	0.79	18413_24_ARL4D_ARL4D.csv	deCODE	0.969231	18413_24_ARL4D_ARL4D.csv:ALLOA:deCODE				FALSE
ARL4D	deCODE;Fenland	ARL4D:AllOA				ALLOA	Wald ratio	1.04415	0.955162	1.14143	0.3418	ARL4D_18413_24.csv	Fenland	0.788809	ARL4D_18413_24.csv:ALLOA:Fenland				FALSE
ARL4D	deCODE;Fenland	ARL4D:FingerOA				FINGER	Wald ratio	0.799917	0.443363	1.44321	0.4584	18413_24_ARL4D_ARL4D.csv	deCODE	0.953875	18413_24_ARL4D_ARL4D.csv:FINGER:deCODE				FALSE
ARL4D	deCODE;Fenland	ARL4D:FingerOA				FINGER	Wald ratio	0.929872	0.62741	1.37815	0.7172	ARL4D_18413_24.csv	Fenland	0.981762	ARL4D_18413_24.csv:FINGER:Fenland				FALSE
ARL4D	deCODE;Fenland	ARL4D:HandOA				HAND	Wald ratio	0.814813	0.581791	1.14117	0.2334	18413_24_ARL4D_ARL4D.csv	deCODE	0.862133	18413_24_ARL4D_ARL4D.csv:HAND:deCODE				FALSE
ARL4D	deCODE;Fenland	ARL4D:HandOA				HAND	Wald ratio	0.776547	0.623053	0.967857	0.0244	ARL4D_18413_24.csv	Fenland	0.476817	ARL4D_18413_24.csv:HAND:Fenland				FALSE
ARL4D	deCODE;Fenland	ARL4D:HipOA				HIP	Wald ratio	1.02239	0.812256	1.28688	0.8504	18413_24_ARL4D_ARL4D.csv	deCODE	0.957884	18413_24_ARL4D_ARL4D.csv:HIP:deCODE				FALSE
ARL4D	deCODE;Fenland	ARL4D:HipOA				HIP	Wald ratio	1.0213	0.874958	1.19212	0.7894	ARL4D_18413_24.csv	Fenland	0.954026	ARL4D_18413_24.csv:HIP:Fenland				FALSE
ARL4D	deCODE;Fenland	ARL4D:KneeHipOA				KNEEHIP	Wald ratio	1.13576	0.956438	1.34871	0.1465	18413_24_ARL4D_ARL4D.csv	deCODE	0.594416	18413_24_ARL4D_ARL4D.csv:KNEEHIP:deCODE				FALSE
ARL4D	deCODE;Fenland	ARL4D:KneeHipOA				KNEEHIP	Wald ratio	1.10412	0.981375	1.24222	0.09949	ARL4D_18413_24.csv	Fenland	0.502747	ARL4D_18413_24.csv:KNEEHIP:Fenland				FALSE
ARL4D	deCODE;Fenland	ARL4D:KneeOA				KNEE	Wald ratio	1.30192	1.08763	1.55842	0.004034	18413_24_ARL4D_ARL4D.csv	deCODE	0.0916775	18413_24_ARL4D_ARL4D.csv:KNEE:deCODE				FALSE
ARL4D	deCODE;Fenland	ARL4D:KneeOA				KNEE	Wald ratio	1.20504	1.06765	1.3601	0.002528	ARL4D_18413_24.csv	Fenland	0.0666537	ARL4D_18413_24.csv:KNEE:Fenland				FALSE
ARL4D	deCODE;Fenland	ARL4D:SpineOA				SPINE	Wald ratio	1.01862	0.795688	1.30402	0.8836	18413_24_ARL4D_ARL4D.csv	deCODE	0.986899	18413_24_ARL4D_ARL4D.csv:SPINE:deCODE				FALSE
ARL4D	deCODE;Fenland	ARL4D:THR				THR	Wald ratio	0.898093	0.724597	1.11313	0.3264	ARL4D_18413_24.csv	Fenland	0.816855	ARL4D_18413_24.csv:THR:Fenland				FALSE
ARL4D	deCODE;Fenland	ARL4D:THR				THR	Wald ratio	0.920327	0.662037	1.27939	0.6213	18413_24_ARL4D_ARL4D.csv	deCODE	0.925921	18413_24_ARL4D_ARL4D.csv:THR:deCODE				FALSE
ARL4D	deCODE;Fenland	ARL4D:ThumbOA				THUMB	Wald ratio	0.677532	0.391433	1.17274	0.1643	18413_24_ARL4D_ARL4D.csv	deCODE	0.752333	18413_24_ARL4D_ARL4D.csv:THUMB:deCODE				FALSE
ARL4D	deCODE;Fenland	ARL4D:ThumbOA				THUMB	Wald ratio	0.797276	0.555894	1.14347	0.2182	ARL4D_18413_24.csv	Fenland	0.822054	ARL4D_18413_24.csv:THUMB:Fenland				FALSE
ARL4D	deCODE;Fenland	ARL4D:TJR				TJR	Wald ratio	1.08057	0.798238	1.46277	0.616	18413_24_ARL4D_ARL4D.csv	deCODE	0.917593	18413_24_ARL4D_ARL4D.csv:TJR:deCODE				FALSE
ARL4D	deCODE;Fenland	ARL4D:TJR				TJR	Wald ratio	1.08566	0.889646	1.32487	0.4185	ARL4D_18413_24.csv	Fenland	0.811781	ARL4D_18413_24.csv:TJR:Fenland				FALSE
ARL4D	deCODE;Fenland	ARL4D:TKR				TKR	Wald ratio	1.44097	1.02253	2.03063	0.03686	18413_24_ARL4D_ARL4D.csv	deCODE	0.348855	18413_24_ARL4D_ARL4D.csv:TKR:deCODE				FALSE
MGP	deCODE;Fenland	MGP:HandOA				HAND	Inverse variance weighted (correlation inc)	0.883641	0.851445	0.917056	6.47511e-11	MGP_6520_87.csv	Fenland	1.21473e-07	MGP_6520_87.csv:HAND:Fenland	Colocalised (PPH4> 0.8)	0.816472	0.816485	TRUE
ARL5A	deCODE;Fenland														NA:NA:NA
ARL5B	deCODE;Fenland														NA:NA:NA
ARL6	deCODE;Fenland														NA:NA:NA
ARL6IP5	deCODE;Fenland														NA:NA:NA
ARL8B	deCODE;Fenland														NA:NA:NA
ARL9	deCODE;Fenland														NA:NA:NA
ARMC10	deCODE;Fenland														NA:NA:NA
ARMC5	deCODE;Fenland														NA:NA:NA
ARMCX2	UKBPPP	ARMCX2:AllOA	0.0130393	0.133567	0.229521	ALLOA							UKB		NA:ALLOA:UKB					FALSE	FALSE
ARMCX2	UKBPPP	ARMCX2:FingerOA	-0.0440846	0.821356	0.952878	FINGER							UKB		NA:FINGER:UKB					FALSE	FALSE
ARMCX2	UKBPPP	ARMCX2:HandOA	-0.0568488	0.142348	0.997994	HAND							UKB		NA:HAND:UKB					FALSE	FALSE
ARMCX2	UKBPPP	ARMCX2:HipOA	0.0386397	0.113778	0.379218	HIP							UKB		NA:HIP:UKB					FALSE	FALSE
ARMCX2	UKBPPP	ARMCX2:KneeHipOA	0.0126078	0.368578	0.547158	KNEEHIP							UKB		NA:KNEEHIP:UKB					FALSE	FALSE
ARMCX2	UKBPPP	ARMCX2:KneeOA	0.00291987	0.858025	0.937222	KNEE							UKB		NA:KNEE:UKB					FALSE	FALSE
ARMCX2	UKBPPP	ARMCX2:SpineOA	-0.00246743	0.944601	0.978409	SPINE							UKB		NA:SPINE:UKB					FALSE	FALSE
ARMCX2	UKBPPP	ARMCX2:THR	-0.000264933	0.996599	0.997623	THR							UKB		NA:THR:UKB					FALSE	FALSE
ARMCX2	UKBPPP	ARMCX2:ThumbOA	-0.0288381	0.762223	0.99602	THUMB							UKB		NA:THUMB:UKB					FALSE	FALSE
ARMCX2	UKBPPP	ARMCX2:TJR	-0.0456078	0.270091	0.51735	TJR							UKB		NA:TJR:UKB					FALSE	FALSE
ARMCX2	UKBPPP	ARMCX2:TKR	-0.0895638	0.117638	0.663137	TKR							UKB		NA:TKR:UKB					FALSE	FALSE
ARNT	UKBPPP	ARNT:AllOA	0.00234463	0.674965	0.779503	ALLOA							UKB		NA:ALLOA:UKB					FALSE	FALSE
ARNT	UKBPPP	ARNT:FingerOA	-0.221079	0.0783415	0.757919	FINGER							UKB		NA:FINGER:UKB					FALSE	FALSE
ARNT	UKBPPP	ARNT:HandOA	0.0173964	0.485222	0.997994	HAND							UKB		NA:HAND:UKB					FALSE	FALSE
ARNT	UKBPPP	ARNT:HipOA	-0.0161441	0.304341	0.591482	HIP							UKB		NA:HIP:UKB					FALSE	FALSE
ARNT	UKBPPP	ARNT:KneeHipOA	-0.0132214	0.142696	0.29141	KNEEHIP							UKB		NA:KNEEHIP:UKB					FALSE	FALSE
ARNT	UKBPPP	ARNT:KneeOA	-0.015043	0.151929	0.37639	KNEE							UKB		NA:KNEE:UKB					FALSE	FALSE
ARNT	UKBPPP	ARNT:SpineOA	0.0270069	0.237053	0.580922	SPINE							UKB		NA:SPINE:UKB					FALSE	FALSE
ARNT	UKBPPP	ARNT:THR	-0.0172613	0.665913	0.834163	THR							UKB		NA:THR:UKB					FALSE	FALSE
ARNT	UKBPPP	ARNT:ThumbOA	0.0990117	0.106324	0.995943	THUMB							UKB		NA:THUMB:UKB					FALSE	FALSE
ARNT	UKBPPP	ARNT:TJR	-0.0109531	0.680527	0.841253	TJR							UKB		NA:TJR:UKB					FALSE	FALSE
ARNT	UKBPPP	ARNT:TKR	-0.00117208	0.974605	0.996464	TKR							UKB		NA:TKR:UKB					FALSE	FALSE
ARNTL	UKBPPP	ARNTL:AllOA	-0.00553669	0.451351	0.593248	ALLOA							UKB		NA:ALLOA:UKB					FALSE	FALSE
ARNTL	UKBPPP	ARNTL:FingerOA	-0.126742	0.442788	0.852218	FINGER							UKB		NA:FINGER:UKB					FALSE	FALSE
ARNTL	UKBPPP	ARNTL:HandOA	-0.0209378	0.522937	0.997994	HAND							UKB		NA:HAND:UKB					FALSE	FALSE
ARNTL	UKBPPP	ARNTL:HipOA	-0.0172536	0.403804	0.666471	HIP							UKB		NA:HIP:UKB					FALSE	FALSE
ARNTL	UKBPPP	ARNTL:KneeHipOA	-0.0154305	0.193209	0.358571	KNEEHIP							UKB		NA:KNEEHIP:UKB					FALSE	FALSE
ARNTL	UKBPPP	ARNTL:KneeOA	-0.0114263	0.407829	0.647168	KNEE							UKB		NA:KNEE:UKB					FALSE	FALSE
ARNTL	UKBPPP	ARNTL:SpineOA	-0.0156748	0.601744	0.822248	SPINE							UKB		NA:SPINE:UKB					FALSE	FALSE
ARNTL	UKBPPP	ARNTL:THR	0.0452353	0.389514	0.640714	THR							UKB		NA:THR:UKB					FALSE	FALSE
ARNTL	UKBPPP	ARNTL:ThumbOA	-0.126495	0.116631	0.995943	THUMB							UKB		NA:THUMB:UKB					FALSE	FALSE
ARNTL	UKBPPP	ARNTL:TJR	0.00520159	0.881786	0.949614	TJR							UKB		NA:TJR:UKB					FALSE	FALSE
ARNTL	UKBPPP	ARNTL:TKR	0.0109701	0.820745	0.984297	TKR							UKB		NA:TKR:UKB					FALSE	FALSE
ARPC1B	deCODE;Fenland	ARPC1B:AllOA				ALLOA	Wald ratio	1.05244	1.00439	1.10279	0.03206	ARC1B_12689_56.csv	Fenland	0.271043	ARC1B_12689_56.csv:ALLOA:Fenland				FALSE
ARPC1B	deCODE;Fenland	ARPC1B:AllOA				ALLOA	Inverse variance weighted (correlation inc)	1.03373	0.96504	1.1073	0.344365	12689_56_ARPC1B_ARC1B.csv	deCODE	0.772692	12689_56_ARPC1B_ARC1B.csv:ALLOA:deCODE				FALSE
ARPC1B	deCODE;Fenland	ARPC1B:FingerOA				FINGER	Inverse variance weighted (correlation inc)	1.64191	1.16819	2.30772	0.00430217	12689_56_ARPC1B_ARC1B.csv	deCODE	0.347657	12689_56_ARPC1B_ARC1B.csv:FINGER:deCODE				FALSE
ARPC1B	deCODE;Fenland	ARPC1B:FingerOA				FINGER	Wald ratio	1.5919	1.23342	2.05456	0.0003547	ARC1B_12689_56.csv	Fenland	0.0830885	ARC1B_12689_56.csv:FINGER:Fenland				FALSE
ARPC1B	deCODE;Fenland	ARPC1B:HandOA				HAND	Inverse variance weighted (correlation inc)	1.2954	1.07155	1.56601	0.00749655	12689_56_ARPC1B_ARC1B.csv	deCODE	0.263018	12689_56_ARPC1B_ARC1B.csv:HAND:deCODE				FALSE
ARPC1B	deCODE;Fenland	ARPC1B:HandOA				HAND	Wald ratio	1.23161	1.06569	1.42335	0.004775	ARC1B_12689_56.csv	Fenland	0.224781	ARC1B_12689_56.csv:HAND:Fenland				FALSE
ARPC1B	deCODE;Fenland	ARPC1B:HipOA				HIP	Inverse variance weighted (correlation inc)	1.13407	1.0112	1.27186	0.0315231	12689_56_ARPC1B_ARC1B.csv	deCODE	0.323366	12689_56_ARPC1B_ARC1B.csv:HIP:deCODE				FALSE
ARPC1B	deCODE;Fenland	ARPC1B:HipOA				HIP	Wald ratio	1.10919	1.01817	1.20835	0.01768	ARC1B_12689_56.csv	Fenland	0.240185	ARC1B_12689_56.csv:HIP:Fenland				FALSE
ARPC1B	deCODE;Fenland	ARPC1B:KneeHipOA				KNEEHIP	Inverse variance weighted (correlation inc)	1.07071	0.982606	1.16672	0.118878	12689_56_ARPC1B_ARC1B.csv	deCODE	0.562534	12689_56_ARPC1B_ARC1B.csv:KNEEHIP:deCODE				FALSE
ARPC1B	deCODE;Fenland	ARPC1B:KneeHipOA				KNEEHIP	Wald ratio	1.07835	1.01056	1.15069	0.02278	ARC1B_12689_56.csv	Fenland	0.257167	ARC1B_12689_56.csv:KNEEHIP:Fenland				FALSE
ARPC1B	deCODE;Fenland	ARPC1B:KneeOA				KNEE	Inverse variance weighted (correlation inc)	1.09579	0.999416	1.20147	0.0514673	12689_56_ARPC1B_ARC1B.csv	deCODE	0.37958	12689_56_ARPC1B_ARC1B.csv:KNEE:deCODE				FALSE
ARPC1B	deCODE;Fenland	ARPC1B:KneeOA				KNEE	Wald ratio	1.09482	1.02228	1.17251	0.0096	ARC1B_12689_56.csv	Fenland	0.14819	ARC1B_12689_56.csv:KNEE:Fenland				FALSE
ARPC1B	deCODE;Fenland	ARPC1B:SpineOA				SPINE	Inverse variance weighted (correlation inc)	1.08312	0.94711	1.23867	0.243495	12689_56_ARPC1B_ARC1B.csv	deCODE	0.885898	12689_56_ARPC1B_ARC1B.csv:SPINE:deCODE				FALSE
ARPC1B	deCODE;Fenland	ARPC1B:THR				THR	Wald ratio	1.02715	0.917518	1.14988	0.6418	ARC1B_12689_56.csv	Fenland	0.94122	ARC1B_12689_56.csv:THR:Fenland				FALSE
ARPC1B	deCODE;Fenland	ARPC1B:THR				THR	Inverse variance weighted (correlation inc)	1.0081	0.865831	1.17373	0.917268	12689_56_ARPC1B_ARC1B.csv	deCODE	0.993942	12689_56_ARPC1B_ARC1B.csv:THR:deCODE				FALSE
ARPC1B	deCODE;Fenland	ARPC1B:ThumbOA				THUMB	Inverse variance weighted (correlation inc)	1.6021	1.19552	2.14696	0.00160123	12689_56_ARPC1B_ARC1B.csv	deCODE	0.165706	12689_56_ARPC1B_ARC1B.csv:THUMB:deCODE				FALSE
ARPC1B	deCODE;Fenland	ARPC1B:ThumbOA				THUMB	Wald ratio	1.4007	1.1228	1.7474	0.002822	ARC1B_12689_56.csv	Fenland	0.229932	ARC1B_12689_56.csv:THUMB:Fenland				FALSE
ARPC1B	deCODE;Fenland	ARPC1B:TJR				TJR	Inverse variance weighted (correlation inc)	0.951563	0.835301	1.08401	0.455213	12689_56_ARPC1B_ARC1B.csv	deCODE	0.84874	12689_56_ARPC1B_ARC1B.csv:TJR:deCODE				FALSE
ARPC1B	deCODE;Fenland	ARPC1B:TJR				TJR	Wald ratio	1.01563	0.919745	1.12151	0.7592	ARC1B_12689_56.csv	Fenland	0.933443	ARC1B_12689_56.csv:TJR:Fenland				FALSE
ARPC1B	deCODE;Fenland	ARPC1B:TKR				TKR	Wald ratio	1.03734	0.923607	1.16508	0.5361	ARC1B_12689_56.csv	Fenland	0.883725	ARC1B_12689_56.csv:TKR:Fenland				FALSE
ARPC1B	deCODE;Fenland	ARPC1B:TKR				TKR	Inverse variance weighted (correlation inc)	0.976201	0.835126	1.14111	0.7623	12689_56_ARPC1B_ARC1B.csv	deCODE	0.946992	12689_56_ARPC1B_ARC1B.csv:TKR:deCODE				FALSE
ARPC3	deCODE;Fenland														NA:NA:NA
ARPC5	deCODE;Fenland														NA:NA:NA
ARPP19	deCODE;Fenland														NA:NA:NA
ARPP21	deCODE;Fenland														NA:NA:NA
ARRB1	deCODE;Fenland	ARRB1:AllOA				ALLOA	Wald ratio	1.10875	1.01274	1.21386	0.02548	12643_4_ARRB1_ARRB1.csv	deCODE	0.259366	12643_4_ARRB1_ARRB1.csv:ALLOA:deCODE				FALSE
ARRB1	deCODE;Fenland	ARRB1:AllOA				ALLOA	Inverse variance weighted (correlation inc)	1.09125	1.03358	1.15213	0.00161875	ARRB1_12643_4.csv	Fenland	0.0541124	ARRB1_12643_4.csv:ALLOA:Fenland				FALSE
ARRB1	deCODE;Fenland	ARRB1:FingerOA				FINGER	Wald ratio	1.3512	0.893467	2.04344	0.1538	12643_4_ARRB1_ARRB1.csv	deCODE	0.861803	12643_4_ARRB1_ARRB1.csv:FINGER:deCODE				FALSE
ARRB1	deCODE;Fenland	ARRB1:FingerOA				FINGER	Inverse variance weighted (correlation inc)	1.125	0.85325	1.4833	0.403736	ARRB1_12643_4.csv	Fenland	0.94391	ARRB1_12643_4.csv:FINGER:Fenland				FALSE
ARRB1	deCODE;Fenland	ARRB1:HandOA				HAND	Wald ratio	1.23854	0.986527	1.55492	0.06531	12643_4_ARRB1_ARRB1.csv	deCODE	0.617916	12643_4_ARRB1_ARRB1.csv:HAND:deCODE				FALSE
ARRB1	deCODE;Fenland	ARRB1:HandOA				HAND	Inverse variance weighted (correlation inc)	1.18651	1.01269	1.39018	0.0343461	ARRB1_12643_4.csv	Fenland	0.502033	ARRB1_12643_4.csv:HAND:Fenland				FALSE
ARRB1	deCODE;Fenland	ARRB1:HipOA				HIP	Wald ratio	1.34283	1.13757	1.58512	0.000496	12643_4_ARRB1_ARRB1.csv	deCODE	0.0315456	12643_4_ARRB1_ARRB1.csv:HIP:deCODE	Colocalised (PPH4< 0.8)	0.446295	0.984215	TRUE
ARRB1	deCODE;Fenland	ARRB1:HipOA				HIP	Inverse variance weighted (correlation inc)	1.11959	1.0137	1.23655	0.0258497	ARRB1_12643_4.csv	Fenland	0.29151	ARRB1_12643_4.csv:HIP:Fenland				FALSE
ARRB1	deCODE;Fenland	ARRB1:KneeHipOA				KNEEHIP	Wald ratio	1.18578	1.04673	1.34329	0.007412	12643_4_ARRB1_ARRB1.csv	deCODE	0.141347	12643_4_ARRB1_ARRB1.csv:KNEEHIP:deCODE				FALSE
ARRB1	deCODE;Fenland	ARRB1:KneeHipOA				KNEEHIP	Inverse variance weighted (correlation inc)	1.11412	1.03659	1.19746	0.00332035	ARRB1_12643_4.csv	Fenland	0.0787638	ARRB1_12643_4.csv:KNEEHIP:Fenland				FALSE
ARRB1	deCODE;Fenland	ARRB1:KneeOA				KNEE	Wald ratio	1.17843	1.04725	1.32604	0.006397	12643_4_ARRB1_ARRB1.csv	deCODE	0.117422	12643_4_ARRB1_ARRB1.csv:KNEE:deCODE				FALSE
ARRB1	deCODE;Fenland	ARRB1:KneeOA				KNEE	Inverse variance weighted (correlation inc)	1.13797	1.05076	1.23243	0.00148731	ARRB1_12643_4.csv	Fenland	0.052533	ARRB1_12643_4.csv:KNEE:Fenland				FALSE
ARRB1	deCODE;Fenland	ARRB1:SpineOA				SPINE	Wald ratio	1.0303	0.872436	1.21673	0.725	12643_4_ARRB1_ARRB1.csv	deCODE	0.970933	12643_4_ARRB1_ARRB1.csv:SPINE:deCODE				FALSE
ARRB1	deCODE;Fenland	ARRB1:THR				THR	Inverse variance weighted (correlation inc)	1.17006	1.02774	1.33208	0.0176181	ARRB1_12643_4.csv	Fenland	0.240541	ARRB1_12643_4.csv:THR:Fenland				FALSE
ARRB1	deCODE;Fenland	ARRB1:THR				THR	Wald ratio	1.50937	1.18144	1.92833	0.0009875	12643_4_ARRB1_ARRB1.csv	deCODE	0.0496349	12643_4_ARRB1_ARRB1.csv:THR:deCODE	Colocalised (PPH4< 0.8)	0.38429	0.984784	TRUE
ARRB1	deCODE;Fenland	ARRB1:ThumbOA				THUMB	Wald ratio	1.35288	0.947973	1.93075	0.0958	12643_4_ARRB1_ARRB1.csv	deCODE	0.683955	12643_4_ARRB1_ARRB1.csv:THUMB:deCODE				FALSE
ARRB1	deCODE;Fenland	ARRB1:ThumbOA				THUMB	Inverse variance weighted (correlation inc)	1.20401	0.951952	1.52281	0.121348	ARRB1_12643_4.csv	Fenland	0.715114	ARRB1_12643_4.csv:THUMB:Fenland				FALSE
ARRB1	deCODE;Fenland	ARRB1:TJR				TJR	Wald ratio	1.33616	1.07584	1.65947	0.008762	12643_4_ARRB1_ARRB1.csv	deCODE	0.157716	12643_4_ARRB1_ARRB1.csv:TJR:deCODE				FALSE
ARRB1	deCODE;Fenland	ARRB1:TJR				TJR	Inverse variance weighted (correlation inc)	1.17941	1.05989	1.3124	0.0024702	ARRB1_12643_4.csv	Fenland	0.0764819	ARRB1_12643_4.csv:TJR:Fenland				FALSE
ARRB1	deCODE;Fenland	ARRB1:TKR				TKR	Inverse variance weighted (correlation inc)	1.1824	1.03362	1.35259	0.014609	ARRB1_12643_4.csv	Fenland	0.236461	ARRB1_12643_4.csv:TKR:Fenland				FALSE
ARRB1	deCODE;Fenland	ARRB1:TKR				TKR	Wald ratio	1.30496	1.06487	1.59917	0.01029	12643_4_ARRB1_ARRB1.csv	deCODE	0.192732	12643_4_ARRB1_ARRB1.csv:TKR:deCODE				FALSE
ARRDC3	deCODE;Fenland														NA:NA:NA
ARSA	UKBPPP;deCODE;Fenland	ARSA:AllOA	-0.00195507	0.783101	0.865735	ALLOA	Inverse variance weighted (correlation inc)	1.0006	0.991084	1.01021	0.901725	ARSA_P15289_OID21138_v1_Neurology.csv	UKBPPP	0.978811	ARSA_P15289_OID21138_v1_Neurology.csv:ALLOA:UKBPPP				FALSE	FALSE	FALSE
ARSA	UKBPPP;deCODE;Fenland	ARSA:AllOA	-0.00195507	0.783101	0.865735	ALLOA	Inverse variance weighted (correlation inc)	0.976881	0.952431	1.00196	0.0705002	Arylsulfatase_A_3583_54.csv	Fenland	0.399794	Arylsulfatase_A_3583_54.csv:ALLOA:Fenland				FALSE	FALSE	FALSE
ARSA	UKBPPP;deCODE;Fenland	ARSA:AllOA	-0.00195507	0.783101	0.865735	ALLOA	Inverse variance weighted (correlation inc)	0.962169	0.909053	1.01839	0.183165	3583_54_ARSA_Arylsulfatase_A.csv	deCODE	0.621977	3583_54_ARSA_Arylsulfatase_A.csv:ALLOA:deCODE				FALSE	FALSE	FALSE
ARSA	UKBPPP;deCODE;Fenland	ARSA:FingerOA	0.0895163	0.574701	0.893301	FINGER	Inverse variance weighted (correlation inc)	0.971182	0.875904	1.07682	0.578851	Arylsulfatase_A_3583_54.csv	Fenland	0.967064	Arylsulfatase_A_3583_54.csv:FINGER:Fenland				FALSE	FALSE	FALSE
ARSA	UKBPPP;deCODE;Fenland	ARSA:FingerOA	0.0895163	0.574701	0.893301	FINGER	Inverse variance weighted (correlation inc)	0.988904	0.71076	1.37589	0.947201	3583_54_ARSA_Arylsulfatase_A.csv	deCODE	0.991097	3583_54_ARSA_Arylsulfatase_A.csv:FINGER:deCODE				FALSE	FALSE	FALSE
ARSA	UKBPPP;deCODE;Fenland	ARSA:HandOA	0.00959287	0.761906	0.997994	HAND	Inverse variance weighted (correlation inc)	0.940351	0.764057	1.15732	0.561496	3583_54_ARSA_Arylsulfatase_A.csv	deCODE	0.956372	3583_54_ARSA_Arylsulfatase_A.csv:HAND:deCODE				FALSE	FALSE	FALSE
ARSA	UKBPPP;deCODE;Fenland	ARSA:HandOA	0.00959287	0.761906	0.997994	HAND	Inverse variance weighted (correlation inc)	0.961701	0.937948	0.986055	0.00220902	ARSA_P15289_OID21138_v1_Neurology.csv	UKBPPP	0.241057	ARSA_P15289_OID21138_v1_Neurology.csv:HAND:UKBPPP				FALSE	FALSE	FALSE
ARSA	UKBPPP;deCODE;Fenland	ARSA:HandOA	0.00959287	0.761906	0.997994	HAND	Inverse variance weighted (correlation inc)	0.949514	0.895217	1.0071	0.0846353	Arylsulfatase_A_3583_54.csv	Fenland	0.60283	Arylsulfatase_A_3583_54.csv:HAND:Fenland				FALSE	FALSE	FALSE
ARSA	UKBPPP;deCODE;Fenland	ARSA:HipOA	-0.0325109	0.103428	0.360765	HIP	Inverse variance weighted (correlation inc)	0.970455	0.928891	1.01388	0.179318	Arylsulfatase_A_3583_54.csv	Fenland	0.696059	Arylsulfatase_A_3583_54.csv:HIP:Fenland				FALSE	FALSE	FALSE
ARSA	UKBPPP;deCODE;Fenland	ARSA:HipOA	-0.0325109	0.103428	0.360765	HIP	Inverse variance weighted (correlation inc)	1.00422	0.987805	1.0209	0.616746	ARSA_P15289_OID21138_v1_Neurology.csv	UKBPPP	0.912695	ARSA_P15289_OID21138_v1_Neurology.csv:HIP:UKBPPP				FALSE	FALSE	FALSE
ARSA	UKBPPP;deCODE;Fenland	ARSA:HipOA	-0.0325109	0.103428	0.360765	HIP	Inverse variance weighted (correlation inc)	0.935433	0.847543	1.03244	0.184878	3583_54_ARSA_Arylsulfatase_A.csv	deCODE	0.682296	3583_54_ARSA_Arylsulfatase_A.csv:HIP:deCODE				FALSE	FALSE	FALSE
ARSA	UKBPPP;deCODE;Fenland	ARSA:KneeHipOA	-0.0128353	0.262599	0.436858	KNEEHIP	Inverse variance weighted (correlation inc)	0.990721	0.976668	1.00498	0.200891	ARSA_P15289_OID21138_v1_Neurology.csv	UKBPPP	0.642165	ARSA_P15289_OID21138_v1_Neurology.csv:KNEEHIP:UKBPPP				FALSE	FALSE	FALSE
ARSA	UKBPPP;deCODE;Fenland	ARSA:KneeHipOA	-0.0128353	0.262599	0.436858	KNEEHIP	Inverse variance weighted (correlation inc)	0.970269	0.935731	1.00608	0.102666	Arylsulfatase_A_3583_54.csv	Fenland	0.507643	Arylsulfatase_A_3583_54.csv:KNEEHIP:Fenland				FALSE	FALSE	FALSE
ARSA	UKBPPP;deCODE;Fenland	ARSA:KneeHipOA	-0.0128353	0.262599	0.436858	KNEEHIP	Inverse variance weighted (correlation inc)	0.94682	0.857917	1.04494	0.27737	3583_54_ARSA_Arylsulfatase_A.csv	deCODE	0.746228	3583_54_ARSA_Arylsulfatase_A.csv:KNEEHIP:deCODE				FALSE	FALSE	FALSE
ARSA	UKBPPP;deCODE;Fenland	ARSA:KneeOA	-0.00589665	0.658392	0.832555	KNEE	Inverse variance weighted (correlation inc)	0.981994	0.94528	1.02013	0.349981	Arylsulfatase_A_3583_54.csv	Fenland	0.789356	Arylsulfatase_A_3583_54.csv:KNEE:Fenland				FALSE	FALSE	FALSE
ARSA	UKBPPP;deCODE;Fenland	ARSA:KneeOA	-0.00589665	0.658392	0.832555	KNEE	Inverse variance weighted (correlation inc)	0.955831	0.84913	1.07594	0.454456	3583_54_ARSA_Arylsulfatase_A.csv	deCODE	0.839636	3583_54_ARSA_Arylsulfatase_A.csv:KNEE:deCODE				FALSE	FALSE	FALSE
ARSA	UKBPPP;deCODE;Fenland	ARSA:KneeOA	-0.00589665	0.658392	0.832555	KNEE	Inverse variance weighted (correlation inc)	0.997955	0.981773	1.0144	0.806151	ARSA_P15289_OID21138_v1_Neurology.csv	UKBPPP	0.952474	ARSA_P15289_OID21138_v1_Neurology.csv:KNEE:UKBPPP				FALSE	FALSE	FALSE
ARSA	UKBPPP;deCODE;Fenland	ARSA:SpineOA	-0.00483389	0.86768	0.955073	SPINE	Inverse variance weighted (correlation inc)	1.00794	0.98934	1.02689	0.405225	ARSA_P15289_OID21138_v1_Neurology.csv	UKBPPP	0.898152	ARSA_P15289_OID21138_v1_Neurology.csv:SPINE:UKBPPP				FALSE	FALSE	FALSE
ARSA	UKBPPP;deCODE;Fenland	ARSA:SpineOA	-0.00483389	0.86768	0.955073	SPINE	Inverse variance weighted (correlation inc)	1.00318	0.897213	1.12166	0.955578	3583_54_ARSA_Arylsulfatase_A.csv	deCODE	0.993008	3583_54_ARSA_Arylsulfatase_A.csv:SPINE:deCODE				FALSE	FALSE	FALSE
ARSA	UKBPPP;deCODE;Fenland	ARSA:THR	0.0315925	0.533864	0.755382	THR	Inverse variance weighted (correlation inc)	0.960773	0.912169	1.01197	0.130814	Arylsulfatase_A_3583_54.csv	Fenland	0.614638	Arylsulfatase_A_3583_54.csv:THR:Fenland				FALSE	FALSE	FALSE
ARSA	UKBPPP;deCODE;Fenland	ARSA:THR	0.0315925	0.533864	0.755382	THR	Inverse variance weighted (correlation inc)	0.972805	0.808027	1.17119	0.77091	3583_54_ARSA_Arylsulfatase_A.csv	deCODE	0.971211	3583_54_ARSA_Arylsulfatase_A.csv:THR:deCODE				FALSE	FALSE	FALSE
ARSA	UKBPPP;deCODE;Fenland	ARSA:THR	0.0315925	0.533864	0.755382	THR	Inverse variance weighted (correlation inc)	1.0054	0.984287	1.02696	0.619012	ARSA_P15289_OID21138_v1_Neurology.csv	UKBPPP	0.94505	ARSA_P15289_OID21138_v1_Neurology.csv:THR:UKBPPP				FALSE	FALSE	FALSE
ARSA	UKBPPP;deCODE;Fenland	ARSA:ThumbOA	0.0931575	0.231623	0.99602	THUMB	Inverse variance weighted (correlation inc)	0.941226	0.860547	1.02947	0.185239	Arylsulfatase_A_3583_54.csv	Fenland	0.793681	Arylsulfatase_A_3583_54.csv:THUMB:Fenland				FALSE	FALSE	FALSE
ARSA	UKBPPP;deCODE;Fenland	ARSA:ThumbOA	0.0931575	0.231623	0.99602	THUMB	Inverse variance weighted (correlation inc)	0.955996	0.914125	0.999785	0.0489058	ARSA_P15289_OID21138_v1_Neurology.csv	UKBPPP	0.620192	ARSA_P15289_OID21138_v1_Neurology.csv:THUMB:UKBPPP				FALSE	FALSE	FALSE
ARSA	UKBPPP;deCODE;Fenland	ARSA:ThumbOA	0.0931575	0.231623	0.99602	THUMB	Inverse variance weighted (correlation inc)	0.809079	0.585877	1.11731	0.198292	3583_54_ARSA_Arylsulfatase_A.csv	deCODE	0.763983	3583_54_ARSA_Arylsulfatase_A.csv:THUMB:deCODE				FALSE	FALSE	FALSE
ARSA	UKBPPP;deCODE;Fenland	ARSA:TJR	-0.0161431	0.632834	0.810419	TJR	Inverse variance weighted (correlation inc)	1.00503	0.983518	1.02702	0.649345	ARSA_P15289_OID21138_v1_Neurology.csv	UKBPPP	0.898094	ARSA_P15289_OID21138_v1_Neurology.csv:TJR:UKBPPP				FALSE	FALSE	FALSE
ARSA	UKBPPP;deCODE;Fenland	ARSA:TJR	-0.0161431	0.632834	0.810419	TJR	Inverse variance weighted (correlation inc)	0.963897	0.918068	1.01201	0.139004	Arylsulfatase_A_3583_54.csv	Fenland	0.592353	Arylsulfatase_A_3583_54.csv:TJR:Fenland				FALSE	FALSE	FALSE
ARSA	UKBPPP;deCODE;Fenland	ARSA:TJR	-0.0161431	0.632834	0.810419	TJR	Inverse variance weighted (correlation inc)	1.00329	0.853083	1.17995	0.968328	3583_54_ARSA_Arylsulfatase_A.csv	deCODE	0.986945	3583_54_ARSA_Arylsulfatase_A.csv:TJR:deCODE				FALSE	FALSE	FALSE
ARSA	UKBPPP;deCODE;Fenland	ARSA:TKR	-0.0333584	0.475686	0.940601	TKR	Inverse variance weighted (correlation inc)	1.04962	0.890485	1.2372	0.563711	3583_54_ARSA_Arylsulfatase_A.csv	deCODE	0.87933	3583_54_ARSA_Arylsulfatase_A.csv:TKR:deCODE				FALSE	FALSE	FALSE
ARSA	UKBPPP;deCODE;Fenland	ARSA:TKR	-0.0333584	0.475686	0.940601	TKR	Inverse variance weighted (correlation inc)	1.01298	0.989595	1.03693	0.279075	ARSA_P15289_OID21138_v1_Neurology.csv	UKBPPP	0.745373	ARSA_P15289_OID21138_v1_Neurology.csv:TKR:UKBPPP				FALSE	FALSE	FALSE
ARSA	UKBPPP;deCODE;Fenland	ARSA:TKR	-0.0333584	0.475686	0.940601	TKR	Inverse variance weighted (correlation inc)	0.998316	0.934858	1.06608	0.959885	Arylsulfatase_A_3583_54.csv	Fenland	0.999332	Arylsulfatase_A_3583_54.csv:TKR:Fenland				FALSE	FALSE	FALSE
ARSB	UKBPPP;deCODE;Fenland	ARSB:AllOA	0.0081489	0.348651	0.490191	ALLOA	Inverse variance weighted (correlation inc)	1.00833	0.979911	1.03758	0.569444	ARSB_3172_28.csv	Fenland	0.904388	ARSB_3172_28.csv:ALLOA:Fenland				FALSE	FALSE	FALSE
ARSB	UKBPPP;deCODE;Fenland	ARSB:AllOA	0.0081489	0.348651	0.490191	ALLOA	Inverse variance weighted (correlation inc)	1.02083	0.966736	1.07795	0.458005	3172_28_ARSB_ARSB.csv	deCODE	0.840258	3172_28_ARSB_ARSB.csv:ALLOA:deCODE				FALSE	FALSE	FALSE
ARSB	UKBPPP;deCODE;Fenland	ARSB:AllOA	0.0081489	0.348651	0.490191	ALLOA	Inverse variance weighted (correlation inc)	1.01287	0.995729	1.0303	0.141995	ARSB_P15848_OID21331_v1_Oncology.csv	UKBPPP	0.592922	ARSB_P15848_OID21331_v1_Oncology.csv:ALLOA:UKBPPP				FALSE	FALSE	FALSE
ARSB	UKBPPP;deCODE;Fenland	ARSB:FingerOA	0.0281638	0.885341	0.974341	FINGER	Inverse variance weighted (correlation inc)	1.11347	0.898347	1.3801	0.326452	3172_28_ARSB_ARSB.csv	deCODE	0.939347	3172_28_ARSB_ARSB.csv:FINGER:deCODE				FALSE	FALSE	FALSE
ARSB	UKBPPP;deCODE;Fenland	ARSB:FingerOA	0.0281638	0.885341	0.974341	FINGER	Inverse variance weighted (correlation inc)	1.08246	0.975161	1.20157	0.136816	ARSB_3172_28.csv	Fenland	0.873078	ARSB_3172_28.csv:FINGER:Fenland				FALSE	FALSE	FALSE
ARSB	UKBPPP;deCODE;Fenland	ARSB:HandOA	0.00476122	0.902244	0.997994	HAND	Inverse variance weighted (correlation inc)	1.01969	0.963865	1.07874	0.497342	ARSB_P15848_OID21331_v1_Oncology.csv	UKBPPP	0.926226	ARSB_P15848_OID21331_v1_Oncology.csv:HAND:UKBPPP				FALSE	FALSE	FALSE
ARSB	UKBPPP;deCODE;Fenland	ARSB:HandOA	0.00476122	0.902244	0.997994	HAND	Inverse variance weighted (correlation inc)	1.10539	0.978306	1.24899	0.107832	3172_28_ARSB_ARSB.csv	deCODE	0.703787	3172_28_ARSB_ARSB.csv:HAND:deCODE				FALSE	FALSE	FALSE
ARSB	UKBPPP;deCODE;Fenland	ARSB:HandOA	0.00476122	0.902244	0.997994	HAND	Inverse variance weighted (correlation inc)	1.04702	0.985091	1.11284	0.139656	ARSB_3172_28.csv	Fenland	0.71644	ARSB_3172_28.csv:HAND:Fenland				FALSE	FALSE	FALSE
ARSB	UKBPPP;deCODE;Fenland	ARSB:HipOA	-0.00352618	0.885292	0.955881	HIP	Inverse variance weighted (correlation inc)	1.03568	0.996152	1.07678	0.0774251	ARSB_3172_28.csv	Fenland	0.513252	ARSB_3172_28.csv:HIP:Fenland				FALSE	FALSE	FALSE
ARSB	UKBPPP;deCODE;Fenland	ARSB:HipOA	-0.00352618	0.885292	0.955881	HIP	Inverse variance weighted (correlation inc)	1.04138	1.01208	1.07152	0.00535709	ARSB_P15848_OID21331_v1_Oncology.csv	UKBPPP	0.134385	ARSB_P15848_OID21331_v1_Oncology.csv:HIP:UKBPPP				FALSE	FALSE	FALSE
ARSB	UKBPPP;deCODE;Fenland	ARSB:HipOA	-0.00352618	0.885292	0.955881	HIP	Inverse variance weighted (correlation inc)	1.10209	1.02284	1.18749	0.0106755	3172_28_ARSB_ARSB.csv	deCODE	0.202359	3172_28_ARSB_ARSB.csv:HIP:deCODE				FALSE	FALSE	FALSE
ARSB	UKBPPP;deCODE;Fenland	ARSB:KneeHipOA	-0.00111137	0.936851	0.959837	KNEEHIP	Inverse variance weighted (correlation inc)	1.02427	0.996462	1.05285	0.0877148	ARSB_3172_28.csv	Fenland	0.474604	ARSB_3172_28.csv:KNEEHIP:Fenland				FALSE	FALSE	FALSE
ARSB	UKBPPP;deCODE;Fenland	ARSB:KneeHipOA	-0.00111137	0.936851	0.959837	KNEEHIP	Inverse variance weighted (correlation inc)	1.06445	0.995009	1.13875	0.0695796	3172_28_ARSB_ARSB.csv	deCODE	0.458585	3172_28_ARSB_ARSB.csv:KNEEHIP:deCODE				FALSE	FALSE	FALSE
ARSB	UKBPPP;deCODE;Fenland	ARSB:KneeHipOA	-0.00111137	0.936851	0.959837	KNEEHIP	Inverse variance weighted (correlation inc)	1.02099	0.998552	1.04394	0.0669163	ARSB_P15848_OID21331_v1_Oncology.csv	UKBPPP	0.434428	ARSB_P15848_OID21331_v1_Oncology.csv:KNEEHIP:UKBPPP				FALSE	FALSE	FALSE
ARSB	UKBPPP;deCODE;Fenland	ARSB:KneeOA	-0.00502707	0.758178	0.887526	KNEE	Inverse variance weighted (correlation inc)	1.01074	0.985357	1.03677	0.41048	ARSB_P15848_OID21331_v1_Oncology.csv	UKBPPP	0.800185	ARSB_P15848_OID21331_v1_Oncology.csv:KNEE:UKBPPP				FALSE	FALSE	FALSE
ARSB	UKBPPP;deCODE;Fenland	ARSB:KneeOA	-0.00502707	0.758178	0.887526	KNEE	Inverse variance weighted (correlation inc)	1.0403	0.945439	1.14469	0.417981	3172_28_ARSB_ARSB.csv	deCODE	0.826011	3172_28_ARSB_ARSB.csv:KNEE:deCODE				FALSE	FALSE	FALSE
ARSB	UKBPPP;deCODE;Fenland	ARSB:KneeOA	-0.00502707	0.758178	0.887526	KNEE	Inverse variance weighted (correlation inc)	1.01488	0.981521	1.04937	0.386428	ARSB_3172_28.csv	Fenland	0.808261	ARSB_3172_28.csv:KNEE:Fenland				FALSE	FALSE	FALSE
ARSB	UKBPPP;deCODE;Fenland	ARSB:SpineOA	-0.00648234	0.855198	0.952473	SPINE	Inverse variance weighted (correlation inc)	1.03124	0.99293	1.07103	0.111238	ARSB_P15848_OID21331_v1_Oncology.csv	UKBPPP	0.780622	ARSB_P15848_OID21331_v1_Oncology.csv:SPINE:UKBPPP				FALSE	FALSE	FALSE
ARSB	UKBPPP;deCODE;Fenland	ARSB:SpineOA	-0.00648234	0.855198	0.952473	SPINE	Inverse variance weighted (correlation inc)	1.05092	0.964736	1.1448	0.255273	3172_28_ARSB_ARSB.csv	deCODE	0.888971	3172_28_ARSB_ARSB.csv:SPINE:deCODE				FALSE	FALSE	FALSE
ARSB	UKBPPP;deCODE;Fenland	ARSB:THR	0.0948489	0.127113	0.332334	THR	Inverse variance weighted (correlation inc)	1.07863	0.976049	1.19199	0.137668	3172_28_ARSB_ARSB.csv	deCODE	0.64606	3172_28_ARSB_ARSB.csv:THR:deCODE				FALSE	FALSE	FALSE
ARSB	UKBPPP;deCODE;Fenland	ARSB:THR	0.0948489	0.127113	0.332334	THR	Inverse variance weighted (correlation inc)	1.02755	0.97399	1.08406	0.31967	ARSB_3172_28.csv	Fenland	0.813692	ARSB_3172_28.csv:THR:Fenland				FALSE	FALSE	FALSE
ARSB	UKBPPP;deCODE;Fenland	ARSB:THR	0.0948489	0.127113	0.332334	THR	Inverse variance weighted (correlation inc)	1.04497	1.00349	1.08816	0.0332863	ARSB_P15848_OID21331_v1_Oncology.csv	UKBPPP	0.364475	ARSB_P15848_OID21331_v1_Oncology.csv:THR:UKBPPP				FALSE	FALSE	FALSE
ARSB	UKBPPP;deCODE;Fenland	ARSB:ThumbOA	-0.0227563	0.811364	0.99602	THUMB	Inverse variance weighted (correlation inc)	1.02803	0.960318	1.10051	0.42649	ARSB_P15848_OID21331_v1_Oncology.csv	UKBPPP	0.892069	ARSB_P15848_OID21331_v1_Oncology.csv:THUMB:UKBPPP				FALSE	FALSE	FALSE
ARSB	UKBPPP;deCODE;Fenland	ARSB:ThumbOA	-0.0227563	0.811364	0.99602	THUMB	Inverse variance weighted (correlation inc)	1.0292	0.848814	1.24792	0.769707	3172_28_ARSB_ARSB.csv	deCODE	0.969575	3172_28_ARSB_ARSB.csv:THUMB:deCODE				FALSE	FALSE	FALSE
ARSB	UKBPPP;deCODE;Fenland	ARSB:ThumbOA	-0.0227563	0.811364	0.99602	THUMB	Inverse variance weighted (correlation inc)	1.00205	0.907992	1.10586	0.967441	ARSB_3172_28.csv	Fenland	0.992577	ARSB_3172_28.csv:THUMB:Fenland				FALSE	FALSE	FALSE
ARSB	UKBPPP;deCODE;Fenland	ARSB:TJR	-0.0135084	0.744025	0.876736	TJR	Inverse variance weighted (correlation inc)	1.12411	1.0336	1.22253	0.00629891	3172_28_ARSB_ARSB.csv	deCODE	0.136572	3172_28_ARSB_ARSB.csv:TJR:deCODE				FALSE	FALSE	FALSE
ARSB	UKBPPP;deCODE;Fenland	ARSB:TJR	-0.0135084	0.744025	0.876736	TJR	Inverse variance weighted (correlation inc)	1.02972	0.996074	1.06451	0.0839982	ARSB_P15848_OID21331_v1_Oncology.csv	UKBPPP	0.485536	ARSB_P15848_OID21331_v1_Oncology.csv:TJR:UKBPPP				FALSE	FALSE	FALSE
ARSB	UKBPPP;deCODE;Fenland	ARSB:TJR	-0.0135084	0.744025	0.876736	TJR	Inverse variance weighted (correlation inc)	1.05802	1.0112	1.10702	0.0146023	ARSB_3172_28.csv	Fenland	0.220801	ARSB_3172_28.csv:TJR:Fenland				FALSE	FALSE	FALSE
ARSB	UKBPPP;deCODE;Fenland	ARSB:TKR	-0.102991	0.072064	0.565858	TKR	Inverse variance weighted (correlation inc)	0.999841	0.953563	1.04837	0.994766	ARSB_P15848_OID21331_v1_Oncology.csv	UKBPPP	0.999855	ARSB_P15848_OID21331_v1_Oncology.csv:TKR:UKBPPP				FALSE	FALSE	FALSE
ARSB	UKBPPP;deCODE;Fenland	ARSB:TKR	-0.102991	0.072064	0.565858	TKR	Inverse variance weighted (correlation inc)	1.12769	0.976361	1.30248	0.102133	3172_28_ARSB_ARSB.csv	deCODE	0.519201	3172_28_ARSB_ARSB.csv:TKR:deCODE				FALSE	FALSE	FALSE
ARSB	UKBPPP;deCODE;Fenland	ARSB:TKR	-0.102991	0.072064	0.565858	TKR	Inverse variance weighted (correlation inc)	1.0622	0.999461	1.12887	0.0520593	ARSB_3172_28.csv	Fenland	0.403383	ARSB_3172_28.csv:TKR:Fenland				FALSE	FALSE	FALSE
ARSK	deCODE;Fenland	ARSK:AllOA				ALLOA	Inverse variance weighted (correlation inc)	1.03722	0.980935	1.09674	0.199201	8269_327_ARSK_ARSK.csv	deCODE	0.635207	8269_327_ARSK_ARSK.csv:ALLOA:deCODE				FALSE
ARSK	deCODE;Fenland	ARSK:AllOA				ALLOA	Inverse variance weighted (correlation inc)	1.02272	0.990351	1.05614	0.170992	ARSK_8269_327.csv	Fenland	0.614364	ARSK_8269_327.csv:ALLOA:Fenland				FALSE
ARSK	deCODE;Fenland	ARSK:FingerOA				FINGER	Inverse variance weighted (correlation inc)	0.923302	0.67907	1.25537	0.610693	8269_327_ARSK_ARSK.csv	deCODE	0.980119	8269_327_ARSK_ARSK.csv:FINGER:deCODE				FALSE
ARSK	deCODE;Fenland	ARSK:FingerOA				FINGER	Inverse variance weighted (correlation inc)	0.936758	0.791425	1.10878	0.447547	ARSK_8269_327.csv	Fenland	0.955705	ARSK_8269_327.csv:FINGER:Fenland				FALSE
ARSK	deCODE;Fenland	ARSK:HandOA				HAND	Inverse variance weighted (correlation inc)	1.05334	0.961267	1.15422	0.265496	ARSK_8269_327.csv	Fenland	0.832906	ARSK_8269_327.csv:HAND:Fenland				FALSE
ARSK	deCODE;Fenland	ARSK:HandOA				HAND	Inverse variance weighted (correlation inc)	1.09872	0.92846	1.30021	0.273099	8269_327_ARSK_ARSK.csv	deCODE	0.878643	8269_327_ARSK_ARSK.csv:HAND:deCODE				FALSE
ARSK	deCODE;Fenland	ARSK:HipOA				HIP	Inverse variance weighted (correlation inc)	1.02777	0.970131	1.08883	0.352288	ARSK_8269_327.csv	Fenland	0.807391	ARSK_8269_327.csv:HIP:Fenland				FALSE
ARSK	deCODE;Fenland	ARSK:HipOA				HIP	Inverse variance weighted (correlation inc)	1.02798	0.916459	1.15308	0.637619	8269_327_ARSK_ARSK.csv	deCODE	0.921999	8269_327_ARSK_ARSK.csv:HIP:deCODE				FALSE
ARSK	deCODE;Fenland	ARSK:KneeHipOA				KNEEHIP	Inverse variance weighted (correlation inc)	1.06315	0.98297	1.14988	0.125851	8269_327_ARSK_ARSK.csv	deCODE	0.567149	8269_327_ARSK_ARSK.csv:KNEEHIP:deCODE				FALSE
ARSK	deCODE;Fenland	ARSK:KneeHipOA				KNEEHIP	Inverse variance weighted (correlation inc)	1.04738	1.00474	1.09183	0.0290193	ARSK_8269_327.csv	Fenland	0.293957	ARSK_8269_327.csv:KNEEHIP:Fenland				FALSE
ARSK	deCODE;Fenland	ARSK:KneeOA				KNEE	Inverse variance weighted (correlation inc)	1.08972	0.997396	1.19058	0.0571346	8269_327_ARSK_ARSK.csv	deCODE	0.386381	8269_327_ARSK_ARSK.csv:KNEE:deCODE				FALSE
ARSK	deCODE;Fenland	ARSK:KneeOA				KNEE	Inverse variance weighted (correlation inc)	1.05754	1.00547	1.1123	0.0298606	ARSK_8269_327.csv	Fenland	0.295762	ARSK_8269_327.csv:KNEE:Fenland				FALSE
ARSK	deCODE;Fenland	ARSK:SpineOA				SPINE	Inverse variance weighted (correlation inc)	1.02586	0.872506	1.20616	0.757311	8269_327_ARSK_ARSK.csv	deCODE	0.97201	8269_327_ARSK_ARSK.csv:SPINE:deCODE				FALSE
ARSK	deCODE;Fenland	ARSK:THR				THR	Inverse variance weighted (correlation inc)	1.03415	0.878648	1.21718	0.686251	8269_327_ARSK_ARSK.csv	deCODE	0.946382	8269_327_ARSK_ARSK.csv:THR:deCODE				FALSE
ARSK	deCODE;Fenland	ARSK:THR				THR	Inverse variance weighted (correlation inc)	1.01998	0.907343	1.1466	0.740375	ARSK_8269_327.csv	Fenland	0.976565	ARSK_8269_327.csv:THR:Fenland				FALSE
ARSK	deCODE;Fenland	ARSK:ThumbOA				THUMB	Inverse variance weighted (correlation inc)	1.01556	0.775335	1.33021	0.910734	8269_327_ARSK_ARSK.csv	deCODE	0.984448	8269_327_ARSK_ARSK.csv:THUMB:deCODE				FALSE
ARSK	deCODE;Fenland	ARSK:ThumbOA				THUMB	Inverse variance weighted (correlation inc)	0.968059	0.836301	1.12058	0.663647	ARSK_8269_327.csv	Fenland	0.942473	ARSK_8269_327.csv:THUMB:Fenland				FALSE
ARSK	deCODE;Fenland	ARSK:TJR				TJR	Inverse variance weighted (correlation inc)	1.11095	0.974923	1.26596	0.114361	8269_327_ARSK_ARSK.csv	deCODE	0.566333	8269_327_ARSK_ARSK.csv:TJR:deCODE				FALSE
ARSK	deCODE;Fenland	ARSK:TJR				TJR	Inverse variance weighted (correlation inc)	1.05895	0.960526	1.16745	0.249815	ARSK_8269_327.csv	Fenland	0.701666	ARSK_8269_327.csv:TJR:Fenland				FALSE
ARSK	deCODE;Fenland	ARSK:TKR				TKR	Inverse variance weighted (correlation inc)	1.22596	1.03265	1.45546	0.0199693	8269_327_ARSK_ARSK.csv	deCODE	0.274254	8269_327_ARSK_ARSK.csv:TKR:deCODE				FALSE
ARSK	deCODE;Fenland	ARSK:TKR				TKR	Inverse variance weighted (correlation inc)	1.0954	1.00512	1.19379	0.037855	ARSK_8269_327.csv	Fenland	0.37185	ARSK_8269_327.csv:TKR:Fenland				FALSE
ART3	UKBPPP;deCODE;Fenland	ART3:AllOA	-0.0184552	0.000427397	0.00249856	ALLOA	Inverse variance weighted (correlation inc)	1.00093	0.984744	1.01737	0.91138	ART3_Q13508_OID20346_v1_Cardiometabolic.csv	UKBPPP	0.981689	ART3_Q13508_OID20346_v1_Cardiometabolic.csv:ALLOA:UKBPPP				FALSE	FALSE	TRUE
ART3	UKBPPP;deCODE;Fenland	ART3:AllOA	-0.0184552	0.000427397	0.00249856	ALLOA	Inverse variance weighted (correlation inc)	1.0059	0.985413	1.0268	0.575443	NAR3_7970_315.csv	Fenland	0.90445	NAR3_7970_315.csv:ALLOA:Fenland				FALSE	FALSE	TRUE
ART3	UKBPPP;deCODE;Fenland	ART3:AllOA	-0.0184552	0.000427397	0.00249856	ALLOA	Inverse variance weighted (correlation inc)	1.00818	0.990026	1.02667	0.379478	7970_315_ART3_NAR3.csv	deCODE	0.80364	7970_315_ART3_NAR3.csv:ALLOA:deCODE				FALSE	FALSE	TRUE
ART3	UKBPPP;deCODE;Fenland	ART3:FingerOA	-0.0715658	0.543122	0.887074	FINGER	Inverse variance weighted (correlation inc)	0.935354	0.855163	1.02306	0.14391	NAR3_7970_315.csv	Fenland	0.873078	NAR3_7970_315.csv:FINGER:Fenland				FALSE	FALSE	TRUE
ART3	UKBPPP;deCODE;Fenland	ART3:FingerOA	-0.0715658	0.543122	0.887074	FINGER	Inverse variance weighted (correlation inc)	0.947413	0.864937	1.03775	0.245031	7970_315_ART3_NAR3.csv	deCODE	0.916832	7970_315_ART3_NAR3.csv:FINGER:deCODE				FALSE	FALSE	TRUE
ART3	UKBPPP;deCODE;Fenland	ART3:HandOA	-0.010059	0.666728	0.997994	HAND	Inverse variance weighted (correlation inc)	0.989935	0.937083	1.04577	0.717839	NAR3_7970_315.csv	Fenland	0.953721	NAR3_7970_315.csv:HAND:Fenland				FALSE	FALSE	TRUE
ART3	UKBPPP;deCODE;Fenland	ART3:HandOA	-0.010059	0.666728	0.997994	HAND	Inverse variance weighted (correlation inc)	0.987919	0.938123	1.04036	0.645068	ART3_Q13508_OID20346_v1_Cardiometabolic.csv	UKBPPP	0.959281	ART3_Q13508_OID20346_v1_Cardiometabolic.csv:HAND:UKBPPP				FALSE	FALSE	TRUE
ART3	UKBPPP;deCODE;Fenland	ART3:HandOA	-0.010059	0.666728	0.997994	HAND	Inverse variance weighted (correlation inc)	1.00554	0.944614	1.07039	0.862542	7970_315_ART3_NAR3.csv	deCODE	0.986097	7970_315_ART3_NAR3.csv:HAND:deCODE				FALSE	FALSE	TRUE
TNFRSF9	UKBPPP;deCODE;Fenland	TNFRSF9:AllOA	0.0536666	8.26141e-18	4.92818e-16	ALLOA	Inverse variance weighted (correlation inc)	1.07994	1.04629	1.11468	1.91937e-06	TNFRSF9_Q07011_OID20985_v1_Neurology.csv	UKBPPP	0.000394815	TNFRSF9_Q07011_OID20985_v1_Neurology.csv:ALLOA:UKBPPP	Colocalization not detected	0.00885372	0.00891192	TRUE	TRUE	TRUE
MSR1	UKBPPP;deCODE;Fenland	MSR1:AllOA	0.0615863	1.35448e-17	7.76303e-16	ALLOA	Inverse variance weighted (correlation inc)	0.989886	0.973886	1.00615	0.221407	15533_97_MSR1_Macrophage_scavenger_receptor.csv	deCODE	0.659583	15533_97_MSR1_Macrophage_scavenger_receptor.csv:ALLOA:deCODE				FALSE	TRUE	TRUE
MSR1	UKBPPP;deCODE;Fenland	MSR1:AllOA	0.0615863	1.35448e-17	7.76303e-16	ALLOA	Inverse variance weighted (correlation inc)	0.994398	0.980563	1.00843	0.431888	MSR1_P21757_OID21063_v1_Neurology.csv	UKBPPP	0.821825	MSR1_P21757_OID21063_v1_Neurology.csv:ALLOA:UKBPPP				FALSE	TRUE	TRUE
ART3	UKBPPP;deCODE;Fenland	ART3:KneeHipOA	-0.0312534	0.000217499	0.00269385	KNEEHIP	Inverse variance weighted (correlation inc)	1.0111	0.977326	1.04603	0.524301	NAR3_7970_315.csv	Fenland	0.892087	NAR3_7970_315.csv:KNEEHIP:Fenland				FALSE	FALSE	TRUE
ART3	UKBPPP;deCODE;Fenland	ART3:KneeHipOA	-0.0312534	0.000217499	0.00269385	KNEEHIP	Inverse variance weighted (correlation inc)	1.00673	0.979051	1.03519	0.637346	7970_315_ART3_NAR3.csv	deCODE	0.923554	7970_315_ART3_NAR3.csv:KNEEHIP:deCODE				FALSE	FALSE	TRUE
ART3	UKBPPP;deCODE;Fenland	ART3:KneeHipOA	-0.0312534	0.000217499	0.00269385	KNEEHIP	Inverse variance weighted (correlation inc)	1.00475	0.982378	1.02763	0.680138	ART3_Q13508_OID20346_v1_Cardiometabolic.csv	UKBPPP	0.915451	ART3_Q13508_OID20346_v1_Cardiometabolic.csv:KNEEHIP:UKBPPP				FALSE	FALSE	TRUE
ART3	UKBPPP;deCODE;Fenland	ART3:KneeOA	-0.0197848	0.0443389	0.187017	KNEE	Inverse variance weighted (correlation inc)	1.02009	0.987859	1.05338	0.224627	7970_315_ART3_NAR3.csv	deCODE	0.668974	7970_315_ART3_NAR3.csv:KNEE:deCODE				FALSE	FALSE	TRUE
ART3	UKBPPP;deCODE;Fenland	ART3:KneeOA	-0.0197848	0.0443389	0.187017	KNEE	Inverse variance weighted (correlation inc)	1.01193	0.982568	1.04217	0.429844	ART3_Q13508_OID20346_v1_Cardiometabolic.csv	UKBPPP	0.811472	ART3_Q13508_OID20346_v1_Cardiometabolic.csv:KNEE:UKBPPP				FALSE	FALSE	TRUE
ART3	UKBPPP;deCODE;Fenland	ART3:KneeOA	-0.0197848	0.0443389	0.187017	KNEE	Inverse variance weighted (correlation inc)	1.02047	0.980087	1.06251	0.325334	NAR3_7970_315.csv	Fenland	0.77595	NAR3_7970_315.csv:KNEE:Fenland				FALSE	FALSE	TRUE
ART3	UKBPPP;deCODE;Fenland	ART3:SpineOA	-0.00241384	0.910211	0.96302	SPINE	Inverse variance weighted (correlation inc)	1.00749	0.96676	1.04993	0.723113	ART3_Q13508_OID20346_v1_Cardiometabolic.csv	UKBPPP	0.964848	ART3_Q13508_OID20346_v1_Cardiometabolic.csv:SPINE:UKBPPP				FALSE	FALSE	TRUE
ART3	UKBPPP;deCODE;Fenland	ART3:SpineOA	-0.00241384	0.910211	0.96302	SPINE	Inverse variance weighted (correlation inc)	1.01137	0.972929	1.05133	0.567449	7970_315_ART3_NAR3.csv	deCODE	0.949754	7970_315_ART3_NAR3.csv:SPINE:deCODE				FALSE	FALSE	TRUE
ART3	UKBPPP;deCODE;Fenland	ART3:THR	-0.0665309	0.0757504	0.246843	THR	Inverse variance weighted (correlation inc)	0.982972	0.935875	1.03244	0.492955	ART3_Q13508_OID20346_v1_Cardiometabolic.csv	UKBPPP	0.898584	ART3_Q13508_OID20346_v1_Cardiometabolic.csv:THR:UKBPPP				FALSE	FALSE	TRUE
ART3	UKBPPP;deCODE;Fenland	ART3:THR	-0.0665309	0.0757504	0.246843	THR	Inverse variance weighted (correlation inc)	0.96052	0.907077	1.01711	0.167874	7970_315_ART3_NAR3.csv	deCODE	0.657644	7970_315_ART3_NAR3.csv:THR:deCODE				FALSE	FALSE	TRUE
ART3	UKBPPP;deCODE;Fenland	ART3:THR	-0.0665309	0.0757504	0.246843	THR	Inverse variance weighted (correlation inc)	0.987786	0.946412	1.03097	0.573492	NAR3_7970_315.csv	Fenland	0.932453	NAR3_7970_315.csv:THR:Fenland				FALSE	FALSE	TRUE
ART3	UKBPPP;deCODE;Fenland	ART3:ThumbOA	0.0280154	0.625825	0.99602	THUMB	Inverse variance weighted (correlation inc)	0.983356	0.914108	1.05785	0.65235	ART3_Q13508_OID20346_v1_Cardiometabolic.csv	UKBPPP	0.936444	ART3_Q13508_OID20346_v1_Cardiometabolic.csv:THUMB:UKBPPP				FALSE	FALSE	TRUE
ART3	UKBPPP;deCODE;Fenland	ART3:ThumbOA	0.0280154	0.625825	0.99602	THUMB	Inverse variance weighted (correlation inc)	1.00805	0.931164	1.09129	0.842947	7970_315_ART3_NAR3.csv	deCODE	0.97978	7970_315_ART3_NAR3.csv:THUMB:deCODE				FALSE	FALSE	TRUE
ART3	UKBPPP;deCODE;Fenland	ART3:ThumbOA	0.0280154	0.625825	0.99602	THUMB	Inverse variance weighted (correlation inc)	0.958354	0.88618	1.03641	0.286944	NAR3_7970_315.csv	Fenland	0.84508	NAR3_7970_315.csv:THUMB:Fenland				FALSE	FALSE	TRUE
ART3	UKBPPP;deCODE;Fenland	ART3:TJR	-0.064643	0.00950776	0.0887897	TJR	Inverse variance weighted (correlation inc)	0.987904	0.951205	1.02602	0.528654	NAR3_7970_315.csv	Fenland	0.842051	NAR3_7970_315.csv:TJR:Fenland				FALSE	FALSE	TRUE
ART3	UKBPPP;deCODE;Fenland	ART3:TJR	-0.064643	0.00950776	0.0887897	TJR	Inverse variance weighted (correlation inc)	0.985015	0.94304	1.02886	0.496801	7970_315_ART3_NAR3.csv	deCODE	0.874049	7970_315_ART3_NAR3.csv:TJR:deCODE				FALSE	FALSE	TRUE
ART3	UKBPPP;deCODE;Fenland	ART3:TJR	-0.064643	0.00950776	0.0887897	TJR	Inverse variance weighted (correlation inc)	0.986811	0.952318	1.02255	0.464554	ART3_Q13508_OID20346_v1_Cardiometabolic.csv	UKBPPP	0.828614	ART3_Q13508_OID20346_v1_Cardiometabolic.csv:TJR:UKBPPP				FALSE	FALSE	TRUE
ART3	UKBPPP;deCODE;Fenland	ART3:TKR	-0.0578173	0.0937913	0.62735	TKR	Inverse variance weighted (correlation inc)	1.00285	0.960798	1.04674	0.896502	ART3_Q13508_OID20346_v1_Cardiometabolic.csv	UKBPPP	0.982281	ART3_Q13508_OID20346_v1_Cardiometabolic.csv:TKR:UKBPPP				FALSE	FALSE	TRUE
ART3	UKBPPP;deCODE;Fenland	ART3:TKR	-0.0578173	0.0937913	0.62735	TKR	Inverse variance weighted (correlation inc)	1.01741	0.96396	1.07382	0.530753	7970_315_ART3_NAR3.csv	deCODE	0.865069	7970_315_ART3_NAR3.csv:TKR:deCODE				FALSE	FALSE	TRUE
ART3	UKBPPP;deCODE;Fenland	ART3:TKR	-0.0578173	0.0937913	0.62735	TKR	Inverse variance weighted (correlation inc)	0.999829	0.949029	1.05335	0.994886	NAR3_7970_315.csv	Fenland	0.999801	NAR3_7970_315.csv:TKR:Fenland				FALSE	FALSE	TRUE
ART4	deCODE;Fenland	ART4:AllOA				ALLOA	Inverse variance weighted (correlation inc)	0.993445	0.987592	0.999332	0.0291253	6576_1_ART4_ART4.csv	deCODE	0.271979	6576_1_ART4_ART4.csv:ALLOA:deCODE				FALSE
ART4	deCODE;Fenland	ART4:AllOA				ALLOA	Inverse variance weighted (correlation inc)	0.993448	0.987722	0.999206	0.0257955	ART4_6576_1.csv	Fenland	0.244333	ART4_6576_1.csv:ALLOA:Fenland				FALSE
ART4	deCODE;Fenland	ART4:FingerOA				FINGER	Inverse variance weighted (correlation inc)	1.12086	1.08031	1.16294	1.28948e-09	6576_1_ART4_ART4.csv	deCODE	8.21826e-07	6576_1_ART4_ART4.csv:FINGER:deCODE	Colocalization not detected	0.694393	0.694393	TRUE
ART4	deCODE;Fenland	ART4:FingerOA				FINGER	Inverse variance weighted (correlation inc)	1.13323	1.09649	1.17119	1.01059e-13	ART4_6576_1.csv	Fenland	9.46919e-11	ART4_6576_1.csv:FINGER:Fenland	Colocalization not detected	0.524761	0.524761	TRUE
ART4	deCODE;Fenland	ART4:HandOA				HAND	Inverse variance weighted (correlation inc)	1.05029	1.029	1.07202	2.65124e-06	6576_1_ART4_ART4.csv	deCODE	0.00252663	6576_1_ART4_ART4.csv:HAND:deCODE	Colocalization not detected	0.653495	0.653527	TRUE
ART4	deCODE;Fenland	ART4:HandOA				HAND	Inverse variance weighted (correlation inc)	1.05191	1.03427	1.06985	4.4618e-09	ART4_6576_1.csv	Fenland	4.18517e-06	ART4_6576_1.csv:HAND:Fenland	Colocalization not detected	0.52015	0.520171	TRUE
HHIP	deCODE;Fenland	HHIP:THR				THR	Inverse variance weighted (correlation inc)	1.47236	1.31048	1.65424	7.50549e-11	10833_64_HHIP_HHIP.csv	deCODE	7.16775e-08	10833_64_HHIP_HHIP.csv:THR:deCODE	Colocalised (PPH4> 0.8)	1	1	TRUE
FURIN	UKBPPP;deCODE	FURIN:KneeHipOA	-0.0238225	0.00502907	0.0309569	KNEEHIP	Inverse variance weighted (correlation inc)	0.877723	0.843273	0.913581	1.72153e-10	FURIN_P09958_OID21514_v1_Oncology.csv	UKBPPP	1.77145e-07	FURIN_P09958_OID21514_v1_Oncology.csv:KNEEHIP:UKBPPP	Colocalised (PPH4> 0.8)	0.966092	0.966097	TRUE	FALSE	TRUE
ART4	deCODE;Fenland	ART4:KneeHipOA				KNEEHIP	Inverse variance weighted (correlation inc)	0.972217	0.964181	0.980319	2.85005e-11	6576_1_ART4_ART4.csv	deCODE	5.43505e-08	6576_1_ART4_ART4.csv:KNEEHIP:deCODE	Colocalization not detected	0.473421	0.473421	TRUE
ART4	deCODE;Fenland	ART4:KneeHipOA				KNEEHIP	Inverse variance weighted (correlation inc)	0.972055	0.964288	0.979884	4.35609e-12	ART4_6576_1.csv	Fenland	4.08166e-09	ART4_6576_1.csv:KNEEHIP:Fenland	Colocalization not detected	0.427005	0.427005	TRUE
ART4	deCODE;Fenland	ART4:KneeOA				KNEE	Inverse variance weighted (correlation inc)	0.972627	0.962802	0.982552	8.41508e-08	6576_1_ART4_ART4.csv	deCODE	5.26281e-05	6576_1_ART4_ART4.csv:KNEE:deCODE	Colocalization not detected	0.098518	0.0985194	TRUE
ART4	deCODE;Fenland	ART4:KneeOA				KNEE	Inverse variance weighted (correlation inc)	0.972961	0.963115	0.982907	1.27554e-07	ART4_6576_1.csv	Fenland	4.45536e-05	ART4_6576_1.csv:KNEE:Fenland	Colocalization not detected	0.0832466	0.0832474	TRUE
ART4	deCODE;Fenland	ART4:SpineOA				SPINE	Inverse variance weighted (correlation inc)	0.98631	0.970806	1.00206	0.0881528	6576_1_ART4_ART4.csv	deCODE	0.711499	6576_1_ART4_ART4.csv:SPINE:deCODE				FALSE
HHIP	deCODE;Fenland	HHIP:HipOA				HIP	Inverse variance weighted (correlation inc)	1.26813	1.17851	1.36457	2.1227e-10	HHIP_10833_64.csv	Fenland	1.32456e-07	HHIP_10833_64.csv:HIP:Fenland	Colocalised (PPH4> 0.8)	0.996082	0.996082	TRUE
ART4	deCODE;Fenland	ART4:TJR				TJR	Inverse variance weighted (correlation inc)	0.961779	0.95011	0.973591	3.91633e-10	ART4_6576_1.csv	Fenland	3.67156e-07	ART4_6576_1.csv:TJR:Fenland	Colocalised (PPH4> 0.8)	0.805462	0.805466	TRUE
ART4	deCODE;Fenland	ART4:ThumbOA				THUMB	Inverse variance weighted (correlation inc)	1.0458	1.01812	1.07424	0.00106961	6576_1_ART4_ART4.csv	deCODE	0.136268	6576_1_ART4_ART4.csv:THUMB:deCODE				FALSE
ART4	deCODE;Fenland	ART4:ThumbOA				THUMB	Inverse variance weighted (correlation inc)	1.05721	1.02794	1.08731	0.00010286	ART4_6576_1.csv	Fenland	0.0385519	ART4_6576_1.csv:THUMB:Fenland	Colocalization not detected	0.452899	0.466794	TRUE
COL6A2	deCODE;Fenland	COL6A2:TKR				TKR	Inverse variance weighted (correlation inc)	1.14011	1.09416	1.18799	4.16444e-10	CO6A2_16753_46.csv	Fenland	3.90416e-07	CO6A2_16753_46.csv:TKR:Fenland	Colocalised (PPH4> 0.8)	0.924306	0.924352	TRUE
DPEP1	UKBPPP;deCODE;Fenland	DPEP1:TJR	-0.0287668	0.423055	0.657565	TJR	Inverse variance weighted (correlation inc)	1.03131	1.02106	1.04165	1.43209e-09	DPEP1_P16444_OID20897_v1_Neurology.csv	UKBPPP	5.8916e-07	DPEP1_P16444_OID20897_v1_Neurology.csv:TJR:UKBPPP	Colocalised (PPH4> 0.8)	0.988861	0.991639	TRUE	FALSE	FALSE
ART4	deCODE;Fenland	ART4:TKR				TKR	Inverse variance weighted (correlation inc)	0.962144	0.947595	0.976915	6.8913e-07	6576_1_ART4_ART4.csv	deCODE	0.000164444	6576_1_ART4_ART4.csv:TKR:deCODE	Colocalization not detected	0.238204	0.238408	TRUE
ART4	deCODE;Fenland	ART4:TKR				TKR	Inverse variance weighted (correlation inc)	0.9591	0.943522	0.974936	5.78901e-07	ART4_6576_1.csv	Fenland	0.000149859	ART4_6576_1.csv:TKR:Fenland	Colocalization not detected	0.200047	0.200155	TRUE
ART5	UKBPPP	ART5:AllOA	0.00452322	0.611881	0.727635	ALLOA	Inverse variance weighted (correlation inc)	0.991354	0.951791	1.03256	0.676006	ART5_Q96L15_OID30828_v1_Neurology_II.csv	UKBPPP	0.915703	ART5_Q96L15_OID30828_v1_Neurology_II.csv:ALLOA:UKBPPP				FALSE	FALSE	FALSE
ART5	UKBPPP	ART5:FingerOA	-0.106004	0.596536	0.898522	FINGER							UKB		NA:FINGER:UKB					FALSE	FALSE
ART5	UKBPPP	ART5:HandOA	0.0430125	0.279122	0.997994	HAND	Inverse variance weighted (correlation inc)	0.951983	0.868799	1.04313	0.291507	ART5_Q96L15_OID30828_v1_Neurology_II.csv	UKBPPP	0.833425	ART5_Q96L15_OID30828_v1_Neurology_II.csv:HAND:UKBPPP				FALSE	FALSE	FALSE
ART5	UKBPPP	ART5:HipOA	0.0188701	0.451445	0.697453	HIP	Inverse variance weighted (correlation inc)	0.95917	0.905569	1.01594	0.155352	ART5_Q96L15_OID30828_v1_Neurology_II.csv	UKBPPP	0.626506	ART5_Q96L15_OID30828_v1_Neurology_II.csv:HIP:UKBPPP				FALSE	FALSE	FALSE
ART5	UKBPPP	ART5:KneeHipOA	0.0157043	0.274837	0.448548	KNEEHIP	Inverse variance weighted (correlation inc)	0.990083	0.925639	1.05901	0.771638	ART5_Q96L15_OID30828_v1_Neurology_II.csv	UKBPPP	0.943689	ART5_Q96L15_OID30828_v1_Neurology_II.csv:KNEEHIP:UKBPPP				FALSE	FALSE	FALSE
ART5	UKBPPP	ART5:KneeOA	0.0127245	0.447194	0.67988	KNEE	Inverse variance weighted (correlation inc)	1.01041	0.949809	1.07487	0.742814	ART5_Q96L15_OID30828_v1_Neurology_II.csv	UKBPPP	0.934296	ART5_Q96L15_OID30828_v1_Neurology_II.csv:KNEE:UKBPPP				FALSE	FALSE	FALSE
ART5	UKBPPP	ART5:SpineOA	-0.00452462	0.901126	0.961721	SPINE	Inverse variance weighted (correlation inc)	1.0169	0.957129	1.0804	0.587695	ART5_Q96L15_OID30828_v1_Neurology_II.csv	UKBPPP	0.939854	ART5_Q96L15_OID30828_v1_Neurology_II.csv:SPINE:UKBPPP				FALSE	FALSE	FALSE
ART5	UKBPPP	ART5:THR	0.122013	0.0555951	0.208817	THR	Inverse variance weighted (correlation inc)	0.966948	0.881686	1.06046	0.475445	ART5_Q96L15_OID30828_v1_Neurology_II.csv	UKBPPP	0.891554	ART5_Q96L15_OID30828_v1_Neurology_II.csv:THR:UKBPPP				FALSE	FALSE	FALSE
ART5	UKBPPP	ART5:ThumbOA	0.0497432	0.610853	0.99602	THUMB	Inverse variance weighted (correlation inc)	0.900737	0.790319	1.02658	0.117161	ART5_Q96L15_OID30828_v1_Neurology_II.csv	UKBPPP	0.75725	ART5_Q96L15_OID30828_v1_Neurology_II.csv:THUMB:UKBPPP				FALSE	FALSE	FALSE
ART5	UKBPPP	ART5:TJR	0.0777569	0.066757	0.259828	TJR	Inverse variance weighted (correlation inc)	0.990351	0.907869	1.08033	0.827008	ART5_Q96L15_OID30828_v1_Neurology_II.csv	UKBPPP	0.947913	ART5_Q96L15_OID30828_v1_Neurology_II.csv:TJR:UKBPPP				FALSE	FALSE	FALSE
ART5	UKBPPP	ART5:TKR	0.0559729	0.340356	0.898099	TKR	Inverse variance weighted (correlation inc)	1.00522	0.936971	1.07844	0.884608	ART5_Q96L15_OID30828_v1_Neurology_II.csv	UKBPPP	0.982145	ART5_Q96L15_OID30828_v1_Neurology_II.csv:TKR:UKBPPP				FALSE	FALSE	FALSE
ARTN	UKBPPP;deCODE;Fenland	ARTN:AllOA	0.0031589	0.64172	0.75301	ALLOA							UKB		NA:ALLOA:UKB					FALSE	FALSE
ARTN	UKBPPP;deCODE;Fenland	ARTN:FingerOA	-0.0353308	0.816784	0.951347	FINGER							UKB		NA:FINGER:UKB					FALSE	FALSE
ARTN	UKBPPP;deCODE;Fenland	ARTN:HandOA	0.0173375	0.566761	0.997994	HAND							UKB		NA:HAND:UKB					FALSE	FALSE
ARTN	UKBPPP;deCODE;Fenland	ARTN:HipOA	-0.000678795	0.971627	0.990369	HIP							UKB		NA:HIP:UKB					FALSE	FALSE
ARTN	UKBPPP;deCODE;Fenland	ARTN:KneeHipOA	0.000444959	0.967593	0.978642	KNEEHIP							UKB		NA:KNEEHIP:UKB					FALSE	FALSE
ARTN	UKBPPP;deCODE;Fenland	ARTN:KneeOA	0.000149681	0.990632	0.997865	KNEE							UKB		NA:KNEE:UKB					FALSE	FALSE
ARTN	UKBPPP;deCODE;Fenland	ARTN:SpineOA	0.00793243	0.774874	0.908947	SPINE							UKB		NA:SPINE:UKB					FALSE	FALSE
ARTN	UKBPPP;deCODE;Fenland	ARTN:THR	-0.0270105	0.577933	0.78296	THR							UKB		NA:THR:UKB					FALSE	FALSE
ARTN	UKBPPP;deCODE;Fenland	ARTN:ThumbOA	0.132184	0.0758054	0.923339	THUMB							UKB		NA:THUMB:UKB					FALSE	FALSE
ARTN	UKBPPP;deCODE;Fenland	ARTN:TJR	-0.0213962	0.507719	0.718591	TJR							UKB		NA:TJR:UKB					FALSE	FALSE
ARTN	UKBPPP;deCODE;Fenland	ARTN:TKR	-0.0263397	0.555762	0.955266	TKR							UKB		NA:TKR:UKB					FALSE	FALSE
AS3MT	deCODE;Fenland	AS3MT:AllOA				ALLOA	Wald ratio	1.03773	0.902438	1.19331	0.6033	18417_3_AS3MT_AS3MT.csv	deCODE	0.904688	18417_3_AS3MT_AS3MT.csv:ALLOA:deCODE				FALSE
AS3MT	deCODE;Fenland	AS3MT:FingerOA				FINGER	Wald ratio	0.711243	0.372549	1.35785	0.3017	18417_3_AS3MT_AS3MT.csv	deCODE	0.935615	18417_3_AS3MT_AS3MT.csv:FINGER:deCODE				FALSE
AS3MT	deCODE;Fenland	AS3MT:HandOA				HAND	Wald ratio	1.00185	0.749954	1.33836	0.99	18417_3_AS3MT_AS3MT.csv	deCODE	0.997853	18417_3_AS3MT_AS3MT.csv:HAND:deCODE				FALSE
AS3MT	deCODE;Fenland	AS3MT:HipOA				HIP	Wald ratio	1.2214	0.948499	1.57283	0.1211	18417_3_AS3MT_AS3MT.csv	deCODE	0.590943	18417_3_AS3MT_AS3MT.csv:HIP:deCODE				FALSE
AS3MT	deCODE;Fenland	AS3MT:KneeHipOA				KNEEHIP	Wald ratio	1.00185	0.830116	1.20912	0.9846	18417_3_AS3MT_AS3MT.csv	deCODE	0.998309	18417_3_AS3MT_AS3MT.csv:KNEEHIP:deCODE				FALSE
AS3MT	deCODE;Fenland	AS3MT:KneeOA				KNEE	Wald ratio	0.94947	0.77464	1.16376	0.6175	18417_3_AS3MT_AS3MT.csv	deCODE	0.899167	18417_3_AS3MT_AS3MT.csv:KNEE:deCODE				FALSE
AS3MT	deCODE;Fenland	AS3MT:SpineOA				SPINE	Wald ratio	1.05909	0.797527	1.40643	0.6916	18417_3_AS3MT_AS3MT.csv	deCODE	0.970933	18417_3_AS3MT_AS3MT.csv:SPINE:deCODE				FALSE
AS3MT	deCODE;Fenland	AS3MT:THR				THR	Wald ratio	1.24885	0.865897	1.80117	0.2343	18417_3_AS3MT_AS3MT.csv	deCODE	0.722338	18417_3_AS3MT_AS3MT.csv:THR:deCODE				FALSE
AS3MT	deCODE;Fenland	AS3MT:ThumbOA				THUMB	Wald ratio	0.700784	0.387113	1.26862	0.2403	18417_3_AS3MT_AS3MT.csv	deCODE	0.807491	18417_3_AS3MT_AS3MT.csv:THUMB:deCODE				FALSE
AS3MT	deCODE;Fenland	AS3MT:TJR				TJR	Wald ratio	1.11339	0.799047	1.55139	0.5257	18417_3_AS3MT_AS3MT.csv	deCODE	0.890795	18417_3_AS3MT_AS3MT.csv:TJR:deCODE				FALSE
AS3MT	deCODE;Fenland	AS3MT:TKR				TKR	Wald ratio	1.19677	0.818286	1.75033	0.3544	18417_3_AS3MT_AS3MT.csv	deCODE	0.787213	18417_3_AS3MT_AS3MT.csv:TKR:deCODE				FALSE
ASAH1	UKBPPP;deCODE;Fenland	ASAH1:AllOA	0.0124834	0.0631946	0.128874	ALLOA	Inverse variance weighted (correlation inc)	0.999755	0.988226	1.01142	0.966933	ASAH1_Q13510_OID30415_v1_Cardiometabolic_II.csv	UKBPPP	0.992509	ASAH1_Q13510_OID30415_v1_Cardiometabolic_II.csv:ALLOA:UKBPPP				FALSE	FALSE	FALSE
ASAH1	UKBPPP;deCODE;Fenland	ASAH1:FingerOA	0.173959	0.249091	0.779196	FINGER							UKB		NA:FINGER:UKB					FALSE	FALSE
ASAH1	UKBPPP;deCODE;Fenland	ASAH1:HandOA	-0.0255138	0.394381	0.997994	HAND	Inverse variance weighted (correlation inc)	1.02207	0.991996	1.05306	0.151961	ASAH1_Q13510_OID30415_v1_Cardiometabolic_II.csv	UKBPPP	0.741314	ASAH1_Q13510_OID30415_v1_Cardiometabolic_II.csv:HAND:UKBPPP				FALSE	FALSE	FALSE
ASAH1	UKBPPP;deCODE;Fenland	ASAH1:HipOA	0.0142236	0.451448	0.697453	HIP	Inverse variance weighted (correlation inc)	0.988611	0.968978	1.00864	0.263021	ASAH1_Q13510_OID30415_v1_Cardiometabolic_II.csv	UKBPPP	0.7439	ASAH1_Q13510_OID30415_v1_Cardiometabolic_II.csv:HIP:UKBPPP				FALSE	FALSE	FALSE
ASAH1	UKBPPP;deCODE;Fenland	ASAH1:KneeHipOA	0.00870629	0.421885	0.598627	KNEEHIP	Inverse variance weighted (correlation inc)	0.999862	0.985023	1.01492	0.985563	ASAH1_Q13510_OID30415_v1_Cardiometabolic_II.csv	UKBPPP	0.996949	ASAH1_Q13510_OID30415_v1_Cardiometabolic_II.csv:KNEEHIP:UKBPPP				FALSE	FALSE	FALSE
ASAH1	UKBPPP;deCODE;Fenland	ASAH1:KneeOA	0.00180159	0.886467	0.952681	KNEE	Inverse variance weighted (correlation inc)	1.00428	0.987989	1.02085	0.60855	ASAH1_Q13510_OID30415_v1_Cardiometabolic_II.csv	UKBPPP	0.901216	ASAH1_Q13510_OID30415_v1_Cardiometabolic_II.csv:KNEE:UKBPPP				FALSE	FALSE	FALSE
ASAH1	UKBPPP;deCODE;Fenland	ASAH1:SpineOA	0.0328665	0.231196	0.574974	SPINE	Inverse variance weighted (correlation inc)	0.99463	0.968964	1.02098	0.686431	ASAH1_Q13510_OID30415_v1_Cardiometabolic_II.csv	UKBPPP	0.963217	ASAH1_Q13510_OID30415_v1_Cardiometabolic_II.csv:SPINE:UKBPPP				FALSE	FALSE	FALSE
ASAH1	UKBPPP;deCODE;Fenland	ASAH1:THR	0.109914	0.0221551	0.133668	THR	Inverse variance weighted (correlation inc)	0.980593	0.955443	1.0064	0.139305	ASAH1_Q13510_OID30415_v1_Cardiometabolic_II.csv	UKBPPP	0.616797	ASAH1_Q13510_OID30415_v1_Cardiometabolic_II.csv:THR:UKBPPP				FALSE	FALSE	FALSE
ASAH1	UKBPPP;deCODE;Fenland	ASAH1:ThumbOA	-0.00331076	0.964162	0.996687	THUMB	Inverse variance weighted (correlation inc)	1.00494	0.959998	1.05198	0.832937	ASAH1_Q13510_OID30415_v1_Cardiometabolic_II.csv	UKBPPP	0.977624	ASAH1_Q13510_OID30415_v1_Cardiometabolic_II.csv:THUMB:UKBPPP				FALSE	FALSE	FALSE
ASAH1	UKBPPP;deCODE;Fenland	ASAH1:TJR	0.0410544	0.199092	0.452178	TJR	Inverse variance weighted (correlation inc)	0.993243	0.971061	1.01593	0.556279	ASAH1_Q13510_OID30415_v1_Cardiometabolic_II.csv	UKBPPP	0.870731	ASAH1_Q13510_OID30415_v1_Cardiometabolic_II.csv:TJR:UKBPPP				FALSE	FALSE	FALSE
ASAH1	UKBPPP;deCODE;Fenland	ASAH1:TKR	-0.008853	0.841428	0.984297	TKR	Inverse variance weighted (correlation inc)	1.01486	0.984396	1.04628	0.342749	ASAH1_Q13510_OID30415_v1_Cardiometabolic_II.csv	UKBPPP	0.792207	ASAH1_Q13510_OID30415_v1_Cardiometabolic_II.csv:TKR:UKBPPP				FALSE	FALSE	FALSE
ASAH2	UKBPPP;deCODE;Fenland	ASAH2:AllOA	0.019524	0.0186363	0.0503457	ALLOA	Inverse variance weighted (correlation inc)	1.0052	0.997953	1.0125	0.160102	ASAH2_Q9NR71_OID20996_v1_Neurology.csv	UKBPPP	0.611001	ASAH2_Q9NR71_OID20996_v1_Neurology.csv:ALLOA:UKBPPP				FALSE	FALSE	TRUE
ASAH2	UKBPPP;deCODE;Fenland	ASAH2:AllOA	0.019524	0.0186363	0.0503457	ALLOA	Inverse variance weighted (correlation inc)	1.00087	0.9923	1.00951	0.843524	ASAH2_3212_30.csv	Fenland	0.975095	ASAH2_3212_30.csv:ALLOA:Fenland				FALSE	FALSE	TRUE
ASAH2	UKBPPP;deCODE;Fenland	ASAH2:AllOA	0.019524	0.0186363	0.0503457	ALLOA	Inverse variance weighted (correlation inc)	1.01049	0.998614	1.02251	0.0836133	3212_30_ASAH2_ASAH2.csv	deCODE	0.436201	3212_30_ASAH2_ASAH2.csv:ALLOA:deCODE				FALSE	FALSE	TRUE
ASAH2	UKBPPP;deCODE;Fenland	ASAH2:FingerOA	0.123804	0.506615	0.874148	FINGER	Inverse variance weighted (correlation inc)	0.986964	0.93966	1.03665	0.600529	3212_30_ASAH2_ASAH2.csv	deCODE	0.980119	3212_30_ASAH2_ASAH2.csv:FINGER:deCODE				FALSE	FALSE	TRUE
ASAH2	UKBPPP;deCODE;Fenland	ASAH2:FingerOA	0.123804	0.506615	0.874148	FINGER	Inverse variance weighted (correlation inc)	1.02559	0.985434	1.06739	0.214957	ASAH2_3212_30.csv	Fenland	0.911352	ASAH2_3212_30.csv:FINGER:Fenland				FALSE	FALSE	TRUE
ASAH2	UKBPPP;deCODE;Fenland	ASAH2:HandOA	0.0705299	0.0566144	0.997994	HAND	Inverse variance weighted (correlation inc)	1.02237	0.998192	1.04713	0.0700142	ASAH2_3212_30.csv	Fenland	0.580568	ASAH2_3212_30.csv:HAND:Fenland				FALSE	FALSE	TRUE
ASAH2	UKBPPP;deCODE;Fenland	ASAH2:HandOA	0.0705299	0.0566144	0.997994	HAND	Inverse variance weighted (correlation inc)	1.03307	1.00524	1.06166	0.0195159	3212_30_ASAH2_ASAH2.csv	deCODE	0.392265	3212_30_ASAH2_ASAH2.csv:HAND:deCODE				FALSE	FALSE	TRUE
ASAH2	UKBPPP;deCODE;Fenland	ASAH2:HandOA	0.0705299	0.0566144	0.997994	HAND	Inverse variance weighted (correlation inc)	1.0179	0.996374	1.03988	0.10377	ASAH2_Q9NR71_OID20996_v1_Neurology.csv	UKBPPP	0.681302	ASAH2_Q9NR71_OID20996_v1_Neurology.csv:HAND:UKBPPP				FALSE	FALSE	TRUE
MSR1	UKBPPP;deCODE;Fenland	MSR1:AllOA	0.0615863	1.35448e-17	7.76303e-16	ALLOA	Inverse variance weighted (correlation inc)	0.996517	0.975833	1.01764	0.744381	Macrophage_scavenger_receptor_15533_97.csv	Fenland	0.959904	Macrophage_scavenger_receptor_15533_97.csv:ALLOA:Fenland				FALSE	TRUE	TRUE
GPNMB	UKBPPP;deCODE;Fenland	GPNMB:KneeHipOA	0.0597625	6.55072e-18	1.3677e-15	KNEEHIP	Inverse variance weighted (correlation inc)	1.01417	0.986386	1.04275	0.320728	8289_8_GPNMB_GPNMB.csv	deCODE	0.776641	8289_8_GPNMB_GPNMB.csv:KNEEHIP:deCODE				FALSE	TRUE	TRUE
GPNMB	UKBPPP;deCODE;Fenland	GPNMB:KneeHipOA	0.0597625	6.55072e-18	1.3677e-15	KNEEHIP	Inverse variance weighted (correlation inc)	0.997952	0.975376	1.02105	0.860629	8606_39_GPNMB_GPNMB.csv	deCODE	0.965992	8606_39_GPNMB_GPNMB.csv:KNEEHIP:deCODE				FALSE	TRUE	TRUE
ASAH2	UKBPPP;deCODE;Fenland	ASAH2:KneeHipOA	-0.027778	0.0379933	0.118521	KNEEHIP	Inverse variance weighted (correlation inc)	1.00125	0.987293	1.01541	0.861311	ASAH2_3212_30.csv	Fenland	0.971041	ASAH2_3212_30.csv:KNEEHIP:Fenland				FALSE	FALSE	TRUE
ASAH2	UKBPPP;deCODE;Fenland	ASAH2:KneeHipOA	-0.027778	0.0379933	0.118521	KNEEHIP	Inverse variance weighted (correlation inc)	1.00597	0.994055	1.01803	0.327524	ASAH2_Q9NR71_OID20996_v1_Neurology.csv	UKBPPP	0.744801	ASAH2_Q9NR71_OID20996_v1_Neurology.csv:KNEEHIP:UKBPPP				FALSE	FALSE	TRUE
ASAH2	UKBPPP;deCODE;Fenland	ASAH2:KneeHipOA	-0.027778	0.0379933	0.118521	KNEEHIP	Inverse variance weighted (correlation inc)	1.01252	0.99592	1.0294	0.140132	3212_30_ASAH2_ASAH2.csv	deCODE	0.588618	3212_30_ASAH2_ASAH2.csv:KNEEHIP:deCODE				FALSE	FALSE	TRUE
ASAH2	UKBPPP;deCODE;Fenland	ASAH2:KneeOA	-0.00193911	0.900974	0.956864	KNEE	Inverse variance weighted (correlation inc)	1.00339	0.989812	1.01716	0.626	ASAH2_3212_30.csv	Fenland	0.894559	ASAH2_3212_30.csv:KNEE:Fenland				FALSE	FALSE	TRUE
ASAH2	UKBPPP;deCODE;Fenland	ASAH2:KneeOA	-0.00193911	0.900974	0.956864	KNEE	Inverse variance weighted (correlation inc)	1.00698	0.995119	1.01897	0.25003	ASAH2_Q9NR71_OID20996_v1_Neurology.csv	UKBPPP	0.719113	ASAH2_Q9NR71_OID20996_v1_Neurology.csv:KNEE:UKBPPP				FALSE	FALSE	TRUE
ASAH2	UKBPPP;deCODE;Fenland	ASAH2:KneeOA	-0.00193911	0.900974	0.956864	KNEE	Inverse variance weighted (correlation inc)	1.0097	0.996528	1.02305	0.149618	3212_30_ASAH2_ASAH2.csv	deCODE	0.563353	3212_30_ASAH2_ASAH2.csv:KNEE:deCODE				FALSE	FALSE	TRUE
ASAH2	UKBPPP;deCODE;Fenland	ASAH2:SpineOA	0.0107211	0.751843	0.897338	SPINE	Inverse variance weighted (correlation inc)	1.02638	1.00668	1.04647	0.0084441	3212_30_ASAH2_ASAH2.csv	deCODE	0.340157	3212_30_ASAH2_ASAH2.csv:SPINE:deCODE				FALSE	FALSE	TRUE
ASAH2	UKBPPP;deCODE;Fenland	ASAH2:SpineOA	0.0107211	0.751843	0.897338	SPINE	Inverse variance weighted (correlation inc)	1.01121	0.993165	1.02958	0.22499	ASAH2_Q9NR71_OID20996_v1_Neurology.csv	UKBPPP	0.812148	ASAH2_Q9NR71_OID20996_v1_Neurology.csv:SPINE:UKBPPP				FALSE	FALSE	TRUE
ASAH2	UKBPPP;deCODE;Fenland	ASAH2:THR	-0.0934577	0.115284	0.311438	THR	Inverse variance weighted (correlation inc)	1.02181	1.00206	1.04196	0.0303017	ASAH2_3212_30.csv	Fenland	0.323982	ASAH2_3212_30.csv:THR:Fenland				FALSE	FALSE	TRUE
ASAH2	UKBPPP;deCODE;Fenland	ASAH2:THR	-0.0934577	0.115284	0.311438	THR	Inverse variance weighted (correlation inc)	1.021	1.00194	1.04042	0.030625	ASAH2_Q9NR71_OID20996_v1_Neurology.csv	UKBPPP	0.361357	ASAH2_Q9NR71_OID20996_v1_Neurology.csv:THR:UKBPPP				FALSE	FALSE	TRUE
ASAH2	UKBPPP;deCODE;Fenland	ASAH2:THR	-0.0934577	0.115284	0.311438	THR	Inverse variance weighted (correlation inc)	1.03425	1.00811	1.06106	0.00991777	3212_30_ASAH2_ASAH2.csv	deCODE	0.20399	3212_30_ASAH2_ASAH2.csv:THR:deCODE				FALSE	FALSE	TRUE
ASAH2	UKBPPP;deCODE;Fenland	ASAH2:ThumbOA	0.200938	0.0272468	0.81385	THUMB	Inverse variance weighted (correlation inc)	1.04069	0.998923	1.0842	0.0563329	3212_30_ASAH2_ASAH2.csv	deCODE	0.611125	3212_30_ASAH2_ASAH2.csv:THUMB:deCODE				FALSE	FALSE	TRUE
ASAH2	UKBPPP;deCODE;Fenland	ASAH2:ThumbOA	0.200938	0.0272468	0.81385	THUMB	Inverse variance weighted (correlation inc)	1.01953	0.984746	1.05553	0.274836	ASAH2_3212_30.csv	Fenland	0.84115	ASAH2_3212_30.csv:THUMB:Fenland				FALSE	FALSE	TRUE
ASAH2	UKBPPP;deCODE;Fenland	ASAH2:ThumbOA	0.200938	0.0272468	0.81385	THUMB	Inverse variance weighted (correlation inc)	1.01338	0.982589	1.04513	0.39858	ASAH2_Q9NR71_OID20996_v1_Neurology.csv	UKBPPP	0.877185	ASAH2_Q9NR71_OID20996_v1_Neurology.csv:THUMB:UKBPPP				FALSE	FALSE	TRUE
ASAH2	UKBPPP;deCODE;Fenland	ASAH2:TJR	-0.00478046	0.903641	0.957888	TJR	Inverse variance weighted (correlation inc)	1.02315	1.0055	1.04112	0.00995971	ASAH2_3212_30.csv	Fenland	0.177395	ASAH2_3212_30.csv:TJR:Fenland				FALSE	FALSE	TRUE
ASAH2	UKBPPP;deCODE;Fenland	ASAH2:TJR	-0.00478046	0.903641	0.957888	TJR	Inverse variance weighted (correlation inc)	1.02175	1.00501	1.03876	0.0106772	ASAH2_Q9NR71_OID20996_v1_Neurology.csv	UKBPPP	0.211183	ASAH2_Q9NR71_OID20996_v1_Neurology.csv:TJR:UKBPPP				FALSE	FALSE	TRUE
ASAH2	UKBPPP;deCODE;Fenland	ASAH2:TJR	-0.00478046	0.903641	0.957888	TJR	Inverse variance weighted (correlation inc)	1.0374	1.01258	1.06283	0.00296167	3212_30_ASAH2_ASAH2.csv	deCODE	0.0882948	3212_30_ASAH2_ASAH2.csv:TJR:deCODE				FALSE	FALSE	TRUE
ASAH2	UKBPPP;deCODE;Fenland	ASAH2:TKR	0.0885449	0.105205	0.647029	TKR	Inverse variance weighted (correlation inc)	1.00794	0.985976	1.0304	0.481587	ASAH2_3212_30.csv	Fenland	0.86244	ASAH2_3212_30.csv:TKR:Fenland				FALSE	FALSE	TRUE
ASAH2	UKBPPP;deCODE;Fenland	ASAH2:TKR	0.0885449	0.105205	0.647029	TKR	Inverse variance weighted (correlation inc)	1.01401	0.99139	1.03715	0.22674	3212_30_ASAH2_ASAH2.csv	deCODE	0.67877	3212_30_ASAH2_ASAH2.csv:TKR:deCODE				FALSE	FALSE	TRUE
ASAH2	UKBPPP;deCODE;Fenland	ASAH2:TKR	0.0885449	0.105205	0.647029	TKR	Inverse variance weighted (correlation inc)	1.01044	0.991705	1.02953	0.276692	ASAH2_Q9NR71_OID20996_v1_Neurology.csv	UKBPPP	0.742517	ASAH2_Q9NR71_OID20996_v1_Neurology.csv:TKR:UKBPPP				FALSE	FALSE	TRUE
ASAP2	deCODE;Fenland														NA:NA:NA
ASB9	deCODE;Fenland														NA:NA:NA
ASCC1	deCODE;Fenland														NA:NA:NA
ASF1A	deCODE;Fenland	ASF1A:AllOA				ALLOA	Inverse variance weighted (correlation inc)	1.03401	1.01261	1.05586	0.00172156	ASF1A_18172_71.csv	Fenland	0.0563436	ASF1A_18172_71.csv:ALLOA:Fenland				FALSE
ASF1A	deCODE;Fenland	ASF1A:AllOA				ALLOA	Inverse variance weighted (correlation inc)	1.0851	1.0324	1.1405	0.00130428	18172_71_ASF1A_ASF1A.csv	deCODE	0.0370843	18172_71_ASF1A_ASF1A.csv:ALLOA:deCODE	Colocalization not detected	0.0304641	0.717743	TRUE
ASF1A	deCODE;Fenland	ASF1A:FingerOA				FINGER	Inverse variance weighted (correlation inc)	0.991805	0.776255	1.26721	0.947526	18172_71_ASF1A_ASF1A.csv	deCODE	0.991097	18172_71_ASF1A_ASF1A.csv:FINGER:deCODE				FALSE
ASF1A	deCODE;Fenland	ASF1A:FingerOA				FINGER	Inverse variance weighted (correlation inc)	0.969909	0.866197	1.08604	0.596439	ASF1A_18172_71.csv	Fenland	0.968742	ASF1A_18172_71.csv:FINGER:Fenland				FALSE
ASF1A	deCODE;Fenland	ASF1A:HandOA				HAND	Inverse variance weighted (correlation inc)	1.01102	0.877872	1.16436	0.879099	18172_71_ASF1A_ASF1A.csv	deCODE	0.987832	18172_71_ASF1A_ASF1A.csv:HAND:deCODE				FALSE
ASF1A	deCODE;Fenland	ASF1A:HandOA				HAND	Inverse variance weighted (correlation inc)	1.02186	0.958631	1.08926	0.506982	ASF1A_18172_71.csv	Fenland	0.913922	ASF1A_18172_71.csv:HAND:Fenland				FALSE
ASF1A	deCODE;Fenland	ASF1A:HipOA				HIP	Inverse variance weighted (correlation inc)	1.05027	1.00693	1.09547	0.0225492	ASF1A_18172_71.csv	Fenland	0.27059	ASF1A_18172_71.csv:HIP:Fenland				FALSE
ASF1A	deCODE;Fenland	ASF1A:HipOA				HIP	Inverse variance weighted (correlation inc)	1.1203	0.97673	1.28498	0.104481	18172_71_ASF1A_ASF1A.csv	deCODE	0.558665	18172_71_ASF1A_ASF1A.csv:HIP:deCODE				FALSE
ASF1A	deCODE;Fenland	ASF1A:KneeHipOA				KNEEHIP	Inverse variance weighted (correlation inc)	1.11018	1.04245	1.18231	0.00113543	18172_71_ASF1A_ASF1A.csv	deCODE	0.0424561	18172_71_ASF1A_ASF1A.csv:KNEEHIP:deCODE	Colocalised (PPH4< 0.8)	0.0919488	0.872112	TRUE
ASF1A	deCODE;Fenland	ASF1A:KneeHipOA				KNEEHIP	Inverse variance weighted (correlation inc)	1.04868	1.01888	1.07935	0.00123075	ASF1A_18172_71.csv	Fenland	0.0440163	ASF1A_18172_71.csv:KNEEHIP:Fenland	Colocalization not detected	0.0747153	0.742432	TRUE
ASF1A	deCODE;Fenland	ASF1A:KneeOA				KNEE	Inverse variance weighted (correlation inc)	1.15146	1.07609	1.23211	4.44394e-05	18172_71_ASF1A_ASF1A.csv	deCODE	0.00510248	18172_71_ASF1A_ASF1A.csv:KNEE:deCODE	Colocalised (PPH4< 0.8)	0.710015	0.990599	TRUE
ASF1A	deCODE;Fenland	ASF1A:KneeOA				KNEE	Inverse variance weighted (correlation inc)	1.06423	1.03169	1.09779	8.52591e-05	ASF1A_18172_71.csv	Fenland	0.007182	ASF1A_18172_71.csv:KNEE:Fenland	Colocalised (PPH4< 0.8)	0.727709	0.985019	TRUE
ASF1A	deCODE;Fenland	ASF1A:SpineOA				SPINE	Inverse variance weighted (correlation inc)	1.04304	0.943999	1.15247	0.407757	18172_71_ASF1A_ASF1A.csv	deCODE	0.936628	18172_71_ASF1A_ASF1A.csv:SPINE:deCODE				FALSE
ASF1A	deCODE;Fenland	ASF1A:THR				THR	Inverse variance weighted (correlation inc)	1.0346	0.982188	1.08981	0.199709	ASF1A_18172_71.csv	Fenland	0.70594	ASF1A_18172_71.csv:THR:Fenland				FALSE
ASF1A	deCODE;Fenland	ASF1A:THR				THR	Inverse variance weighted (correlation inc)	1.07786	0.963522	1.20576	0.19003	18172_71_ASF1A_ASF1A.csv	deCODE	0.68742	18172_71_ASF1A_ASF1A.csv:THR:deCODE				FALSE
ASF1A	deCODE;Fenland	ASF1A:ThumbOA				THUMB	Inverse variance weighted (correlation inc)	0.9883	0.896639	1.08933	0.812658	ASF1A_18172_71.csv	Fenland	0.969531	ASF1A_18172_71.csv:THUMB:Fenland				FALSE
ASF1A	deCODE;Fenland	ASF1A:ThumbOA				THUMB	Inverse variance weighted (correlation inc)	1.00959	0.758924	1.34304	0.947753	18172_71_ASF1A_ASF1A.csv	deCODE	0.988764	18172_71_ASF1A_ASF1A.csv:THUMB:deCODE				FALSE
ASF1A	deCODE;Fenland	ASF1A:TJR				TJR	Inverse variance weighted (correlation inc)	1.11504	1.0136	1.22663	0.0252451	18172_71_ASF1A_ASF1A.csv	deCODE	0.291226	18172_71_ASF1A_ASF1A.csv:TJR:deCODE				FALSE
ASF1A	deCODE;Fenland	ASF1A:TJR				TJR	Inverse variance weighted (correlation inc)	1.04122	0.994363	1.09029	0.0855423	ASF1A_18172_71.csv	Fenland	0.496628	ASF1A_18172_71.csv:TJR:Fenland				FALSE
ASF1A	deCODE;Fenland	ASF1A:TKR				TKR	Inverse variance weighted (correlation inc)	1.21367	1.07087	1.3755	0.00242766	18172_71_ASF1A_ASF1A.csv	deCODE	0.0984222	18172_71_ASF1A_ASF1A.csv:TKR:deCODE				FALSE
ASF1A	deCODE;Fenland	ASF1A:TKR				TKR	Inverse variance weighted (correlation inc)	1.07613	1.01453	1.14147	0.0147076	ASF1A_18172_71.csv	Fenland	0.236461	ASF1A_18172_71.csv:TKR:Fenland				FALSE
ASGR1	UKBPPP;deCODE;Fenland	ASGR1:AllOA	0.0438357	1.14695e-21	1.28943e-19	ALLOA	Inverse variance weighted (correlation inc)	0.964949	0.934209	0.9967	0.0307619	ASGR1_P07306_OID20990_v1_Neurology.csv	UKBPPP	0.299924	ASGR1_P07306_OID20990_v1_Neurology.csv:ALLOA:UKBPPP				FALSE	FALSE	TRUE
ASGR1	UKBPPP;deCODE;Fenland	ASGR1:AllOA	0.0438357	1.14695e-21	1.28943e-19	ALLOA	Inverse variance weighted (correlation inc)	0.969715	0.930673	1.01039	0.142426	5452_71_ASGR1_ASGR1.csv	deCODE	0.578796	5452_71_ASGR1_ASGR1.csv:ALLOA:deCODE				FALSE	FALSE	TRUE
ASGR1	UKBPPP;deCODE;Fenland	ASGR1:AllOA	0.0438357	1.14695e-21	1.28943e-19	ALLOA	Inverse variance weighted (correlation inc)	0.970687	0.928971	1.01428	0.18434	ASGR1_5452_71.csv	Fenland	0.628813	ASGR1_5452_71.csv:ALLOA:Fenland				FALSE	FALSE	TRUE
ASGR1	UKBPPP;deCODE;Fenland	ASGR1:FingerOA	0.199257	0.0530818	0.705842	FINGER	Inverse variance weighted (correlation inc)	0.912164	0.731121	1.13804	0.415375	5452_71_ASGR1_ASGR1.csv	deCODE	0.939347	5452_71_ASGR1_ASGR1.csv:FINGER:deCODE				FALSE	FALSE	TRUE
ASGR1	UKBPPP;deCODE;Fenland	ASGR1:FingerOA	0.199257	0.0530818	0.705842	FINGER	Inverse variance weighted (correlation inc)	0.902774	0.711235	1.1459	0.400532	ASGR1_5452_71.csv	Fenland	0.94391	ASGR1_5452_71.csv:FINGER:Fenland				FALSE	FALSE	TRUE
ASGR1	UKBPPP;deCODE;Fenland	ASGR1:HandOA	-0.000165564	0.993539	0.999197	HAND	Inverse variance weighted (correlation inc)	0.975743	0.860208	1.10679	0.702528	ASGR1_P07306_OID20990_v1_Neurology.csv	UKBPPP	0.959281	ASGR1_P07306_OID20990_v1_Neurology.csv:HAND:UKBPPP				FALSE	FALSE	TRUE
ASGR1	UKBPPP;deCODE;Fenland	ASGR1:HandOA	-0.000165564	0.993539	0.999197	HAND	Inverse variance weighted (correlation inc)	0.990055	0.868793	1.12824	0.880815	ASGR1_5452_71.csv	Fenland	0.979867	ASGR1_5452_71.csv:HAND:Fenland				FALSE	FALSE	TRUE
ASGR1	UKBPPP;deCODE;Fenland	ASGR1:HandOA	-0.000165564	0.993539	0.999197	HAND	Inverse variance weighted (correlation inc)	1.01908	0.852506	1.2182	0.83557	5452_71_ASGR1_ASGR1.csv	deCODE	0.976237	5452_71_ASGR1_ASGR1.csv:HAND:deCODE				FALSE	FALSE	TRUE
ASGR1	UKBPPP;deCODE;Fenland	ASGR1:HipOA	0.039475	0.00219852	0.0325123	HIP	Inverse variance weighted (correlation inc)	0.916622	0.815392	1.03042	0.144811	ASGR1_5452_71.csv	Fenland	0.653221	ASGR1_5452_71.csv:HIP:Fenland				FALSE	FALSE	TRUE
ASGR1	UKBPPP;deCODE;Fenland	ASGR1:HipOA	0.039475	0.00219852	0.0325123	HIP	Inverse variance weighted (correlation inc)	0.940099	0.83337	1.0605	0.315055	5452_71_ASGR1_ASGR1.csv	deCODE	0.769986	5452_71_ASGR1_ASGR1.csv:HIP:deCODE				FALSE	FALSE	TRUE
ASGR1	UKBPPP;deCODE;Fenland	ASGR1:HipOA	0.039475	0.00219852	0.0325123	HIP	Inverse variance weighted (correlation inc)	0.919625	0.858219	0.985425	0.0174821	ASGR1_P07306_OID20990_v1_Neurology.csv	UKBPPP	0.251987	ASGR1_P07306_OID20990_v1_Neurology.csv:HIP:UKBPPP				FALSE	FALSE	TRUE
ASGR1	UKBPPP;deCODE;Fenland	ASGR1:KneeHipOA	0.0355097	1.58699e-06	4.14177e-05	KNEEHIP	Inverse variance weighted (correlation inc)	0.949421	0.859113	1.04922	0.308776	ASGR1_5452_71.csv	Fenland	0.764824	ASGR1_5452_71.csv:KNEEHIP:Fenland				FALSE	FALSE	TRUE
ASGR1	UKBPPP;deCODE;Fenland	ASGR1:KneeHipOA	0.0355097	1.58699e-06	4.14177e-05	KNEEHIP	Inverse variance weighted (correlation inc)	0.968209	0.89491	1.04751	0.421206	5452_71_ASGR1_ASGR1.csv	deCODE	0.832797	5452_71_ASGR1_ASGR1.csv:KNEEHIP:deCODE				FALSE	FALSE	TRUE
ASGR1	UKBPPP;deCODE;Fenland	ASGR1:KneeHipOA	0.0355097	1.58699e-06	4.14177e-05	KNEEHIP	Inverse variance weighted (correlation inc)	0.941562	0.894692	0.990887	0.0208112	ASGR1_P07306_OID20990_v1_Neurology.csv	UKBPPP	0.251456	ASGR1_P07306_OID20990_v1_Neurology.csv:KNEEHIP:UKBPPP				FALSE	FALSE	TRUE
ASGR1	UKBPPP;deCODE;Fenland	ASGR1:KneeOA	0.0332807	0.000111299	0.00273384	KNEE	Inverse variance weighted (correlation inc)	0.961609	0.884014	1.04601	0.36178	ASGR1_5452_71.csv	Fenland	0.796796	ASGR1_5452_71.csv:KNEE:Fenland				FALSE	FALSE	TRUE
ASGR1	UKBPPP;deCODE;Fenland	ASGR1:KneeOA	0.0332807	0.000111299	0.00273384	KNEE	Inverse variance weighted (correlation inc)	0.974807	0.916183	1.03718	0.420062	5452_71_ASGR1_ASGR1.csv	deCODE	0.827511	5452_71_ASGR1_ASGR1.csv:KNEE:deCODE				FALSE	FALSE	TRUE
ASGR1	UKBPPP;deCODE;Fenland	ASGR1:KneeOA	0.0332807	0.000111299	0.00273384	KNEE	Inverse variance weighted (correlation inc)	0.955759	0.90474	1.00966	0.105946	ASGR1_P07306_OID20990_v1_Neurology.csv	UKBPPP	0.499008	ASGR1_P07306_OID20990_v1_Neurology.csv:KNEE:UKBPPP				FALSE	FALSE	TRUE
GPNMB	UKBPPP;deCODE;Fenland	GPNMB:KneeHipOA	0.0597625	6.55072e-18	1.3677e-15	KNEEHIP	Inverse variance weighted (correlation inc)	1.00222	0.986071	1.01862	0.789432	GPNMB_Q14956_OID20173_v1_Cardiometabolic.csv	UKBPPP	0.949236	GPNMB_Q14956_OID20173_v1_Cardiometabolic.csv:KNEEHIP:UKBPPP				FALSE	TRUE	TRUE
GPNMB	UKBPPP;deCODE;Fenland	GPNMB:KneeHipOA	0.0597625	6.55072e-18	1.3677e-15	KNEEHIP	Inverse variance weighted (correlation inc)	1.00044	0.980771	1.02051	0.96506	GPNMB_8289_8.csv	Fenland	0.996576	GPNMB_8289_8.csv:KNEEHIP:Fenland				FALSE	TRUE	TRUE
ASGR1	UKBPPP;deCODE;Fenland	ASGR1:THR	0.0547771	0.0948447	0.280326	THR	Inverse variance weighted (correlation inc)	0.908283	0.830503	0.993348	0.0351933	ASGR1_P07306_OID20990_v1_Neurology.csv	UKBPPP	0.373339	ASGR1_P07306_OID20990_v1_Neurology.csv:THR:UKBPPP				FALSE	FALSE	TRUE
ASGR1	UKBPPP;deCODE;Fenland	ASGR1:THR	0.0547771	0.0948447	0.280326	THR	Inverse variance weighted (correlation inc)	0.909624	0.781569	1.05866	0.221092	5452_71_ASGR1_ASGR1.csv	deCODE	0.712464	5452_71_ASGR1_ASGR1.csv:THR:deCODE				FALSE	FALSE	TRUE
ASGR1	UKBPPP;deCODE;Fenland	ASGR1:THR	0.0547771	0.0948447	0.280326	THR	Inverse variance weighted (correlation inc)	0.904969	0.778	1.05266	0.195444	ASGR1_5452_71.csv	Fenland	0.70594	ASGR1_5452_71.csv:THR:Fenland				FALSE	FALSE	TRUE
ASGR1	UKBPPP;deCODE;Fenland	ASGR1:ThumbOA	0.0423384	0.399871	0.99602	THUMB	Inverse variance weighted (correlation inc)	1.05941	0.892906	1.25696	0.508258	ASGR1_5452_71.csv	Fenland	0.911982	ASGR1_5452_71.csv:THUMB:Fenland				FALSE	FALSE	TRUE
ASGR1	UKBPPP;deCODE;Fenland	ASGR1:ThumbOA	0.0423384	0.399871	0.99602	THUMB	Inverse variance weighted (correlation inc)	1.11112	0.909673	1.35717	0.301882	5452_71_ASGR1_ASGR1.csv	deCODE	0.850524	5452_71_ASGR1_ASGR1.csv:THUMB:deCODE				FALSE	FALSE	TRUE
ASGR1	UKBPPP;deCODE;Fenland	ASGR1:ThumbOA	0.0423384	0.399871	0.99602	THUMB	Inverse variance weighted (correlation inc)	1.01047	0.84342	1.2106	0.910063	ASGR1_P07306_OID20990_v1_Neurology.csv	UKBPPP	0.985902	ASGR1_P07306_OID20990_v1_Neurology.csv:THUMB:UKBPPP				FALSE	FALSE	TRUE
ASGR1	UKBPPP;deCODE;Fenland	ASGR1:TJR	0.0237106	0.277211	0.527847	TJR	Inverse variance weighted (correlation inc)	0.970248	0.898514	1.04771	0.440865	ASGR1_P07306_OID20990_v1_Neurology.csv	UKBPPP	0.814271	ASGR1_P07306_OID20990_v1_Neurology.csv:TJR:UKBPPP				FALSE	FALSE	TRUE
ASGR1	UKBPPP;deCODE;Fenland	ASGR1:TJR	0.0237106	0.277211	0.527847	TJR	Inverse variance weighted (correlation inc)	0.983905	0.855188	1.132	0.820559	ASGR1_5452_71.csv	Fenland	0.957404	ASGR1_5452_71.csv:TJR:Fenland				FALSE	FALSE	TRUE
ASGR1	UKBPPP;deCODE;Fenland	ASGR1:TJR	0.0237106	0.277211	0.527847	TJR	Inverse variance weighted (correlation inc)	0.991826	0.892105	1.10269	0.879338	5452_71_ASGR1_ASGR1.csv	deCODE	0.971759	5452_71_ASGR1_ASGR1.csv:TJR:deCODE				FALSE	FALSE	TRUE
ASGR1	UKBPPP;deCODE;Fenland	ASGR1:TKR	0.00407146	0.892764	0.989793	TKR	Inverse variance weighted (correlation inc)	1.02173	0.919674	1.1351	0.688918	5452_71_ASGR1_ASGR1.csv	deCODE	0.911395	5452_71_ASGR1_ASGR1.csv:TKR:deCODE				FALSE	FALSE	TRUE
ASGR1	UKBPPP;deCODE;Fenland	ASGR1:TKR	0.00407146	0.892764	0.989793	TKR	Inverse variance weighted (correlation inc)	1.02157	0.895251	1.16572	0.751296	ASGR1_5452_71.csv	Fenland	0.946468	ASGR1_5452_71.csv:TKR:Fenland				FALSE	FALSE	TRUE
ASGR1	UKBPPP;deCODE;Fenland	ASGR1:TKR	0.00407146	0.892764	0.989793	TKR	Inverse variance weighted (correlation inc)	1.01672	0.907494	1.13909	0.774905	ASGR1_P07306_OID20990_v1_Neurology.csv	UKBPPP	0.961205	ASGR1_P07306_OID20990_v1_Neurology.csv:TKR:UKBPPP				FALSE	FALSE	TRUE
ASGR2	UKBPPP;deCODE;Fenland	ASGR2:AllOA	0.0276056	6.14599e-13	2.1135e-11	ALLOA	Inverse variance weighted (correlation inc)	0.997313	0.980048	1.01488	0.762629	ASGR2_P07307_OID30679_v1_Inflammation_II.csv	UKBPPP	0.946101	ASGR2_P07307_OID30679_v1_Inflammation_II.csv:ALLOA:UKBPPP				FALSE	FALSE	TRUE
ASGR2	UKBPPP;deCODE;Fenland	ASGR2:FingerOA	0.00482954	0.955311	0.99298	FINGER							UKB		NA:FINGER:UKB					FALSE	TRUE
ASGR2	UKBPPP;deCODE;Fenland	ASGR2:HandOA	0.013936	0.415229	0.997994	HAND	Inverse variance weighted (correlation inc)	1.01214	0.96616	1.06031	0.610905	ASGR2_P07307_OID30679_v1_Inflammation_II.csv	UKBPPP	0.954947	ASGR2_P07307_OID30679_v1_Inflammation_II.csv:HAND:UKBPPP				FALSE	FALSE	TRUE
GPNMB	UKBPPP;deCODE;Fenland	GPNMB:KneeHipOA	0.0597625	6.55072e-18	1.3677e-15	KNEEHIP	Inverse variance weighted (correlation inc)	1.00314	0.978238	1.02868	0.806788	GPNMB_8606_39.csv	Fenland	0.970037	GPNMB_8606_39.csv:KNEEHIP:Fenland				FALSE	TRUE	TRUE
ASGR2	UKBPPP;deCODE;Fenland	ASGR2:KneeHipOA	0.0293111	2.17901e-06	5.49072e-05	KNEEHIP	Inverse variance weighted (correlation inc)	1.0093	0.981243	1.03816	0.519773	ASGR2_P07307_OID30679_v1_Inflammation_II.csv	UKBPPP	0.870359	ASGR2_P07307_OID30679_v1_Inflammation_II.csv:KNEEHIP:UKBPPP				FALSE	FALSE	TRUE
ASGR2	UKBPPP;deCODE;Fenland	ASGR2:KneeOA	0.0184585	0.0104074	0.0788107	KNEE	Inverse variance weighted (correlation inc)	0.992813	0.965589	1.0208	0.611132	ASGR2_P07307_OID30679_v1_Inflammation_II.csv	UKBPPP	0.901216	ASGR2_P07307_OID30679_v1_Inflammation_II.csv:KNEE:UKBPPP				FALSE	FALSE	TRUE
CSTB	UKBPPP	CSTB:AllOA	0.0548984	4.94033e-17	2.72464e-15	ALLOA	Inverse variance weighted (correlation inc)	0.993129	0.983447	1.00291	0.167782	CSTB_P04080_OID20294_v1_Cardiometabolic.csv	UKBPPP	0.617929	CSTB_P04080_OID20294_v1_Cardiometabolic.csv:ALLOA:UKBPPP				FALSE	TRUE	TRUE
ASGR2	UKBPPP;deCODE;Fenland	ASGR2:THR	0.0530368	0.0532091	0.203623	THR	Inverse variance weighted (correlation inc)	1.04121	1.00013	1.08397	0.0492745	ASGR2_P07307_OID30679_v1_Inflammation_II.csv	UKBPPP	0.434265	ASGR2_P07307_OID30679_v1_Inflammation_II.csv:THR:UKBPPP				FALSE	FALSE	TRUE
ASGR2	UKBPPP;deCODE;Fenland	ASGR2:ThumbOA	0.0589282	0.161334	0.99602	THUMB	Inverse variance weighted (correlation inc)	1.05969	0.991593	1.13247	0.0871038	ASGR2_P07307_OID30679_v1_Inflammation_II.csv	UKBPPP	0.714151	ASGR2_P07307_OID30679_v1_Inflammation_II.csv:THUMB:UKBPPP				FALSE	FALSE	TRUE
ASGR2	UKBPPP;deCODE;Fenland	ASGR2:TJR	0.0405716	0.0262476	0.163238	TJR	Inverse variance weighted (correlation inc)	1.02841	0.994132	1.06387	0.105295	ASGR2_P07307_OID30679_v1_Inflammation_II.csv	UKBPPP	0.538414	ASGR2_P07307_OID30679_v1_Inflammation_II.csv:TJR:UKBPPP				FALSE	FALSE	TRUE
ASGR2	UKBPPP;deCODE;Fenland	ASGR2:TKR	0.0437482	0.0833673	0.595801	TKR	Inverse variance weighted (correlation inc)	0.987585	0.945204	1.03187	0.576663	ASGR2_P07307_OID30679_v1_Inflammation_II.csv	UKBPPP	0.91191	ASGR2_P07307_OID30679_v1_Inflammation_II.csv:TKR:UKBPPP				FALSE	FALSE	TRUE
ASH1L	deCODE;Fenland														NA:NA:NA
ASH2L	deCODE;Fenland														NA:NA:NA
ASIC4	deCODE;Fenland														NA:NA:NA
ASIP	deCODE;Fenland	ASIP:AllOA				ALLOA	Inverse variance weighted (correlation inc)	1.02836	0.991861	1.06621	0.129329	5676_54_ASIP_ASIP.csv	deCODE	0.550699	5676_54_ASIP_ASIP.csv:ALLOA:deCODE				FALSE
ASIP	deCODE;Fenland	ASIP:AllOA				ALLOA	Inverse variance weighted (correlation inc)	1.0174	1.00317	1.03183	0.0163979	ASIP_5676_54.csv	Fenland	0.195522	ASIP_5676_54.csv:ALLOA:Fenland				FALSE
ASIP	deCODE;Fenland	ASIP:FingerOA				FINGER	Inverse variance weighted (correlation inc)	0.968972	0.871916	1.07683	0.558314	5676_54_ASIP_ASIP.csv	deCODE	0.973992	5676_54_ASIP_ASIP.csv:FINGER:deCODE				FALSE
ASIP	deCODE;Fenland	ASIP:FingerOA				FINGER	Inverse variance weighted (correlation inc)	0.974873	0.922785	1.0299	0.363704	ASIP_5676_54.csv	Fenland	0.94391	ASIP_5676_54.csv:FINGER:Fenland				FALSE
ASIP	deCODE;Fenland	ASIP:HandOA				HAND	Inverse variance weighted (correlation inc)	0.964233	0.906888	1.0252	0.244296	5676_54_ASIP_ASIP.csv	deCODE	0.863765	5676_54_ASIP_ASIP.csv:HAND:deCODE				FALSE
ASIP	deCODE;Fenland	ASIP:HandOA				HAND	Inverse variance weighted (correlation inc)	0.96774	0.926952	1.01032	0.135547	ASIP_5676_54.csv	Fenland	0.708318	ASIP_5676_54.csv:HAND:Fenland				FALSE
ASIP	deCODE;Fenland	ASIP:HipOA				HIP	Inverse variance weighted (correlation inc)	1.01845	0.965652	1.07414	0.500827	5676_54_ASIP_ASIP.csv	deCODE	0.867131	5676_54_ASIP_ASIP.csv:HIP:deCODE				FALSE
ASIP	deCODE;Fenland	ASIP:HipOA				HIP	Inverse variance weighted (correlation inc)	1.0153	0.993717	1.03736	0.166021	ASIP_5676_54.csv	Fenland	0.685046	ASIP_5676_54.csv:HIP:Fenland				FALSE
ASIP	deCODE;Fenland	ASIP:KneeHipOA				KNEEHIP	Inverse variance weighted (correlation inc)	1.03286	0.993824	1.07343	0.100006	5676_54_ASIP_ASIP.csv	deCODE	0.526825	5676_54_ASIP_ASIP.csv:KNEEHIP:deCODE				FALSE
ASIP	deCODE;Fenland	ASIP:KneeHipOA				KNEEHIP	Inverse variance weighted (correlation inc)	1.03089	1.01506	1.04697	0.000116288	ASIP_5676_54.csv	Fenland	0.00899388	ASIP_5676_54.csv:KNEEHIP:Fenland	Colocalised (PPH4< 0.8)	0.70317	0.979262	TRUE
ASIP	deCODE;Fenland	ASIP:KneeOA				KNEE	Inverse variance weighted (correlation inc)	1.0462	0.990594	1.10492	0.105057	5676_54_ASIP_ASIP.csv	deCODE	0.501383	5676_54_ASIP_ASIP.csv:KNEE:deCODE				FALSE
APOE	UKBPPP;deCODE;Fenland	APOE:TKR	-0.0347038	0.609825	0.960269	TKR	Inverse variance weighted (correlation inc)	1.05722	1.03833	1.07646	1.47112e-09	APOE_P02649_OID30727_v1_Inflammation_II.csv	UKBPPP	1.51305e-06	APOE_P02649_OID30727_v1_Inflammation_II.csv:TKR:UKBPPP	Colocalised (PPH4> 0.8)	0.992047	0.992049	TRUE	FALSE	FALSE
ASIP	deCODE;Fenland	ASIP:SpineOA				SPINE	Inverse variance weighted (correlation inc)	0.997966	0.954941	1.04293	0.927839	5676_54_ASIP_ASIP.csv	deCODE	0.988808	5676_54_ASIP_ASIP.csv:SPINE:deCODE				FALSE
ASIP	deCODE;Fenland	ASIP:THR				THR	Inverse variance weighted (correlation inc)	1.0196	0.9923	1.04766	0.16096	ASIP_5676_54.csv	Fenland	0.663765	ASIP_5676_54.csv:THR:Fenland				FALSE
ASIP	deCODE;Fenland	ASIP:THR				THR	Inverse variance weighted (correlation inc)	1.03321	0.966674	1.10432	0.336058	5676_54_ASIP_ASIP.csv	deCODE	0.789357	5676_54_ASIP_ASIP.csv:THR:deCODE				FALSE
ASIP	deCODE;Fenland	ASIP:ThumbOA				THUMB	Inverse variance weighted (correlation inc)	0.927039	0.846456	1.01529	0.102496	5676_54_ASIP_ASIP.csv	deCODE	0.699537	5676_54_ASIP_ASIP.csv:THUMB:deCODE				FALSE
ASIP	deCODE;Fenland	ASIP:ThumbOA				THUMB	Inverse variance weighted (correlation inc)	0.955936	0.911559	1.00247	0.0631434	ASIP_5676_54.csv	Fenland	0.602904	ASIP_5676_54.csv:THUMB:Fenland				FALSE
ASIP	deCODE;Fenland	ASIP:TJR				TJR	Inverse variance weighted (correlation inc)	1.05951	0.994964	1.12824	0.0714574	5676_54_ASIP_ASIP.csv	deCODE	0.468317	5676_54_ASIP_ASIP.csv:TJR:deCODE				FALSE
ASIP	deCODE;Fenland	ASIP:TJR				TJR	Inverse variance weighted (correlation inc)	1.04053	1.01827	1.06328	0.000317316	ASIP_5676_54.csv	Fenland	0.0185927	ASIP_5676_54.csv:TJR:Fenland	Colocalised (PPH4< 0.8)	0.664889	0.955331	TRUE
ASIP	deCODE;Fenland	ASIP:TKR				TKR	Inverse variance weighted (correlation inc)	1.07801	0.968192	1.20029	0.170586	5676_54_ASIP_ASIP.csv	deCODE	0.620346	5676_54_ASIP_ASIP.csv:TKR:deCODE				FALSE
ASIP	deCODE;Fenland	ASIP:TKR				TKR	Inverse variance weighted (correlation inc)	1.0596	1.02398	1.09646	0.000905864	ASIP_5676_54.csv	Fenland	0.0470781	ASIP_5676_54.csv:TKR:Fenland	Colocalised (PPH4< 0.8)	0.797795	0.836134	TRUE
ASL	deCODE;Fenland	ASL:AllOA				ALLOA	Inverse variance weighted (correlation inc)	0.985887	0.954832	1.01795	0.384079	ARLY_11241_8.csv	Fenland	0.815466	ARLY_11241_8.csv:ALLOA:Fenland				FALSE
ASL	deCODE;Fenland	ASL:AllOA				ALLOA	Inverse variance weighted (correlation inc)	0.988487	0.920113	1.06194	0.751514	11241_8_ASL_ARLY.csv	deCODE	0.95954	11241_8_ASL_ARLY.csv:ALLOA:deCODE				FALSE
ASL	deCODE;Fenland	ASL:FingerOA				FINGER	Inverse variance weighted (correlation inc)	0.979517	0.846576	1.13333	0.780936	ARLY_11241_8.csv	Fenland	0.985249	ARLY_11241_8.csv:FINGER:Fenland				FALSE
ASL	deCODE;Fenland	ASL:FingerOA				FINGER	Inverse variance weighted (correlation inc)	1.06318	0.774248	1.45994	0.704943	11241_8_ASL_ARLY.csv	deCODE	0.980119	11241_8_ASL_ARLY.csv:FINGER:deCODE				FALSE
ASL	deCODE;Fenland	ASL:HandOA				HAND	Inverse variance weighted (correlation inc)	1.04832	0.940393	1.16863	0.394607	ARLY_11241_8.csv	Fenland	0.889762	ARLY_11241_8.csv:HAND:Fenland				FALSE
ASL	deCODE;Fenland	ASL:HandOA				HAND	Inverse variance weighted (correlation inc)	1.0626	0.927738	1.21706	0.380585	11241_8_ASL_ARLY.csv	deCODE	0.950715	11241_8_ASL_ARLY.csv:HAND:deCODE				FALSE
ASL	deCODE;Fenland	ASL:HipOA				HIP	Inverse variance weighted (correlation inc)	0.956681	0.89264	1.02532	0.210294	ARLY_11241_8.csv	Fenland	0.708041	ARLY_11241_8.csv:HIP:Fenland				FALSE
ASL	deCODE;Fenland	ASL:HipOA				HIP	Inverse variance weighted (correlation inc)	0.933867	0.801637	1.08791	0.379754	11241_8_ASL_ARLY.csv	deCODE	0.815739	11241_8_ASL_ARLY.csv:HIP:deCODE				FALSE
ASL	deCODE;Fenland	ASL:KneeHipOA				KNEEHIP	Inverse variance weighted (correlation inc)	0.967322	0.888578	1.05304	0.443115	11241_8_ASL_ARLY.csv	deCODE	0.84031	11241_8_ASL_ARLY.csv:KNEEHIP:deCODE				FALSE
ASL	deCODE;Fenland	ASL:KneeHipOA				KNEEHIP	Inverse variance weighted (correlation inc)	0.973497	0.930589	1.01838	0.242849	ARLY_11241_8.csv	Fenland	0.708878	ARLY_11241_8.csv:KNEEHIP:Fenland				FALSE
ASL	deCODE;Fenland	ASL:KneeOA				KNEE	Inverse variance weighted (correlation inc)	0.967093	0.899963	1.03923	0.361967	11241_8_ASL_ARLY.csv	deCODE	0.781558	11241_8_ASL_ARLY.csv:KNEE:deCODE				FALSE
ASL	deCODE;Fenland	ASL:KneeOA				KNEE	Inverse variance weighted (correlation inc)	0.955263	0.914504	0.997839	0.0396622	ARLY_11241_8.csv	Fenland	0.334362	ARLY_11241_8.csv:KNEE:Fenland				FALSE
ASL	deCODE;Fenland	ASL:SpineOA				SPINE	Inverse variance weighted (correlation inc)	1.07229	0.985393	1.16685	0.105505	11241_8_ASL_ARLY.csv	deCODE	0.733145	11241_8_ASL_ARLY.csv:SPINE:deCODE				FALSE
ASL	deCODE;Fenland	ASL:THR				THR	Inverse variance weighted (correlation inc)	0.986658	0.882446	1.10318	0.813557	ARLY_11241_8.csv	Fenland	0.981809	ARLY_11241_8.csv:THR:Fenland				FALSE
ASL	deCODE;Fenland	ASL:THR				THR	Inverse variance weighted (correlation inc)	0.989742	0.798834	1.22628	0.924867	11241_8_ASL_ARLY.csv	deCODE	0.995223	11241_8_ASL_ARLY.csv:THR:deCODE				FALSE
ASL	deCODE;Fenland	ASL:ThumbOA				THUMB	Inverse variance weighted (correlation inc)	1.0649	0.864737	1.3114	0.553894	11241_8_ASL_ARLY.csv	deCODE	0.928245	11241_8_ASL_ARLY.csv:THUMB:deCODE				FALSE
ASL	deCODE;Fenland	ASL:ThumbOA				THUMB	Inverse variance weighted (correlation inc)	1.02662	0.897905	1.17379	0.700683	ARLY_11241_8.csv	Fenland	0.948968	ARLY_11241_8.csv:THUMB:Fenland				FALSE
ASL	deCODE;Fenland	ASL:TJR				TJR	Inverse variance weighted (correlation inc)	1.05688	0.854397	1.30736	0.610154	11241_8_ASL_ARLY.csv	deCODE	0.917593	11241_8_ASL_ARLY.csv:TJR:deCODE				FALSE
ASL	deCODE;Fenland	ASL:TJR				TJR	Inverse variance weighted (correlation inc)	1.00488	0.889156	1.13567	0.937837	ARLY_11241_8.csv	Fenland	0.986409	ARLY_11241_8.csv:TJR:Fenland				FALSE
ASL	deCODE;Fenland	ASL:TKR				TKR	Inverse variance weighted (correlation inc)	1.09976	0.914231	1.32293	0.313102	11241_8_ASL_ARLY.csv	deCODE	0.76594	11241_8_ASL_ARLY.csv:TKR:deCODE				FALSE
ASL	deCODE;Fenland	ASL:TKR				TKR	Inverse variance weighted (correlation inc)	0.98983	0.876603	1.11768	0.869004	ARLY_11241_8.csv	Fenland	0.988703	ARLY_11241_8.csv:TKR:Fenland				FALSE
ASMTL	deCODE;Fenland														NA:NA:NA
ASNA1	deCODE														NA:NA:NA
ASPA	deCODE;Fenland														NA:NA:NA
ASPH	deCODE;Fenland	ASPH:AllOA				ALLOA	Inverse variance weighted (correlation inc)	0.96605	0.913382	1.02175	0.227202	6998_106_ASPH_HAAH.csv	deCODE	0.664853	6998_106_ASPH_HAAH.csv:ALLOA:deCODE				FALSE
ASPH	deCODE;Fenland	ASPH:AllOA				ALLOA	Inverse variance weighted (correlation inc)	1.00358	0.969129	1.03926	0.840982	HAAH_6998_106.csv	Fenland	0.975095	HAAH_6998_106.csv:ALLOA:Fenland				FALSE
ASPH	deCODE;Fenland	ASPH:FingerOA				FINGER	Inverse variance weighted (correlation inc)	0.937893	0.726246	1.21122	0.623144	6998_106_ASPH_HAAH.csv	deCODE	0.980119	6998_106_ASPH_HAAH.csv:FINGER:deCODE				FALSE
ASPH	deCODE;Fenland	ASPH:FingerOA				FINGER	Inverse variance weighted (correlation inc)	0.979627	0.828826	1.15787	0.809292	HAAH_6998_106.csv	Fenland	0.987965	HAAH_6998_106.csv:FINGER:Fenland				FALSE
ASPH	deCODE;Fenland	ASPH:HandOA				HAND	Inverse variance weighted (correlation inc)	0.918452	0.79513	1.0609	0.247532	6998_106_ASPH_HAAH.csv	deCODE	0.863765	6998_106_ASPH_HAAH.csv:HAND:deCODE				FALSE
ASPH	deCODE;Fenland	ASPH:HandOA				HAND	Inverse variance weighted (correlation inc)	0.973014	0.902788	1.0487	0.47412	HAAH_6998_106.csv	Fenland	0.910045	HAAH_6998_106.csv:HAND:Fenland				FALSE
ASPH	deCODE;Fenland	ASPH:HipOA				HIP	Inverse variance weighted (correlation inc)	0.997537	0.901642	1.10363	0.961855	6998_106_ASPH_HAAH.csv	deCODE	0.991475	6998_106_ASPH_HAAH.csv:HIP:deCODE				FALSE
ASPH	deCODE;Fenland	ASPH:HipOA				HIP	Inverse variance weighted (correlation inc)	1.00728	0.961238	1.05553	0.761237	HAAH_6998_106.csv	Fenland	0.948123	HAAH_6998_106.csv:HIP:Fenland				FALSE
ASPH	deCODE;Fenland	ASPH:KneeHipOA				KNEEHIP	Inverse variance weighted (correlation inc)	0.942608	0.880969	1.00856	0.0867202	6998_106_ASPH_HAAH.csv	deCODE	0.506084	6998_106_ASPH_HAAH.csv:KNEEHIP:deCODE				FALSE
ASPH	deCODE;Fenland	ASPH:KneeHipOA				KNEEHIP	Inverse variance weighted (correlation inc)	0.998328	0.958506	1.0398	0.935787	HAAH_6998_106.csv	Fenland	0.989995	HAAH_6998_106.csv:KNEEHIP:Fenland				FALSE
ASPH	deCODE;Fenland	ASPH:KneeOA				KNEE	Inverse variance weighted (correlation inc)	0.967091	0.897988	1.04151	0.376326	6998_106_ASPH_HAAH.csv	deCODE	0.790812	6998_106_ASPH_HAAH.csv:KNEE:deCODE				FALSE
ASPH	deCODE;Fenland	ASPH:KneeOA				KNEE	Inverse variance weighted (correlation inc)	0.993382	0.956379	1.03182	0.731711	HAAH_6998_106.csv	Fenland	0.935631	HAAH_6998_106.csv:KNEE:Fenland				FALSE
ASPH	deCODE;Fenland	ASPH:SpineOA				SPINE	Inverse variance weighted (correlation inc)	1.10517	0.996608	1.22555	0.0580153	6998_106_ASPH_HAAH.csv	deCODE	0.656634	6998_106_ASPH_HAAH.csv:SPINE:deCODE				FALSE
ASPH	deCODE;Fenland	ASPH:THR				THR	Inverse variance weighted (correlation inc)	1.01993	0.900865	1.15473	0.755344	6998_106_ASPH_HAAH.csv	deCODE	0.971211	6998_106_ASPH_HAAH.csv:THR:deCODE				FALSE
ASPH	deCODE;Fenland	ASPH:THR				THR	Inverse variance weighted (correlation inc)	1.01527	0.941525	1.0948	0.693599	HAAH_6998_106.csv	Fenland	0.956953	HAAH_6998_106.csv:THR:Fenland				FALSE
ASPH	deCODE;Fenland	ASPH:ThumbOA				THUMB	Inverse variance weighted (correlation inc)	0.955402	0.834251	1.09415	0.509606	HAAH_6998_106.csv	Fenland	0.911982	HAAH_6998_106.csv:THUMB:Fenland				FALSE
ASPH	deCODE;Fenland	ASPH:ThumbOA				THUMB	Inverse variance weighted (correlation inc)	0.925118	0.739819	1.15683	0.494905	6998_106_ASPH_HAAH.csv	deCODE	0.909166	6998_106_ASPH_HAAH.csv:THUMB:deCODE				FALSE
ASPH	deCODE;Fenland	ASPH:TJR				TJR	Inverse variance weighted (correlation inc)	1.03464	0.974656	1.09832	0.26376	HAAH_6998_106.csv	Fenland	0.7065	HAAH_6998_106.csv:TJR:Fenland				FALSE
ASPH	deCODE;Fenland	ASPH:TJR				TJR	Inverse variance weighted (correlation inc)	0.993112	0.888155	1.11047	0.903466	6998_106_ASPH_HAAH.csv	deCODE	0.973165	6998_106_ASPH_HAAH.csv:TJR:deCODE				FALSE
ASPH	deCODE;Fenland	ASPH:TKR				TKR	Inverse variance weighted (correlation inc)	1.03037	0.905152	1.17291	0.65085	6998_106_ASPH_HAAH.csv	deCODE	0.900243	6998_106_ASPH_HAAH.csv:TKR:deCODE				FALSE
ASPH	deCODE;Fenland	ASPH:TKR				TKR	Inverse variance weighted (correlation inc)	1.03355	0.968798	1.10263	0.317456	HAAH_6998_106.csv	Fenland	0.76805	HAAH_6998_106.csv:TKR:Fenland				FALSE
ASPN	UKBPPP;deCODE;Fenland	ASPN:AllOA	0.015761	6.89183e-05	0.000509995	ALLOA	Inverse variance weighted (correlation inc)	0.979061	0.963279	0.995101	0.0107008	6451_64_ASPN_ASPN.csv	deCODE	0.17423	6451_64_ASPN_ASPN.csv:ALLOA:deCODE				FALSE	FALSE	FALSE
ASPN	UKBPPP;deCODE;Fenland	ASPN:AllOA	0.015761	6.89183e-05	0.000509995	ALLOA	Inverse variance weighted (correlation inc)	0.974688	0.949603	1.00044	0.0539467	ASPN_Q9BXN1_OID30315_v1_Cardiometabolic_II.csv	UKBPPP	0.37732	ASPN_Q9BXN1_OID30315_v1_Cardiometabolic_II.csv:ALLOA:UKBPPP				FALSE	FALSE	FALSE
ASPN	UKBPPP;deCODE;Fenland	ASPN:AllOA	0.015761	6.89183e-05	0.000509995	ALLOA	Inverse variance weighted (correlation inc)	0.986697	0.970636	1.00303	0.109757	ASPN_6451_64.csv	Fenland	0.494349	ASPN_6451_64.csv:ALLOA:Fenland				FALSE	FALSE	FALSE
ASPN	UKBPPP;deCODE;Fenland	ASPN:FingerOA	-0.0450082	0.612895	0.900168	FINGER	Inverse variance weighted (correlation inc)	0.943706	0.878138	1.01417	0.114784	6451_64_ASPN_ASPN.csv	deCODE	0.837163	6451_64_ASPN_ASPN.csv:FINGER:deCODE				FALSE	FALSE	FALSE
ASPN	UKBPPP;deCODE;Fenland	ASPN:FingerOA	-0.0450082	0.612895	0.900168	FINGER	Inverse variance weighted (correlation inc)	0.937667	0.878022	1.00136	0.0549373	ASPN_6451_64.csv	Fenland	0.768158	ASPN_6451_64.csv:FINGER:Fenland				FALSE	FALSE	FALSE
ASPN	UKBPPP;deCODE;Fenland	ASPN:HandOA	-0.00441515	0.802537	0.997994	HAND	Inverse variance weighted (correlation inc)	0.948741	0.913322	0.985532	0.00671292	ASPN_6451_64.csv	Fenland	0.251869	ASPN_6451_64.csv:HAND:Fenland				FALSE	FALSE	FALSE
ASPN	UKBPPP;deCODE;Fenland	ASPN:HandOA	-0.00441515	0.802537	0.997994	HAND	Inverse variance weighted (correlation inc)	0.943729	0.90405	0.985149	0.00822367	6451_64_ASPN_ASPN.csv	deCODE	0.263018	6451_64_ASPN_ASPN.csv:HAND:deCODE				FALSE	FALSE	FALSE
ASPN	UKBPPP;deCODE;Fenland	ASPN:HandOA	-0.00441515	0.802537	0.997994	HAND	Inverse variance weighted (correlation inc)	0.894421	0.837153	0.955608	0.000949796	ASPN_Q9BXN1_OID30315_v1_Cardiometabolic_II.csv	UKBPPP	0.186058	ASPN_Q9BXN1_OID30315_v1_Cardiometabolic_II.csv:HAND:UKBPPP				FALSE	FALSE	FALSE
ASPN	UKBPPP;deCODE;Fenland	ASPN:HipOA	0.0347234	0.00181403	0.0279074	HIP	Inverse variance weighted (correlation inc)	1.00552	0.979214	1.03253	0.684163	6451_64_ASPN_ASPN.csv	deCODE	0.934181	6451_64_ASPN_ASPN.csv:HIP:deCODE				FALSE	FALSE	FALSE
ASPN	UKBPPP;deCODE;Fenland	ASPN:HipOA	0.0347234	0.00181403	0.0279074	HIP	Inverse variance weighted (correlation inc)	1.00612	0.984002	1.02873	0.590794	ASPN_6451_64.csv	Fenland	0.901976	ASPN_6451_64.csv:HIP:Fenland				FALSE	FALSE	FALSE
ASPN	UKBPPP;deCODE;Fenland	ASPN:HipOA	0.0347234	0.00181403	0.0279074	HIP	Inverse variance weighted (correlation inc)	1.00472	0.964407	1.04672	0.821665	ASPN_Q9BXN1_OID30315_v1_Cardiometabolic_II.csv	UKBPPP	0.966361	ASPN_Q9BXN1_OID30315_v1_Cardiometabolic_II.csv:HIP:UKBPPP				FALSE	FALSE	FALSE
ASPN	UKBPPP;deCODE;Fenland	ASPN:KneeHipOA	0.0233979	0.000249801	0.00302939	KNEEHIP	Inverse variance weighted (correlation inc)	0.985034	0.961709	1.00892	0.217466	6451_64_ASPN_ASPN.csv	deCODE	0.692332	6451_64_ASPN_ASPN.csv:KNEEHIP:deCODE				FALSE	FALSE	FALSE
ASPN	UKBPPP;deCODE;Fenland	ASPN:KneeHipOA	0.0233979	0.000249801	0.00302939	KNEEHIP	Inverse variance weighted (correlation inc)	0.991868	0.967744	1.01659	0.515692	ASPN_6451_64.csv	Fenland	0.88956	ASPN_6451_64.csv:KNEEHIP:Fenland				FALSE	FALSE	FALSE
ASPN	UKBPPP;deCODE;Fenland	ASPN:KneeHipOA	0.0233979	0.000249801	0.00302939	KNEEHIP	Inverse variance weighted (correlation inc)	0.983537	0.945388	1.02323	0.410819	ASPN_Q9BXN1_OID30315_v1_Cardiometabolic_II.csv	UKBPPP	0.808284	ASPN_Q9BXN1_OID30315_v1_Cardiometabolic_II.csv:KNEEHIP:UKBPPP				FALSE	FALSE	FALSE
ASPN	UKBPPP;deCODE;Fenland	ASPN:KneeOA	0.0175267	0.0184361	0.112407	KNEE	Inverse variance weighted (correlation inc)	0.967056	0.92702	1.00882	0.120448	ASPN_Q9BXN1_OID30315_v1_Cardiometabolic_II.csv	UKBPPP	0.531053	ASPN_Q9BXN1_OID30315_v1_Cardiometabolic_II.csv:KNEE:UKBPPP				FALSE	FALSE	FALSE
ASPN	UKBPPP;deCODE;Fenland	ASPN:KneeOA	0.0175267	0.0184361	0.112407	KNEE	Inverse variance weighted (correlation inc)	0.973525	0.949782	0.997862	0.0331826	6451_64_ASPN_ASPN.csv	deCODE	0.306018	6451_64_ASPN_ASPN.csv:KNEE:deCODE				FALSE	FALSE	FALSE
ASPN	UKBPPP;deCODE;Fenland	ASPN:KneeOA	0.0175267	0.0184361	0.112407	KNEE	Inverse variance weighted (correlation inc)	0.983226	0.952932	1.01448	0.289406	ASPN_6451_64.csv	Fenland	0.743766	ASPN_6451_64.csv:KNEE:Fenland				FALSE	FALSE	FALSE
ASPN	UKBPPP;deCODE;Fenland	ASPN:SpineOA	0.00247479	0.878431	0.958795	SPINE	Inverse variance weighted (correlation inc)	0.952741	0.903088	1.00512	0.0762544	ASPN_Q9BXN1_OID30315_v1_Cardiometabolic_II.csv	UKBPPP	0.739164	ASPN_Q9BXN1_OID30315_v1_Cardiometabolic_II.csv:SPINE:UKBPPP				FALSE	FALSE	FALSE
ASPN	UKBPPP;deCODE;Fenland	ASPN:SpineOA	0.00247479	0.878431	0.958795	SPINE	Inverse variance weighted (correlation inc)	0.963528	0.933273	0.994764	0.0224599	6451_64_ASPN_ASPN.csv	deCODE	0.480491	6451_64_ASPN_ASPN.csv:SPINE:deCODE				FALSE	FALSE	FALSE
ASPN	UKBPPP;deCODE;Fenland	ASPN:THR	0.0708045	0.0124061	0.108248	THR	Inverse variance weighted (correlation inc)	1.00009	0.969073	1.0321	0.99549	ASPN_6451_64.csv	Fenland	0.998006	ASPN_6451_64.csv:THR:Fenland				FALSE	FALSE	FALSE
ASPN	UKBPPP;deCODE;Fenland	ASPN:THR	0.0708045	0.0124061	0.108248	THR	Inverse variance weighted (correlation inc)	1.00011	0.962113	1.0396	0.995659	6451_64_ASPN_ASPN.csv	deCODE	0.998272	6451_64_ASPN_ASPN.csv:THR:deCODE				FALSE	FALSE	FALSE
ASPN	UKBPPP;deCODE;Fenland	ASPN:THR	0.0708045	0.0124061	0.108248	THR	Inverse variance weighted (correlation inc)	0.990702	0.934587	1.05019	0.753507	ASPN_Q9BXN1_OID30315_v1_Cardiometabolic_II.csv	UKBPPP	0.962859	ASPN_Q9BXN1_OID30315_v1_Cardiometabolic_II.csv:THR:UKBPPP				FALSE	FALSE	FALSE
ASPN	UKBPPP;deCODE;Fenland	ASPN:ThumbOA	-0.0534153	0.218714	0.99602	THUMB	Inverse variance weighted (correlation inc)	0.88374	0.802125	0.973659	0.012421	ASPN_Q9BXN1_OID30315_v1_Cardiometabolic_II.csv	UKBPPP	0.463868	ASPN_Q9BXN1_OID30315_v1_Cardiometabolic_II.csv:THUMB:UKBPPP				FALSE	FALSE	FALSE
ASPN	UKBPPP;deCODE;Fenland	ASPN:ThumbOA	-0.0534153	0.218714	0.99602	THUMB	Inverse variance weighted (correlation inc)	0.937497	0.883673	0.994599	0.0323937	ASPN_6451_64.csv	Fenland	0.51797	ASPN_6451_64.csv:THUMB:Fenland				FALSE	FALSE	FALSE
ASPN	UKBPPP;deCODE;Fenland	ASPN:ThumbOA	-0.0534153	0.218714	0.99602	THUMB	Inverse variance weighted (correlation inc)	0.946942	0.883093	1.01541	0.12584	6451_64_ASPN_ASPN.csv	deCODE	0.724338	6451_64_ASPN_ASPN.csv:THUMB:deCODE				FALSE	FALSE	FALSE
ASPN	UKBPPP;deCODE;Fenland	ASPN:TJR	0.0498473	0.00815729	0.0816567	TJR	Inverse variance weighted (correlation inc)	0.987051	0.959208	1.0157	0.371999	ASPN_6451_64.csv	Fenland	0.778428	ASPN_6451_64.csv:TJR:Fenland				FALSE	FALSE	FALSE
ASPN	UKBPPP;deCODE;Fenland	ASPN:TJR	0.0498473	0.00815729	0.0816567	TJR	Inverse variance weighted (correlation inc)	0.963368	0.918836	1.01006	0.122214	ASPN_Q9BXN1_OID30315_v1_Cardiometabolic_II.csv	UKBPPP	0.55816	ASPN_Q9BXN1_OID30315_v1_Cardiometabolic_II.csv:TJR:UKBPPP				FALSE	FALSE	FALSE
ASPN	UKBPPP;deCODE;Fenland	ASPN:TJR	0.0498473	0.00815729	0.0816567	TJR	Inverse variance weighted (correlation inc)	0.982257	0.951384	1.01413	0.271888	6451_64_ASPN_ASPN.csv	deCODE	0.734791	6451_64_ASPN_ASPN.csv:TJR:deCODE				FALSE	FALSE	FALSE
ASPN	UKBPPP;deCODE;Fenland	ASPN:TKR	0.0371212	0.154636	0.719747	TKR	Inverse variance weighted (correlation inc)	0.910302	0.851269	0.973429	0.00600993	ASPN_Q9BXN1_OID30315_v1_Cardiometabolic_II.csv	UKBPPP	0.151224	ASPN_Q9BXN1_OID30315_v1_Cardiometabolic_II.csv:TKR:UKBPPP				FALSE	FALSE	FALSE
ASPN	UKBPPP;deCODE;Fenland	ASPN:TKR	0.0371212	0.154636	0.719747	TKR	Inverse variance weighted (correlation inc)	0.950661	0.909257	0.993952	0.0259458	6451_64_ASPN_ASPN.csv	deCODE	0.3101	6451_64_ASPN_ASPN.csv:TKR:deCODE				FALSE	FALSE	FALSE
ASPN	UKBPPP;deCODE;Fenland	ASPN:TKR	0.0371212	0.154636	0.719747	TKR	Inverse variance weighted (correlation inc)	0.965007	0.91942	1.01285	0.149108	ASPN_6451_64.csv	Fenland	0.610399	ASPN_6451_64.csv:TKR:Fenland				FALSE	FALSE	FALSE
ASPRV1	deCODE;Fenland	ASPRV1:AllOA				ALLOA	Wald ratio	1.14274	0.989973	1.31908	0.0684	10902_53_ASPRV1_APRV1.csv	deCODE	0.406709	10902_53_ASPRV1_APRV1.csv:ALLOA:deCODE				FALSE
ASPRV1	deCODE;Fenland	ASPRV1:FingerOA				FINGER	Wald ratio	1.85057	0.850539	4.02641	0.1207	10902_53_ASPRV1_APRV1.csv	deCODE	0.837163	10902_53_ASPRV1_APRV1.csv:FINGER:deCODE				FALSE
ASPRV1	deCODE;Fenland	ASPRV1:HandOA				HAND	Wald ratio	1.93751	1.26115	2.97661	0.002535	10902_53_ASPRV1_APRV1.csv	deCODE	0.193268	10902_53_ASPRV1_APRV1.csv:HAND:deCODE				FALSE
ASPRV1	deCODE;Fenland	ASPRV1:HipOA				HIP	Wald ratio	1.17095	0.876938	1.56355	0.2847	10902_53_ASPRV1_APRV1.csv	deCODE	0.759672	10902_53_ASPRV1_APRV1.csv:HIP:deCODE				FALSE
ASPRV1	deCODE;Fenland	ASPRV1:KneeHipOA				KNEEHIP	Wald ratio	1.20504	0.975836	1.48808	0.08314	10902_53_ASPRV1_APRV1.csv	deCODE	0.49458	10902_53_ASPRV1_APRV1.csv:KNEEHIP:deCODE				FALSE
ASPRV1	deCODE;Fenland	ASPRV1:KneeOA				KNEE	Wald ratio	1.20504	0.968419	1.49948	0.09447	10902_53_ASPRV1_APRV1.csv	deCODE	0.484084	10902_53_ASPRV1_APRV1.csv:KNEE:deCODE				FALSE
ASPRV1	deCODE;Fenland	ASPRV1:SpineOA				SPINE	Wald ratio	1.27256	0.942594	1.71804	0.1155	10902_53_ASPRV1_APRV1.csv	deCODE	0.75082	10902_53_ASPRV1_APRV1.csv:SPINE:deCODE				FALSE
ASPRV1	deCODE;Fenland	ASPRV1:THR				THR	Wald ratio	1.16258	0.76052	1.77721	0.4866	10902_53_ASPRV1_APRV1.csv	deCODE	0.875686	10902_53_ASPRV1_APRV1.csv:THR:deCODE				FALSE
ASPRV1	deCODE;Fenland	ASPRV1:ThumbOA				THUMB	Wald ratio	0.944227	0.456783	1.95183	0.8769	10902_53_ASPRV1_APRV1.csv	deCODE	0.981149	10902_53_ASPRV1_APRV1.csv:THUMB:deCODE				FALSE
ASPRV1	deCODE;Fenland	ASPRV1:TJR				TJR	Wald ratio	1.12323	0.758136	1.66415	0.5623	10902_53_ASPRV1_APRV1.csv	deCODE	0.904611	10902_53_ASPRV1_APRV1.csv:TJR:deCODE				FALSE
ASPRV1	deCODE;Fenland	ASPRV1:TKR				TKR	Wald ratio	1.0395	0.679621	1.58994	0.8582	10902_53_ASPRV1_APRV1.csv	deCODE	0.967686	10902_53_ASPRV1_APRV1.csv:TKR:deCODE				FALSE
ASPSCR1	UKBPPP	ASPSCR1:AllOA	0.0116426	0.241287	0.368294	ALLOA	Inverse variance weighted (correlation inc)	1.0196	0.991772	1.0482	0.169217	ASPSCR1_Q9BZE9_OID31055_v1_Neurology_II.csv	UKBPPP	0.619358	ASPSCR1_Q9BZE9_OID31055_v1_Neurology_II.csv:ALLOA:UKBPPP				FALSE	FALSE	FALSE
ASPSCR1	UKBPPP	ASPSCR1:FingerOA	0.262723	0.239152	0.778095	FINGER							UKB		NA:FINGER:UKB					FALSE	FALSE
ASPSCR1	UKBPPP	ASPSCR1:HandOA	0.0396287	0.371008	0.997994	HAND	Inverse variance weighted (correlation inc)	0.971259	0.881141	1.07059	0.557213	ASPSCR1_Q9BZE9_OID31055_v1_Neurology_II.csv	UKBPPP	0.939448	ASPSCR1_Q9BZE9_OID31055_v1_Neurology_II.csv:HAND:UKBPPP				FALSE	FALSE	FALSE
ASPSCR1	UKBPPP	ASPSCR1:HipOA	0.0124649	0.655419	0.836105	HIP	Inverse variance weighted (correlation inc)	1.04435	0.980312	1.11258	0.178904	ASPSCR1_Q9BZE9_OID31055_v1_Neurology_II.csv	UKBPPP	0.655981	ASPSCR1_Q9BZE9_OID31055_v1_Neurology_II.csv:HIP:UKBPPP				FALSE	FALSE	FALSE
ASPSCR1	UKBPPP	ASPSCR1:KneeHipOA	0.0227968	0.154983	0.308804	KNEEHIP	Inverse variance weighted (correlation inc)	1.02589	0.982707	1.07096	0.244074	ASPSCR1_Q9BZE9_OID31055_v1_Neurology_II.csv	UKBPPP	0.688404	ASPSCR1_Q9BZE9_OID31055_v1_Neurology_II.csv:KNEEHIP:UKBPPP				FALSE	FALSE	FALSE
ASPSCR1	UKBPPP	ASPSCR1:KneeOA	0.0252118	0.176642	0.413389	KNEE	Inverse variance weighted (correlation inc)	1.026	0.982828	1.07108	0.24186	ASPSCR1_Q9BZE9_OID31055_v1_Neurology_II.csv	UKBPPP	0.701394	ASPSCR1_Q9BZE9_OID31055_v1_Neurology_II.csv:KNEE:UKBPPP				FALSE	FALSE	FALSE
ASPSCR1	UKBPPP	ASPSCR1:SpineOA	-0.00808934	0.842047	0.945738	SPINE	Inverse variance weighted (correlation inc)	0.977255	0.925223	1.03221	0.409809	ASPSCR1_Q9BZE9_OID31055_v1_Neurology_II.csv	UKBPPP	0.89897	ASPSCR1_Q9BZE9_OID31055_v1_Neurology_II.csv:SPINE:UKBPPP				FALSE	FALSE	FALSE
ASPSCR1	UKBPPP	ASPSCR1:THR	0.0967623	0.173231	0.399333	THR	Inverse variance weighted (correlation inc)	1.07015	0.994404	1.15165	0.0702697	ASPSCR1_Q9BZE9_OID31055_v1_Neurology_II.csv	UKBPPP	0.489034	ASPSCR1_Q9BZE9_OID31055_v1_Neurology_II.csv:THR:UKBPPP				FALSE	FALSE	FALSE
ASPSCR1	UKBPPP	ASPSCR1:ThumbOA	0.0522661	0.631461	0.99602	THUMB	Inverse variance weighted (correlation inc)	1.00034	0.877765	1.14003	0.995944	ASPSCR1_Q9BZE9_OID31055_v1_Neurology_II.csv	UKBPPP	0.999319	ASPSCR1_Q9BZE9_OID31055_v1_Neurology_II.csv:THUMB:UKBPPP				FALSE	FALSE	FALSE
ASPSCR1	UKBPPP	ASPSCR1:TJR	0.0590089	0.21197	0.466207	TJR	Inverse variance weighted (correlation inc)	1.04442	0.982649	1.11008	0.162318	ASPSCR1_Q9BZE9_OID31055_v1_Neurology_II.csv	UKBPPP	0.605335	ASPSCR1_Q9BZE9_OID31055_v1_Neurology_II.csv:TJR:UKBPPP				FALSE	FALSE	FALSE
ASPSCR1	UKBPPP	ASPSCR1:TKR	0.0459916	0.482146	0.940601	TKR	Inverse variance weighted (correlation inc)	1.02464	0.95847	1.09537	0.47488	ASPSCR1_Q9BZE9_OID31055_v1_Neurology_II.csv	UKBPPP	0.858409	ASPSCR1_Q9BZE9_OID31055_v1_Neurology_II.csv:TKR:UKBPPP				FALSE	FALSE	FALSE
ASRGL1	UKBPPP;deCODE;Fenland	ASRGL1:AllOA	0.0322212	0.0279719	0.0678523	ALLOA	Inverse variance weighted (correlation inc)	1.00838	0.994126	1.02283	0.250647	Asparaginase_like_protein_1_18313_4.csv	Fenland	0.702412	Asparaginase_like_protein_1_18313_4.csv:ALLOA:Fenland				FALSE	FALSE	FALSE
ASRGL1	UKBPPP;deCODE;Fenland	ASRGL1:AllOA	0.0322212	0.0279719	0.0678523	ALLOA	Inverse variance weighted (correlation inc)	0.993168	0.977133	1.00947	0.409045	ASRGL1_Q7L266_OID30283_v1_Cardiometabolic_II.csv	UKBPPP	0.811467	ASRGL1_Q7L266_OID30283_v1_Cardiometabolic_II.csv:ALLOA:UKBPPP				FALSE	FALSE	FALSE
ASRGL1	UKBPPP;deCODE;Fenland	ASRGL1:AllOA	0.0322212	0.0279719	0.0678523	ALLOA	Inverse variance weighted (correlation inc)	1.00182	0.973432	1.03104	0.901265	18313_4_ASRGL1_Asparaginase_like_protein_1.csv	deCODE	0.989003	18313_4_ASRGL1_Asparaginase_like_protein_1.csv:ALLOA:deCODE				FALSE	FALSE	FALSE
ASRGL1	UKBPPP;deCODE;Fenland	ASRGL1:FingerOA	0.583322	0.0765164	0.754479	FINGER	Inverse variance weighted (correlation inc)	1.05427	0.938015	1.18493	0.375318	18313_4_ASRGL1_Asparaginase_like_protein_1.csv	deCODE	0.939347	18313_4_ASRGL1_Asparaginase_like_protein_1.csv:FINGER:deCODE				FALSE	FALSE	FALSE
ASRGL1	UKBPPP;deCODE;Fenland	ASRGL1:FingerOA	0.583322	0.0765164	0.754479	FINGER	Inverse variance weighted (correlation inc)	1.04592	0.969407	1.12848	0.2467	Asparaginase_like_protein_1_18313_4.csv	Fenland	0.911352	Asparaginase_like_protein_1_18313_4.csv:FINGER:Fenland				FALSE	FALSE	FALSE
ASRGL1	UKBPPP;deCODE;Fenland	ASRGL1:HandOA	-0.0381848	0.559093	0.997994	HAND	Inverse variance weighted (correlation inc)	0.976124	0.937961	1.01584	0.234962	ASRGL1_Q7L266_OID30283_v1_Cardiometabolic_II.csv	UKBPPP	0.807436	ASRGL1_Q7L266_OID30283_v1_Cardiometabolic_II.csv:HAND:UKBPPP				FALSE	FALSE	FALSE
ASRGL1	UKBPPP;deCODE;Fenland	ASRGL1:HandOA	-0.0381848	0.559093	0.997994	HAND	Inverse variance weighted (correlation inc)	1.01287	0.947302	1.08298	0.708013	18313_4_ASRGL1_Asparaginase_like_protein_1.csv	deCODE	0.963491	18313_4_ASRGL1_Asparaginase_like_protein_1.csv:HAND:deCODE				FALSE	FALSE	FALSE
ASRGL1	UKBPPP;deCODE;Fenland	ASRGL1:HandOA	-0.0381848	0.559093	0.997994	HAND	Inverse variance weighted (correlation inc)	1.01398	0.969007	1.06104	0.548655	Asparaginase_like_protein_1_18313_4.csv	Fenland	0.914924	Asparaginase_like_protein_1_18313_4.csv:HAND:Fenland				FALSE	FALSE	FALSE
ASRGL1	UKBPPP;deCODE;Fenland	ASRGL1:HipOA	0.0633894	0.124044	0.400641	HIP	Inverse variance weighted (correlation inc)	0.965839	0.939287	0.993143	0.0145336	ASRGL1_Q7L266_OID30283_v1_Cardiometabolic_II.csv	UKBPPP	0.223441	ASRGL1_Q7L266_OID30283_v1_Cardiometabolic_II.csv:HIP:UKBPPP				FALSE	FALSE	FALSE
ASRGL1	UKBPPP;deCODE;Fenland	ASRGL1:HipOA	0.0633894	0.124044	0.400641	HIP	Inverse variance weighted (correlation inc)	0.99923	0.941676	1.0603	0.979696	18313_4_ASRGL1_Asparaginase_like_protein_1.csv	deCODE	0.994776	18313_4_ASRGL1_Asparaginase_like_protein_1.csv:HIP:deCODE				FALSE	FALSE	FALSE
ASRGL1	UKBPPP;deCODE;Fenland	ASRGL1:HipOA	0.0633894	0.124044	0.400641	HIP	Inverse variance weighted (correlation inc)	0.992006	0.952445	1.03321	0.699086	Asparaginase_like_protein_1_18313_4.csv	Fenland	0.929821	Asparaginase_like_protein_1_18313_4.csv:HIP:Fenland				FALSE	FALSE	FALSE
ASRGL1	UKBPPP;deCODE;Fenland	ASRGL1:KneeHipOA	0.0448373	0.0580062	0.158958	KNEEHIP	Inverse variance weighted (correlation inc)	0.983765	0.9614	1.00665	0.163002	ASRGL1_Q7L266_OID30283_v1_Cardiometabolic_II.csv	UKBPPP	0.589506	ASRGL1_Q7L266_OID30283_v1_Cardiometabolic_II.csv:KNEEHIP:UKBPPP				FALSE	FALSE	FALSE
ASRGL1	UKBPPP;deCODE;Fenland	ASRGL1:KneeHipOA	0.0448373	0.0580062	0.158958	KNEEHIP	Inverse variance weighted (correlation inc)	0.997858	0.968194	1.02843	0.889214	Asparaginase_like_protein_1_18313_4.csv	Fenland	0.975636	Asparaginase_like_protein_1_18313_4.csv:KNEEHIP:Fenland				FALSE	FALSE	FALSE
ASRGL1	UKBPPP;deCODE;Fenland	ASRGL1:KneeHipOA	0.0448373	0.0580062	0.158958	KNEEHIP	Inverse variance weighted (correlation inc)	0.998849	0.968236	1.03043	0.942209	18313_4_ASRGL1_Asparaginase_like_protein_1.csv	deCODE	0.990722	18313_4_ASRGL1_Asparaginase_like_protein_1.csv:KNEEHIP:deCODE				FALSE	FALSE	FALSE
ASRGL1	UKBPPP;deCODE;Fenland	ASRGL1:KneeOA	0.0361422	0.189286	0.432928	KNEE	Inverse variance weighted (correlation inc)	1.00713	0.973771	1.04163	0.679346	18313_4_ASRGL1_Asparaginase_like_protein_1.csv	deCODE	0.923179	18313_4_ASRGL1_Asparaginase_like_protein_1.csv:KNEE:deCODE				FALSE	FALSE	FALSE
ASRGL1	UKBPPP;deCODE;Fenland	ASRGL1:KneeOA	0.0361422	0.189286	0.432928	KNEE	Inverse variance weighted (correlation inc)	0.988966	0.960039	1.01877	0.463849	Asparaginase_like_protein_1_18313_4.csv	Fenland	0.842217	Asparaginase_like_protein_1_18313_4.csv:KNEE:Fenland				FALSE	FALSE	FALSE
ASRGL1	UKBPPP;deCODE;Fenland	ASRGL1:KneeOA	0.0361422	0.189286	0.432928	KNEE	Inverse variance weighted (correlation inc)	0.997955	0.97597	1.02043	0.857029	ASRGL1_Q7L266_OID30283_v1_Cardiometabolic_II.csv	UKBPPP	0.969041	ASRGL1_Q7L266_OID30283_v1_Cardiometabolic_II.csv:KNEE:UKBPPP				FALSE	FALSE	FALSE
ASRGL1	UKBPPP;deCODE;Fenland	ASRGL1:SpineOA	-0.0501732	0.402223	0.722617	SPINE	Inverse variance weighted (correlation inc)	0.961141	0.913539	1.01122	0.126182	18313_4_ASRGL1_Asparaginase_like_protein_1.csv	deCODE	0.77116	18313_4_ASRGL1_Asparaginase_like_protein_1.csv:SPINE:deCODE				FALSE	FALSE	FALSE
ASRGL1	UKBPPP;deCODE;Fenland	ASRGL1:SpineOA	-0.0501732	0.402223	0.722617	SPINE	Inverse variance weighted (correlation inc)	0.961098	0.930767	0.992418	0.0153009	ASRGL1_Q7L266_OID30283_v1_Cardiometabolic_II.csv	UKBPPP	0.503225	ASRGL1_Q7L266_OID30283_v1_Cardiometabolic_II.csv:SPINE:UKBPPP				FALSE	FALSE	FALSE
ASRGL1	UKBPPP;deCODE;Fenland	ASRGL1:THR	0.20022	0.0561507	0.209883	THR	Inverse variance weighted (correlation inc)	1.0034	0.950325	1.05944	0.902576	Asparaginase_like_protein_1_18313_4.csv	Fenland	0.987073	Asparaginase_like_protein_1_18313_4.csv:THR:Fenland				FALSE	FALSE	FALSE
ASRGL1	UKBPPP;deCODE;Fenland	ASRGL1:THR	0.20022	0.0561507	0.209883	THR	Inverse variance weighted (correlation inc)	0.976135	0.935931	1.01807	0.260331	ASRGL1_Q7L266_OID30283_v1_Cardiometabolic_II.csv	UKBPPP	0.759768	ASRGL1_Q7L266_OID30283_v1_Cardiometabolic_II.csv:THR:UKBPPP				FALSE	FALSE	FALSE
ASRGL1	UKBPPP;deCODE;Fenland	ASRGL1:THR	0.20022	0.0561507	0.209883	THR	Inverse variance weighted (correlation inc)	0.99754	0.933229	1.06628	0.942247	18313_4_ASRGL1_Asparaginase_like_protein_1.csv	deCODE	0.995525	18313_4_ASRGL1_Asparaginase_like_protein_1.csv:THR:deCODE				FALSE	FALSE	FALSE
ASRGL1	UKBPPP;deCODE;Fenland	ASRGL1:ThumbOA	0.0796452	0.620334	0.99602	THUMB	Inverse variance weighted (correlation inc)	0.964908	0.906009	1.02764	0.26629	ASRGL1_Q7L266_OID30283_v1_Cardiometabolic_II.csv	UKBPPP	0.830772	ASRGL1_Q7L266_OID30283_v1_Cardiometabolic_II.csv:THUMB:UKBPPP				FALSE	FALSE	FALSE
ASRGL1	UKBPPP;deCODE;Fenland	ASRGL1:ThumbOA	0.0796452	0.620334	0.99602	THUMB	Inverse variance weighted (correlation inc)	1.02286	0.948695	1.10283	0.556108	Asparaginase_like_protein_1_18313_4.csv	Fenland	0.92883	Asparaginase_like_protein_1_18313_4.csv:THUMB:Fenland				FALSE	FALSE	FALSE
ASRGL1	UKBPPP;deCODE;Fenland	ASRGL1:ThumbOA	0.0796452	0.620334	0.99602	THUMB	Inverse variance weighted (correlation inc)	0.976106	0.875466	1.08832	0.663129	18313_4_ASRGL1_Asparaginase_like_protein_1.csv	deCODE	0.944193	18313_4_ASRGL1_Asparaginase_like_protein_1.csv:THUMB:deCODE				FALSE	FALSE	FALSE
ASRGL1	UKBPPP;deCODE;Fenland	ASRGL1:TJR	0.109252	0.117309	0.344617	TJR	Inverse variance weighted (correlation inc)	1.00306	0.967382	1.04006	0.868494	Asparaginase_like_protein_1_18313_4.csv	Fenland	0.966825	Asparaginase_like_protein_1_18313_4.csv:TJR:Fenland				FALSE	FALSE	FALSE
ASRGL1	UKBPPP;deCODE;Fenland	ASRGL1:TJR	0.109252	0.117309	0.344617	TJR	Inverse variance weighted (correlation inc)	0.999472	0.947882	1.05387	0.984409	18313_4_ASRGL1_Asparaginase_like_protein_1.csv	deCODE	0.991162	18313_4_ASRGL1_Asparaginase_like_protein_1.csv:TJR:deCODE				FALSE	FALSE	FALSE
ASRGL1	UKBPPP;deCODE;Fenland	ASRGL1:TJR	0.109252	0.117309	0.344617	TJR	Inverse variance weighted (correlation inc)	0.986633	0.955556	1.01872	0.409874	ASRGL1_Q7L266_OID30283_v1_Cardiometabolic_II.csv	UKBPPP	0.802216	ASRGL1_Q7L266_OID30283_v1_Cardiometabolic_II.csv:TJR:UKBPPP				FALSE	FALSE	FALSE
ASRGL1	UKBPPP;deCODE;Fenland	ASRGL1:TKR	0.0596037	0.537021	0.955266	TKR	Inverse variance weighted (correlation inc)	1.01428	0.937061	1.09787	0.725558	18313_4_ASRGL1_Asparaginase_like_protein_1.csv	deCODE	0.932394	18313_4_ASRGL1_Asparaginase_like_protein_1.csv:TKR:deCODE				FALSE	FALSE	FALSE
ASRGL1	UKBPPP;deCODE;Fenland	ASRGL1:TKR	0.0596037	0.537021	0.955266	TKR	Inverse variance weighted (correlation inc)	1.00315	0.96311	1.04486	0.879681	ASRGL1_Q7L266_OID30283_v1_Cardiometabolic_II.csv	UKBPPP	0.982145	ASRGL1_Q7L266_OID30283_v1_Cardiometabolic_II.csv:TKR:UKBPPP				FALSE	FALSE	FALSE
ASRGL1	UKBPPP;deCODE;Fenland	ASRGL1:TKR	0.0596037	0.537021	0.955266	TKR	Inverse variance weighted (correlation inc)	1.00918	0.959454	1.06147	0.723098	Asparaginase_like_protein_1_18313_4.csv	Fenland	0.940876	Asparaginase_like_protein_1_18313_4.csv:TKR:Fenland				FALSE	FALSE	FALSE
ASS1	UKBPPP	ASS1:AllOA	-0.0260802	0.020757	0.0543661	ALLOA	Wald ratio	1.16975	1.00351	1.36354	0.04499	ASS1_P00966_OID30170_v1_Cardiometabolic_II.csv	UKBPPP	0.346608	ASS1_P00966_OID30170_v1_Cardiometabolic_II.csv:ALLOA:UKBPPP				FALSE	FALSE	TRUE
ASS1	UKBPPP	ASS1:FingerOA	-0.0446252	0.860181	0.965654	FINGER							UKB		NA:FINGER:UKB					FALSE	TRUE
ASS1	UKBPPP	ASS1:HandOA	-0.0750524	0.135534	0.997994	HAND	Wald ratio	1.5048	0.951033	2.381	0.08089	ASS1_P00966_OID30170_v1_Cardiometabolic_II.csv	UKBPPP	0.648206	ASS1_P00966_OID30170_v1_Cardiometabolic_II.csv:HAND:UKBPPP				FALSE	FALSE	TRUE
CSTB	UKBPPP	CSTB:KneeHipOA	0.0897149	1.94635e-17	3.79279e-15	KNEEHIP	Inverse variance weighted (correlation inc)	0.990811	0.980251	1.00148	0.0912616	CSTB_P04080_OID20294_v1_Cardiometabolic.csv	UKBPPP	0.482782	CSTB_P04080_OID20294_v1_Cardiometabolic.csv:KNEEHIP:UKBPPP				FALSE	TRUE	TRUE
VSIG2	UKBPPP;deCODE;Fenland	VSIG2:KneeHipOA	0.118472	2.24048e-17	4.09307e-15	KNEEHIP	Inverse variance weighted (correlation inc)	0.991528	0.958874	1.02529	0.618516	VSIG2_Q96IQ7_OID31371_v1_Oncology_II.csv	UKBPPP	0.896727	VSIG2_Q96IQ7_OID31371_v1_Oncology_II.csv:KNEEHIP:UKBPPP				FALSE	TRUE	TRUE
ASS1	UKBPPP	ASS1:KneeOA	-0.0589736	0.00536181	0.0522419	KNEE	Wald ratio	1.05747	0.841074	1.32954	0.6324	ASS1_P00966_OID30170_v1_Cardiometabolic_II.csv	UKBPPP	0.901216	ASS1_P00966_OID30170_v1_Cardiometabolic_II.csv:KNEE:UKBPPP				FALSE	FALSE	TRUE
ASS1	UKBPPP	ASS1:SpineOA	-0.0914675	0.0471298	0.22148	SPINE	Wald ratio	1.16586	0.836062	1.62574	0.3657	ASS1_P00966_OID30170_v1_Cardiometabolic_II.csv	UKBPPP	0.87487	ASS1_P00966_OID30170_v1_Cardiometabolic_II.csv:SPINE:UKBPPP				FALSE	FALSE	TRUE
ASS1	UKBPPP	ASS1:THR	-0.0777821	0.334812	0.589197	THR	Wald ratio	1.64525	1.13861	2.37734	0.008021	ASS1_P00966_OID30170_v1_Cardiometabolic_II.csv	UKBPPP	0.162564	ASS1_P00966_OID30170_v1_Cardiometabolic_II.csv:THR:UKBPPP				FALSE	FALSE	TRUE
ASS1	UKBPPP	ASS1:ThumbOA	-0.0621991	0.615035	0.99602	THUMB	Wald ratio	2.57259	1.27433	5.19351	0.00838	ASS1_P00966_OID30170_v1_Cardiometabolic_II.csv	UKBPPP	0.444911	ASS1_P00966_OID30170_v1_Cardiometabolic_II.csv:THUMB:UKBPPP				FALSE	FALSE	TRUE
ASS1	UKBPPP	ASS1:TJR	-0.117909	0.0280018	0.166485	TJR	Wald ratio	1.41355	1.03437	1.93174	0.02985	ASS1_P00966_OID30170_v1_Cardiometabolic_II.csv	UKBPPP	0.316502	ASS1_P00966_OID30170_v1_Cardiometabolic_II.csv:TJR:UKBPPP				FALSE	FALSE	TRUE
ASS1	UKBPPP	ASS1:TKR	-0.130228	0.0795407	0.584165	TKR	Wald ratio	1.23801	0.847966	1.80745	0.2688	ASS1_P00966_OID30170_v1_Cardiometabolic_II.csv	UKBPPP	0.742517	ASS1_P00966_OID30170_v1_Cardiometabolic_II.csv:TKR:UKBPPP				FALSE	FALSE	TRUE
ASTL	deCODE;Fenland														NA:NA:NA
ATAD1	deCODE;Fenland														NA:NA:NA
ATAD2	deCODE;Fenland														NA:NA:NA
ATF2	UKBPPP	ATF2:AllOA	0.00554872	0.592496	0.710946	ALLOA							UKB		NA:ALLOA:UKB					FALSE	FALSE
ATF2	UKBPPP	ATF2:FingerOA	-0.237358	0.308052	0.807072	FINGER							UKB		NA:FINGER:UKB					FALSE	FALSE
ATF2	UKBPPP	ATF2:HandOA	-0.0267282	0.563049	0.997994	HAND							UKB		NA:HAND:UKB					FALSE	FALSE
ATF2	UKBPPP	ATF2:HipOA	-0.0149272	0.6085	0.813029	HIP							UKB		NA:HIP:UKB					FALSE	FALSE
ATF2	UKBPPP	ATF2:KneeHipOA	0.0103651	0.53542	0.694028	KNEEHIP							UKB		NA:KNEEHIP:UKB					FALSE	FALSE
ATF2	UKBPPP	ATF2:KneeOA	0.0193274	0.320816	0.568675	KNEE							UKB		NA:KNEE:UKB					FALSE	FALSE
ATF2	UKBPPP	ATF2:SpineOA	-0.0607213	0.151644	0.455087	SPINE							UKB		NA:SPINE:UKB					FALSE	FALSE
ATF2	UKBPPP	ATF2:THR	-0.00427967	0.953961	0.976682	THR							UKB		NA:THR:UKB					FALSE	FALSE
ATF2	UKBPPP	ATF2:ThumbOA	-0.138741	0.222295	0.99602	THUMB							UKB		NA:THUMB:UKB					FALSE	FALSE
ATF2	UKBPPP	ATF2:TJR	-0.0589172	0.232285	0.485805	TJR							UKB		NA:TJR:UKB					FALSE	FALSE
ATF2	UKBPPP	ATF2:TKR	-0.0927038	0.174488	0.747841	TKR							UKB		NA:TKR:UKB					FALSE	FALSE
ATF4	UKBPPP	ATF4:AllOA	0.00352427	0.457172	0.597635	ALLOA							UKB		NA:ALLOA:UKB					FALSE	FALSE
ATF4	UKBPPP	ATF4:FingerOA	0.127313	0.231815	0.778095	FINGER							UKB		NA:FINGER:UKB					FALSE	FALSE
ATF4	UKBPPP	ATF4:HandOA	-0.00669978	0.75122	0.997994	HAND							UKB		NA:HAND:UKB					FALSE	FALSE
ATF4	UKBPPP	ATF4:HipOA	0.0153011	0.250858	0.547878	HIP							UKB		NA:HIP:UKB					FALSE	FALSE
ATF4	UKBPPP	ATF4:KneeHipOA	0.0171305	0.0250722	0.0908131	KNEEHIP							UKB		NA:KNEEHIP:UKB					FALSE	FALSE
ATF4	UKBPPP	ATF4:KneeOA	0.0184851	0.0378229	0.172744	KNEE							UKB		NA:KNEE:UKB					FALSE	FALSE
ATF4	UKBPPP	ATF4:SpineOA	-0.0251871	0.193386	0.52681	SPINE							UKB		NA:SPINE:UKB					FALSE	FALSE
ATF4	UKBPPP	ATF4:THR	0.0464873	0.170213	0.395494	THR							UKB		NA:THR:UKB					FALSE	FALSE
ATF4	UKBPPP	ATF4:ThumbOA	-0.000380905	0.994153	0.999155	THUMB							UKB		NA:THUMB:UKB					FALSE	FALSE
ATF4	UKBPPP	ATF4:TJR	0.0157925	0.48379	0.703891	TJR							UKB		NA:TJR:UKB					FALSE	FALSE
ATF4	UKBPPP	ATF4:TKR	0.00340103	0.913242	0.989793	TKR							UKB		NA:TKR:UKB					FALSE	FALSE
ATF6	deCODE;Fenland	ATF6:AllOA				ALLOA	Inverse variance weighted (correlation inc)	0.945194	0.860531	1.03819	0.239084	11277_23_ATF6_ATF6A.csv	deCODE	0.676782	11277_23_ATF6_ATF6A.csv:ALLOA:deCODE				FALSE
ATF6	deCODE;Fenland	ATF6:AllOA				ALLOA	Wald ratio	1.11426	1.0033	1.23749	0.04322	ATF6A_11277_23.csv	Fenland	0.314816	ATF6A_11277_23.csv:ALLOA:Fenland				FALSE
ATF6	deCODE;Fenland	ATF6:FingerOA				FINGER	Inverse variance weighted (correlation inc)	1.19558	0.736114	1.94183	0.470363	11277_23_ATF6_ATF6A.csv	deCODE	0.959074	11277_23_ATF6_ATF6A.csv:FINGER:deCODE				FALSE
ATF6	deCODE;Fenland	ATF6:FingerOA				FINGER	Wald ratio	1.08202	0.659912	1.77411	0.7547	ATF6A_11277_23.csv	Fenland	0.985249	ATF6A_11277_23.csv:FINGER:Fenland				FALSE
ATF6	deCODE;Fenland	ATF6:HandOA				HAND	Inverse variance weighted (correlation inc)	1.06527	0.807065	1.40608	0.655269	11277_23_ATF6_ATF6A.csv	deCODE	0.959131	11277_23_ATF6_ATF6A.csv:HAND:deCODE				FALSE
ATF6	deCODE;Fenland	ATF6:HandOA				HAND	Wald ratio	0.897456	0.672724	1.19726	0.4619	ATF6A_11277_23.csv	Fenland	0.90599	ATF6A_11277_23.csv:HAND:Fenland				FALSE
ATF6	deCODE;Fenland	ATF6:HipOA				HIP	Inverse variance weighted (correlation inc)	0.842484	0.710139	0.999493	0.0493203	11277_23_ATF6_ATF6A.csv	deCODE	0.414551	11277_23_ATF6_ATF6A.csv:HIP:deCODE				FALSE
ATF6	deCODE;Fenland	ATF6:HipOA				HIP	Wald ratio	1.10057	0.906772	1.33578	0.3322	ATF6A_11277_23.csv	Fenland	0.79933	ATF6A_11277_23.csv:HIP:Fenland				FALSE
ATF6	deCODE;Fenland	ATF6:KneeHipOA				KNEEHIP	Inverse variance weighted (correlation inc)	0.862756	0.755481	0.985262	0.0293188	11277_23_ATF6_ATF6A.csv	deCODE	0.298989	11277_23_ATF6_ATF6A.csv:KNEEHIP:deCODE				FALSE
ATF6	deCODE;Fenland	ATF6:KneeHipOA				KNEEHIP	Wald ratio	1.03779	0.896665	1.20113	0.6189	ATF6A_11277_23.csv	Fenland	0.91917	ATF6A_11277_23.csv:KNEEHIP:Fenland				FALSE
ATF6	deCODE;Fenland	ATF6:KneeOA				KNEE	Inverse variance weighted (correlation inc)	0.908878	0.783275	1.05462	0.207979	11277_23_ATF6_ATF6A.csv	deCODE	0.651803	11277_23_ATF6_ATF6A.csv:KNEE:deCODE				FALSE
ATF6	deCODE;Fenland	ATF6:KneeOA				KNEE	Wald ratio	1.03779	0.888872	1.21166	0.6388	ATF6A_11277_23.csv	Fenland	0.898817	ATF6A_11277_23.csv:KNEE:Fenland				FALSE
ATF6	deCODE;Fenland	ATF6:SpineOA				SPINE	Inverse variance weighted (correlation inc)	1.02433	0.841467	1.24694	0.810621	11277_23_ATF6_ATF6A.csv	deCODE	0.980344	11277_23_ATF6_ATF6A.csv:SPINE:deCODE				FALSE
ATF6	deCODE;Fenland	ATF6:THR				THR	Wald ratio	1.22065	0.924891	1.61098	0.159	ATF6A_11277_23.csv	Fenland	0.663765	ATF6A_11277_23.csv:THR:Fenland				FALSE
ATF6	deCODE;Fenland	ATF6:THR				THR	Inverse variance weighted (correlation inc)	0.849183	0.675615	1.06734	0.161105	11277_23_ATF6_ATF6A.csv	deCODE	0.656147	11277_23_ATF6_ATF6A.csv:THR:deCODE				FALSE
ATF6	deCODE;Fenland	ATF6:ThumbOA				THUMB	Inverse variance weighted (correlation inc)	1.20701	0.780603	1.86634	0.397489	11277_23_ATF6_ATF6A.csv	deCODE	0.890518	11277_23_ATF6_ATF6A.csv:THUMB:deCODE				FALSE
ATF6	deCODE;Fenland	ATF6:ThumbOA				THUMB	Wald ratio	1.09041	0.691653	1.71906	0.7094	ATF6A_11277_23.csv	Fenland	0.948968	ATF6A_11277_23.csv:THUMB:Fenland				FALSE
ATF6	deCODE;Fenland	ATF6:TJR				TJR	Wald ratio	1.0507	0.816922	1.35138	0.7001	ATF6A_11277_23.csv	Fenland	0.909693	ATF6A_11277_23.csv:TJR:Fenland				FALSE
ATF6	deCODE;Fenland	ATF6:TJR				TJR	Inverse variance weighted (correlation inc)	0.852552	0.701609	1.03597	0.108593	11277_23_ATF6_ATF6A.csv	deCODE	0.558477	11277_23_ATF6_ATF6A.csv:TJR:deCODE				FALSE
ATF6	deCODE;Fenland	ATF6:TKR				TKR	Inverse variance weighted (correlation inc)	0.920811	0.711135	1.19231	0.531453	11277_23_ATF6_ATF6A.csv	deCODE	0.865069	11277_23_ATF6_ATF6A.csv:TKR:deCODE				FALSE
ATF6	deCODE;Fenland	ATF6:TKR				TKR	Wald ratio	1.01558	0.771848	1.33627	0.9121	ATF6A_11277_23.csv	Fenland	0.990114	ATF6A_11277_23.csv:TKR:Fenland				FALSE
ATF6B	deCODE;Fenland														NA:NA:NA
ATG16L1	UKBPPP	ATG16L1:AllOA	0.037062	0.00299242	0.0123718	ALLOA	Wald ratio	0.88171	0.759785	1.0232	0.09733	ATG16L1_Q676U5_OID31466_v1_Oncology_II.csv	UKBPPP	0.498029	ATG16L1_Q676U5_OID31466_v1_Oncology_II.csv:ALLOA:UKBPPP				FALSE	FALSE	FALSE
ATG16L1	UKBPPP	ATG16L1:FingerOA	0.407988	0.145742	0.757919	FINGER							UKB		NA:FINGER:UKB					FALSE	FALSE
ATG16L1	UKBPPP	ATG16L1:HandOA	0.031355	0.573235	0.997994	HAND	Wald ratio	0.815814	0.520902	1.27769	0.3738	ATG16L1_Q676U5_OID31466_v1_Oncology_II.csv	UKBPPP	0.866997	ATG16L1_Q676U5_OID31466_v1_Oncology_II.csv:HAND:UKBPPP				FALSE	FALSE	FALSE
ATG16L1	UKBPPP	ATG16L1:HipOA	0.0459219	0.190751	0.488623	HIP							UKB		NA:HIP:UKB					FALSE	FALSE
ATG16L1	UKBPPP	ATG16L1:KneeHipOA	0.0424903	0.034902	0.112768	KNEEHIP	Wald ratio	0.877	0.713843	1.07745	0.2114	ATG16L1_Q676U5_OID31466_v1_Oncology_II.csv	UKBPPP	0.654571	ATG16L1_Q676U5_OID31466_v1_Oncology_II.csv:KNEEHIP:UKBPPP				FALSE	FALSE	FALSE
ATG16L1	UKBPPP	ATG16L1:KneeOA	0.0341021	0.145823	0.368401	KNEE	Wald ratio	0.858407	0.688029	1.07098	0.1762	ATG16L1_Q676U5_OID31466_v1_Oncology_II.csv	UKBPPP	0.625073	ATG16L1_Q676U5_OID31466_v1_Oncology_II.csv:KNEE:UKBPPP				FALSE	FALSE	FALSE
ATG16L1	UKBPPP	ATG16L1:SpineOA	-0.0203811	0.689479	0.872963	SPINE	Wald ratio	1.14025	0.829447	1.56752	0.4189	ATG16L1_Q676U5_OID31466_v1_Oncology_II.csv	UKBPPP	0.899357	ATG16L1_Q676U5_OID31466_v1_Oncology_II.csv:SPINE:UKBPPP				FALSE	FALSE	FALSE
ATG16L1	UKBPPP	ATG16L1:THR	0.225765	0.0114438	0.10436	THR	Wald ratio	1.08949	0.753226	1.57589	0.649	ATG16L1_Q676U5_OID31466_v1_Oncology_II.csv	UKBPPP	0.956079	ATG16L1_Q676U5_OID31466_v1_Oncology_II.csv:THR:UKBPPP				FALSE	FALSE	FALSE
ATG16L1	UKBPPP	ATG16L1:ThumbOA	0.0877505	0.521587	0.99602	THUMB	Wald ratio	0.620778	0.309744	1.24414	0.1789	ATG16L1_Q676U5_OID31466_v1_Oncology_II.csv	UKBPPP	0.783314	ATG16L1_Q676U5_OID31466_v1_Oncology_II.csv:THUMB:UKBPPP				FALSE	FALSE	FALSE
ATG16L1	UKBPPP	ATG16L1:TJR	0.118696	0.0457072	0.21382	TJR	Wald ratio	0.927744	0.678165	1.26917	0.639	ATG16L1_Q676U5_OID31466_v1_Oncology_II.csv	UKBPPP	0.895384	ATG16L1_Q676U5_OID31466_v1_Oncology_II.csv:TJR:UKBPPP				FALSE	FALSE	FALSE
ATG16L1	UKBPPP	ATG16L1:TKR	0.0642026	0.434901	0.934294	TKR	Wald ratio	0.860709	0.587195	1.26163	0.442	ATG16L1_Q676U5_OID31466_v1_Oncology_II.csv	UKBPPP	0.845306	ATG16L1_Q676U5_OID31466_v1_Oncology_II.csv:TKR:UKBPPP				FALSE	FALSE	FALSE
ATG3	deCODE;Fenland														NA:NA:NA
ATG4A	UKBPPP	ATG4A:AllOA	-0.0081553	0.380908	0.521986	ALLOA							UKB		NA:ALLOA:UKB					FALSE	FALSE
ATG4A	UKBPPP	ATG4A:FingerOA	0.102007	0.625611	0.900471	FINGER							UKB		NA:FINGER:UKB					FALSE	FALSE
ATG4A	UKBPPP	ATG4A:HandOA	0.0669451	0.106667	0.997994	HAND							UKB		NA:HAND:UKB					FALSE	FALSE
ATG4A	UKBPPP	ATG4A:HipOA	-0.0169763	0.516452	0.744373	HIP							UKB		NA:HIP:UKB					FALSE	FALSE
ATG4A	UKBPPP	ATG4A:KneeHipOA	0.00922264	0.539085	0.697541	KNEEHIP							UKB		NA:KNEEHIP:UKB					FALSE	FALSE
ATG4A	UKBPPP	ATG4A:KneeOA	0.0185984	0.287302	0.536893	KNEE							UKB		NA:KNEE:UKB					FALSE	FALSE
ATG4A	UKBPPP	ATG4A:SpineOA	0.0284245	0.454741	0.750495	SPINE							UKB		NA:SPINE:UKB					FALSE	FALSE
ATG4A	UKBPPP	ATG4A:THR	0.0356567	0.592125	0.78995	THR							UKB		NA:THR:UKB					FALSE	FALSE
ATG4A	UKBPPP	ATG4A:ThumbOA	0.224496	0.0278368	0.81385	THUMB							UKB		NA:THUMB:UKB					FALSE	FALSE
ATG4A	UKBPPP	ATG4A:TJR	0.018124	0.682347	0.841289	TJR							UKB		NA:TJR:UKB					FALSE	FALSE
ATG4A	UKBPPP	ATG4A:TKR	0.0161831	0.791762	0.984297	TKR							UKB		NA:TKR:UKB					FALSE	FALSE
ATG4B	deCODE;Fenland														NA:NA:NA
ATG5	deCODE;Fenland														NA:NA:NA
ATG7	deCODE;Fenland	ATG7:AllOA				ALLOA	Wald ratio	1.10284	0.96343	1.26242	0.1557	12627_97_ATG7_ATG7.csv	deCODE	0.588509	12627_97_ATG7_ATG7.csv:ALLOA:deCODE				FALSE
ATG7	deCODE;Fenland	ATG7:AllOA				ALLOA	Wald ratio	0.98897	0.902985	1.08314	0.8111	ATG7_12627_97.csv	Fenland	0.972046	ATG7_12627_97.csv:ALLOA:Fenland				FALSE
ATG7	deCODE;Fenland	ATG7:FingerOA				FINGER	Wald ratio	1.25128	0.735932	2.12751	0.4078	ATG7_12627_97.csv	Fenland	0.94391	ATG7_12627_97.csv:FINGER:Fenland				FALSE
ATG7	deCODE;Fenland	ATG7:FingerOA				FINGER	Wald ratio	1.43454	0.654867	3.14248	0.3671	12627_97_ATG7_ATG7.csv	deCODE	0.939347	12627_97_ATG7_ATG7.csv:FINGER:deCODE				FALSE
ATG7	deCODE;Fenland	ATG7:HandOA				HAND	Wald ratio	1.51665	0.987228	2.33	0.05726	12627_97_ATG7_ATG7.csv	deCODE	0.597824	12627_97_ATG7_ATG7.csv:HAND:deCODE				FALSE
ATG7	deCODE;Fenland	ATG7:HandOA				HAND	Wald ratio	1.32341	1.0034	1.74547	0.04725	ATG7_12627_97.csv	Fenland	0.538184	ATG7_12627_97.csv:HAND:Fenland				FALSE
ATG7	deCODE;Fenland	ATG7:HipOA				HIP	Wald ratio	1.29082	0.995476	1.67379	0.05413	12627_97_ATG7_ATG7.csv	deCODE	0.435781	12627_97_ATG7_ATG7.csv:HIP:deCODE				FALSE
ATG7	deCODE;Fenland	ATG7:HipOA				HIP	Wald ratio	0.973504	0.799077	1.18601	0.7898	ATG7_12627_97.csv	Fenland	0.954026	ATG7_12627_97.csv:HIP:Fenland				FALSE
ATG7	deCODE;Fenland	ATG7:KneeHipOA				KNEEHIP	Wald ratio	1.13288	0.936999	1.3697	0.1977	12627_97_ATG7_ATG7.csv	deCODE	0.66432	12627_97_ATG7_ATG7.csv:KNEEHIP:deCODE				FALSE
ATG7	deCODE;Fenland	ATG7:KneeHipOA				KNEEHIP	Wald ratio	1.03142	0.910814	1.168	0.6258	ATG7_12627_97.csv	Fenland	0.922176	ATG7_12627_97.csv:KNEEHIP:Fenland				FALSE
ATG7	deCODE;Fenland	ATG7:KneeOA				KNEE	Wald ratio	1.04113	0.847824	1.27851	0.7005	12627_97_ATG7_ATG7.csv	deCODE	0.932435	12627_97_ATG7_ATG7.csv:KNEE:deCODE				FALSE
ATG7	deCODE;Fenland	ATG7:KneeOA				KNEE	Wald ratio	1.04598	0.913063	1.19824	0.5168	ATG7_12627_97.csv	Fenland	0.862255	ATG7_12627_97.csv:KNEE:Fenland				FALSE
ATG7	deCODE;Fenland	ATG7:SpineOA				SPINE	Wald ratio	1.02921	0.767031	1.381	0.8478	12627_97_ATG7_ATG7.csv	deCODE	0.986899	12627_97_ATG7_ATG7.csv:SPINE:deCODE				FALSE
ATG7	deCODE;Fenland	ATG7:THR				THR	Wald ratio	0.936709	0.745459	1.17702	0.5747	ATG7_12627_97.csv	Fenland	0.932453	ATG7_12627_97.csv:THR:Fenland				FALSE
ATG7	deCODE;Fenland	ATG7:THR				THR	Wald ratio	1.19543	0.845497	1.69018	0.3124	12627_97_ATG7_ATG7.csv	deCODE	0.771006	12627_97_ATG7_ATG7.csv:THR:deCODE				FALSE
ATG7	deCODE;Fenland	ATG7:ThumbOA				THUMB	Wald ratio	1.18856	0.603132	2.34224	0.6177	12627_97_ATG7_ATG7.csv	deCODE	0.940776	12627_97_ATG7_ATG7.csv:THUMB:deCODE				FALSE
ATG7	deCODE;Fenland	ATG7:ThumbOA				THUMB	Wald ratio	1.22884	0.778674	1.93926	0.376	ATG7_12627_97.csv	Fenland	0.901114	ATG7_12627_97.csv:THUMB:Fenland				FALSE
ATG7	deCODE;Fenland	ATG7:TJR				TJR	Wald ratio	1.0736	0.795459	1.449	0.6425	12627_97_ATG7_ATG7.csv	deCODE	0.923037	12627_97_ATG7_ATG7.csv:TJR:deCODE				FALSE
ATG7	deCODE;Fenland	ATG7:TJR				TJR	Wald ratio	0.991861	0.82522	1.19215	0.9306	ATG7_12627_97.csv	Fenland	0.985795	ATG7_12627_97.csv:TJR:Fenland				FALSE
ATG7	deCODE;Fenland	ATG7:TKR				TKR	Wald ratio	0.994179	0.783402	1.26167	0.9617	ATG7_12627_97.csv	Fenland	0.999332	ATG7_12627_97.csv:TKR:Fenland				FALSE
ATG7	deCODE;Fenland	ATG7:TKR				TKR	Wald ratio	0.86261	0.605625	1.22864	0.4128	12627_97_ATG7_ATG7.csv	deCODE	0.800849	12627_97_ATG7_ATG7.csv:TKR:deCODE				FALSE
ATOX1	UKBPPP;deCODE;Fenland	ATOX1:AllOA	0.0437789	9.13349e-05	0.00064402	ALLOA	Inverse variance weighted (correlation inc)	1.02	0.942951	1.10334	0.621236	ATOX1_O00244_OID21476_v1_Oncology.csv	UKBPPP	0.897389	ATOX1_O00244_OID21476_v1_Oncology.csv:ALLOA:UKBPPP				FALSE	FALSE	FALSE
ATOX1	UKBPPP;deCODE;Fenland	ATOX1:AllOA	0.0437789	9.13349e-05	0.00064402	ALLOA	Wald ratio	1.03739	0.929534	1.15777	0.5122	19233_75_ATOX1_ATOX1.csv	deCODE	0.872319	19233_75_ATOX1_ATOX1.csv:ALLOA:deCODE				FALSE	FALSE	FALSE
ATOX1	UKBPPP;deCODE;Fenland	ATOX1:AllOA	0.0437789	9.13349e-05	0.00064402	ALLOA	Inverse variance weighted (correlation inc)	1.01575	0.95575	1.07952	0.614862	ATOX1_19233_75.csv	Fenland	0.915673	ATOX1_19233_75.csv:ALLOA:Fenland				FALSE	FALSE	FALSE
ATOX1	UKBPPP;deCODE;Fenland	ATOX1:FingerOA	0.0616425	0.806272	0.949913	FINGER	Inverse variance weighted (correlation inc)	1.09313	0.818753	1.45947	0.545918	ATOX1_19233_75.csv	Fenland	0.96272	ATOX1_19233_75.csv:FINGER:Fenland				FALSE	FALSE	FALSE
ATOX1	UKBPPP;deCODE;Fenland	ATOX1:FingerOA	0.0616425	0.806272	0.949913	FINGER	Wald ratio	1.16158	0.63073	2.13921	0.6307	19233_75_ATOX1_ATOX1.csv	deCODE	0.980119	19233_75_ATOX1_ATOX1.csv:FINGER:deCODE				FALSE	FALSE	FALSE
ATOX1	UKBPPP;deCODE;Fenland	ATOX1:HandOA	0.0121887	0.806982	0.997994	HAND	Wald ratio	1.12796	0.741749	1.71526	0.5734	19233_75_ATOX1_ATOX1.csv	deCODE	0.956372	19233_75_ATOX1_ATOX1.csv:HAND:deCODE				FALSE	FALSE	FALSE
ATOX1	UKBPPP;deCODE;Fenland	ATOX1:HandOA	0.0121887	0.806982	0.997994	HAND	Inverse variance weighted (correlation inc)	1.06619	0.857295	1.326	0.564552	ATOX1_O00244_OID21476_v1_Oncology.csv	UKBPPP	0.94042	ATOX1_O00244_OID21476_v1_Oncology.csv:HAND:UKBPPP				FALSE	FALSE	FALSE
ATOX1	UKBPPP;deCODE;Fenland	ATOX1:HandOA	0.0121887	0.806982	0.997994	HAND	Inverse variance weighted (correlation inc)	1.0939	0.924841	1.29387	0.29472	ATOX1_19233_75.csv	Fenland	0.84403	ATOX1_19233_75.csv:HAND:Fenland				FALSE	FALSE	FALSE
ATOX1	UKBPPP;deCODE;Fenland	ATOX1:HipOA	0.0572733	0.0686522	0.287906	HIP	Inverse variance weighted (correlation inc)	0.968667	0.797698	1.17628	0.747979	ATOX1_O00244_OID21476_v1_Oncology.csv	UKBPPP	0.947903	ATOX1_O00244_OID21476_v1_Oncology.csv:HIP:UKBPPP				FALSE	FALSE	FALSE
ATOX1	UKBPPP;deCODE;Fenland	ATOX1:HipOA	0.0572733	0.0686522	0.287906	HIP	Inverse variance weighted (correlation inc)	1.00039	0.897282	1.11536	0.99433	ATOX1_19233_75.csv	Fenland	0.997774	ATOX1_19233_75.csv:HIP:Fenland				FALSE	FALSE	FALSE
ATOX1	UKBPPP;deCODE;Fenland	ATOX1:HipOA	0.0572733	0.0686522	0.287906	HIP	Wald ratio	1.08252	0.852059	1.37532	0.5162	19233_75_ATOX1_ATOX1.csv	deCODE	0.871477	19233_75_ATOX1_ATOX1.csv:HIP:deCODE				FALSE	FALSE	FALSE
ATOX1	UKBPPP;deCODE;Fenland	ATOX1:KneeHipOA	0.0461089	0.0106438	0.0513964	KNEEHIP	Inverse variance weighted (correlation inc)	1.06065	0.958761	1.17336	0.253172	ATOX1_O00244_OID21476_v1_Oncology.csv	UKBPPP	0.691018	ATOX1_O00244_OID21476_v1_Oncology.csv:KNEEHIP:UKBPPP				FALSE	FALSE	FALSE
ATOX1	UKBPPP;deCODE;Fenland	ATOX1:KneeHipOA	0.0461089	0.0106438	0.0513964	KNEEHIP	Wald ratio	1.11971	0.951135	1.31816	0.1744	19233_75_ATOX1_ATOX1.csv	deCODE	0.637442	19233_75_ATOX1_ATOX1.csv:KNEEHIP:deCODE				FALSE	FALSE	FALSE
ATOX1	UKBPPP;deCODE;Fenland	ATOX1:KneeHipOA	0.0461089	0.0106438	0.0513964	KNEEHIP	Inverse variance weighted (correlation inc)	1.05755	0.974396	1.14781	0.180494	ATOX1_19233_75.csv	Fenland	0.650129	ATOX1_19233_75.csv:KNEEHIP:Fenland				FALSE	FALSE	FALSE
ATOX1	UKBPPP;deCODE;Fenland	ATOX1:KneeOA	0.0356455	0.0898333	0.279046	KNEE	Inverse variance weighted (correlation inc)	1.10235	0.988835	1.2289	0.0788334	ATOX1_O00244_OID21476_v1_Oncology.csv	UKBPPP	0.451402	ATOX1_O00244_OID21476_v1_Oncology.csv:KNEE:UKBPPP				FALSE	FALSE	FALSE
ATOX1	UKBPPP;deCODE;Fenland	ATOX1:KneeOA	0.0356455	0.0898333	0.279046	KNEE	Inverse variance weighted (correlation inc)	1.07659	0.987366	1.17388	0.0945337	ATOX1_19233_75.csv	Fenland	0.497099	ATOX1_19233_75.csv:KNEE:Fenland				FALSE	FALSE	FALSE
ATOX1	UKBPPP;deCODE;Fenland	ATOX1:KneeOA	0.0356455	0.0898333	0.279046	KNEE	Wald ratio	1.17014	0.965788	1.41773	0.1086	19233_75_ATOX1_ATOX1.csv	deCODE	0.504422	19233_75_ATOX1_ATOX1.csv:KNEE:deCODE				FALSE	FALSE	FALSE
ATOX1	UKBPPP;deCODE;Fenland	ATOX1:SpineOA	0.0163387	0.720796	0.884874	SPINE	Wald ratio	1.17876	0.916308	1.51639	0.2006	19233_75_ATOX1_ATOX1.csv	deCODE	0.864873	19233_75_ATOX1_ATOX1.csv:SPINE:deCODE				FALSE	FALSE	FALSE
ATOX1	UKBPPP;deCODE;Fenland	ATOX1:SpineOA	0.0163387	0.720796	0.884874	SPINE	Inverse variance weighted (correlation inc)	1.06351	0.912273	1.23983	0.431395	ATOX1_O00244_OID21476_v1_Oncology.csv	UKBPPP	0.899793	ATOX1_O00244_OID21476_v1_Oncology.csv:SPINE:UKBPPP				FALSE	FALSE	FALSE
ATOX1	UKBPPP;deCODE;Fenland	ATOX1:THR	0.222417	0.00543938	0.0798854	THR	Inverse variance weighted (correlation inc)	1.01889	0.877259	1.18338	0.806426	ATOX1_19233_75.csv	Fenland	0.980166	ATOX1_19233_75.csv:THR:Fenland				FALSE	FALSE	FALSE
ATOX1	UKBPPP;deCODE;Fenland	ATOX1:THR	0.222417	0.00543938	0.0798854	THR	Inverse variance weighted (correlation inc)	0.966195	0.80837	1.15483	0.70548	ATOX1_O00244_OID21476_v1_Oncology.csv	UKBPPP	0.959551	ATOX1_O00244_OID21476_v1_Oncology.csv:THR:UKBPPP				FALSE	FALSE	FALSE
ATOX1	UKBPPP;deCODE;Fenland	ATOX1:THR	0.222417	0.00543938	0.0798854	THR	Wald ratio	0.93881	0.711321	1.23905	0.6556	19233_75_ATOX1_ATOX1.csv	deCODE	0.93652	19233_75_ATOX1_ATOX1.csv:THR:deCODE				FALSE	FALSE	FALSE
ATOX1	UKBPPP;deCODE;Fenland	ATOX1:ThumbOA	0.0582872	0.63479	0.99602	THUMB	Inverse variance weighted (correlation inc)	1.03631	0.800374	1.3418	0.786689	ATOX1_19233_75.csv	Fenland	0.964936	ATOX1_19233_75.csv:THUMB:Fenland				FALSE	FALSE	FALSE
ATOX1	UKBPPP;deCODE;Fenland	ATOX1:ThumbOA	0.0582872	0.63479	0.99602	THUMB	Wald ratio	1.00442	0.586377	1.72048	0.9872	19233_75_ATOX1_ATOX1.csv	deCODE	0.994364	19233_75_ATOX1_ATOX1.csv:THUMB:deCODE				FALSE	FALSE	FALSE
ATOX1	UKBPPP;deCODE;Fenland	ATOX1:ThumbOA	0.0582872	0.63479	0.99602	THUMB	Inverse variance weighted (correlation inc)	0.94762	0.675823	1.32873	0.755067	ATOX1_O00244_OID21476_v1_Oncology.csv	UKBPPP	0.968237	ATOX1_O00244_OID21476_v1_Oncology.csv:THUMB:UKBPPP				FALSE	FALSE	FALSE
ATOX1	UKBPPP;deCODE;Fenland	ATOX1:TJR	0.1078	0.0428936	0.206895	TJR	Inverse variance weighted (correlation inc)	1.05018	0.900703	1.22447	0.531958	ATOX1_O00244_OID21476_v1_Oncology.csv	UKBPPP	0.855843	ATOX1_O00244_OID21476_v1_Oncology.csv:TJR:UKBPPP				FALSE	FALSE	FALSE
ATOX1	UKBPPP;deCODE;Fenland	ATOX1:TJR	0.1078	0.0428936	0.206895	TJR	Wald ratio	1.05739	0.852398	1.31167	0.6118	19233_75_ATOX1_ATOX1.csv	deCODE	0.917593	19233_75_ATOX1_ATOX1.csv:TJR:deCODE				FALSE	FALSE	FALSE
ATOX1	UKBPPP;deCODE;Fenland	ATOX1:TJR	0.1078	0.0428936	0.206895	TJR	Inverse variance weighted (correlation inc)	1.08404	0.950128	1.23682	0.230325	ATOX1_19233_75.csv	Fenland	0.684405	ATOX1_19233_75.csv:TJR:Fenland				FALSE	FALSE	FALSE
ATOX1	UKBPPP;deCODE;Fenland	ATOX1:TKR	0.00942029	0.898281	0.989793	TKR	Inverse variance weighted (correlation inc)	1.19493	0.992395	1.43881	0.060185	ATOX1_O00244_OID21476_v1_Oncology.csv	UKBPPP	0.43593	ATOX1_O00244_OID21476_v1_Oncology.csv:TKR:UKBPPP				FALSE	FALSE	FALSE
ATOX1	UKBPPP;deCODE;Fenland	ATOX1:TKR	0.00942029	0.898281	0.989793	TKR	Inverse variance weighted (correlation inc)	1.15906	0.993179	1.35265	0.0610476	ATOX1_19233_75.csv	Fenland	0.431941	ATOX1_19233_75.csv:TKR:Fenland				FALSE	FALSE	FALSE
ATOX1	UKBPPP;deCODE;Fenland	ATOX1:TKR	0.00942029	0.898281	0.989793	TKR	Wald ratio	1.17876	0.884762	1.57045	0.2612	19233_75_ATOX1_ATOX1.csv	deCODE	0.720565	19233_75_ATOX1_ATOX1.csv:TKR:deCODE				FALSE	FALSE	FALSE
ATP13A1	deCODE;Fenland														NA:NA:NA
ATP1B1	UKBPPP;deCODE;Fenland	ATP1B1:AllOA	-0.0113548	0.097248	0.180137	ALLOA							UKB		NA:ALLOA:UKB					FALSE	FALSE
ATP1B1	UKBPPP;deCODE;Fenland	ATP1B1:FingerOA	-0.12533	0.415131	0.846183	FINGER							UKB		NA:FINGER:UKB					FALSE	FALSE
ATP1B1	UKBPPP;deCODE;Fenland	ATP1B1:HandOA	-0.0155492	0.610479	0.997994	HAND							UKB		NA:HAND:UKB					FALSE	FALSE
ATP1B1	UKBPPP;deCODE;Fenland	ATP1B1:HipOA	0.0211989	0.270734	0.566468	HIP							UKB		NA:HIP:UKB					FALSE	FALSE
ATP1B1	UKBPPP;deCODE;Fenland	ATP1B1:KneeHipOA	0.00724227	0.512054	0.677031	KNEEHIP							UKB		NA:KNEEHIP:UKB					FALSE	FALSE
ATP1B1	UKBPPP;deCODE;Fenland	ATP1B1:KneeOA	-0.0015885	0.901678	0.956864	KNEE							UKB		NA:KNEE:UKB					FALSE	FALSE
ATP1B1	UKBPPP;deCODE;Fenland	ATP1B1:SpineOA	0.0482123	0.0847802	0.327794	SPINE							UKB		NA:SPINE:UKB					FALSE	FALSE
ATP1B1	UKBPPP;deCODE;Fenland	ATP1B1:THR	0.0473101	0.333885	0.587919	THR							UKB		NA:THR:UKB					FALSE	FALSE
ATP1B1	UKBPPP;deCODE;Fenland	ATP1B1:ThumbOA	0.0653189	0.384327	0.99602	THUMB	Wald ratio	1.09452	0.47799	2.50629	0.8308	ATP1B1_P05026_OID30124_v1_Cardiometabolic_II.csv	UKBPPP	0.977624	ATP1B1_P05026_OID30124_v1_Cardiometabolic_II.csv:THUMB:UKBPPP				FALSE	FALSE	FALSE
ATP1B1	UKBPPP;deCODE;Fenland	ATP1B1:TJR	-0.0238191	0.464686	0.691605	TJR							UKB		NA:TJR:UKB					FALSE	FALSE
ATP1B1	UKBPPP;deCODE;Fenland	ATP1B1:TKR	-0.0795744	0.0775954	0.580747	TKR							UKB		NA:TKR:UKB					FALSE	FALSE
ATP1B2	UKBPPP;deCODE;Fenland	ATP1B2:AllOA	0.00303897	0.496144	0.632735	ALLOA	Inverse variance weighted (correlation inc)	1.00084	0.952798	1.05131	0.973293	AT1B2_7218_87.csv	Fenland	0.993024	AT1B2_7218_87.csv:ALLOA:Fenland				FALSE	FALSE	FALSE
ATP1B2	UKBPPP;deCODE;Fenland	ATP1B2:AllOA	0.00303897	0.496144	0.632735	ALLOA	Inverse variance weighted (correlation inc)	0.998169	0.979052	1.01766	0.85264	7218_87_ATP1B2_AT1B2.csv	deCODE	0.980253	7218_87_ATP1B2_AT1B2.csv:ALLOA:deCODE				FALSE	FALSE	FALSE
ATP1B2	UKBPPP;deCODE;Fenland	ATP1B2:FingerOA	-0.0749589	0.454852	0.860216	FINGER	Inverse variance weighted (correlation inc)	1.11451	0.978969	1.26882	0.101271	AT1B2_7218_87.csv	Fenland	0.810753	AT1B2_7218_87.csv:FINGER:Fenland				FALSE	FALSE	FALSE
ATP1B2	UKBPPP;deCODE;Fenland	ATP1B2:FingerOA	-0.0749589	0.454852	0.860216	FINGER	Inverse variance weighted (correlation inc)	1.10122	1.0203	1.18856	0.0132815	7218_87_ATP1B2_AT1B2.csv	deCODE	0.501723	7218_87_ATP1B2_AT1B2.csv:FINGER:deCODE				FALSE	FALSE	FALSE
ATP1B2	UKBPPP;deCODE;Fenland	ATP1B2:HandOA	-0.0304161	0.126529	0.997994	HAND	Inverse variance weighted (correlation inc)	1.14089	1.0567	1.23178	0.000751302	AT1B2_7218_87.csv	Fenland	0.0870795	AT1B2_7218_87.csv:HAND:Fenland				FALSE	FALSE	FALSE
ATP1B2	UKBPPP;deCODE;Fenland	ATP1B2:HandOA	-0.0304161	0.126529	0.997994	HAND	Inverse variance weighted (correlation inc)	1.07416	1.02244	1.12849	0.0044895	7218_87_ATP1B2_AT1B2.csv	deCODE	0.23056	7218_87_ATP1B2_AT1B2.csv:HAND:deCODE				FALSE	FALSE	FALSE
ATP1B2	UKBPPP;deCODE;Fenland	ATP1B2:HipOA	0.0126915	0.311976	0.595381	HIP	Inverse variance weighted (correlation inc)	0.942879	0.863261	1.02984	0.191303	AT1B2_7218_87.csv	Fenland	0.702272	AT1B2_7218_87.csv:HIP:Fenland				FALSE	FALSE	FALSE
ATP1B2	UKBPPP;deCODE;Fenland	ATP1B2:HipOA	0.0126915	0.311976	0.595381	HIP	Inverse variance weighted (correlation inc)	0.961221	0.927402	0.996273	0.0304407	7218_87_ATP1B2_AT1B2.csv	deCODE	0.32257	7218_87_ATP1B2_AT1B2.csv:HIP:deCODE				FALSE	FALSE	FALSE
ATP1B2	UKBPPP;deCODE;Fenland	ATP1B2:KneeHipOA	0.00528593	0.46308	0.636381	KNEEHIP	Inverse variance weighted (correlation inc)	0.956161	0.880448	1.03838	0.286827	AT1B2_7218_87.csv	Fenland	0.745512	AT1B2_7218_87.csv:KNEEHIP:Fenland				FALSE	FALSE	FALSE
ATP1B2	UKBPPP;deCODE;Fenland	ATP1B2:KneeHipOA	0.00528593	0.46308	0.636381	KNEEHIP	Inverse variance weighted (correlation inc)	0.964788	0.936058	0.9944	0.0201206	7218_87_ATP1B2_AT1B2.csv	deCODE	0.252244	7218_87_ATP1B2_AT1B2.csv:KNEEHIP:deCODE				FALSE	FALSE	FALSE
ATP1B2	UKBPPP;deCODE;Fenland	ATP1B2:KneeOA	0.00120213	0.886005	0.952681	KNEE	Inverse variance weighted (correlation inc)	0.988882	0.957283	1.02152	0.499815	7218_87_ATP1B2_AT1B2.csv	deCODE	0.869255	7218_87_ATP1B2_AT1B2.csv:KNEE:deCODE				FALSE	FALSE	FALSE
ATP1B2	UKBPPP;deCODE;Fenland	ATP1B2:KneeOA	0.00120213	0.886005	0.952681	KNEE	Inverse variance weighted (correlation inc)	0.997034	0.91953	1.08107	0.942649	AT1B2_7218_87.csv	Fenland	0.989407	AT1B2_7218_87.csv:KNEE:Fenland				FALSE	FALSE	FALSE
ATP1B2	UKBPPP;deCODE;Fenland	ATP1B2:SpineOA	0.00704309	0.69943	0.875723	SPINE	Inverse variance weighted (correlation inc)	1.01745	0.979304	1.05709	0.374843	7218_87_ATP1B2_AT1B2.csv	deCODE	0.936628	7218_87_ATP1B2_AT1B2.csv:SPINE:deCODE				FALSE	FALSE	FALSE
ATP1B2	UKBPPP;deCODE;Fenland	ATP1B2:THR	0.0269494	0.398641	0.651329	THR	Inverse variance weighted (correlation inc)	0.929648	0.883259	0.978473	0.00521747	7218_87_ATP1B2_AT1B2.csv	deCODE	0.138408	7218_87_ATP1B2_AT1B2.csv:THR:deCODE				FALSE	FALSE	FALSE
ATP1B2	UKBPPP;deCODE;Fenland	ATP1B2:THR	0.0269494	0.398641	0.651329	THR	Inverse variance weighted (correlation inc)	0.893176	0.789012	1.01109	0.0741531	AT1B2_7218_87.csv	Fenland	0.490773	AT1B2_7218_87.csv:THR:Fenland				FALSE	FALSE	FALSE
ATP1B2	UKBPPP;deCODE;Fenland	ATP1B2:ThumbOA	0.0205572	0.67461	0.99602	THUMB	Inverse variance weighted (correlation inc)	1.13663	1.04671	1.23428	0.00232289	7218_87_ATP1B2_AT1B2.csv	deCODE	0.19795	7218_87_ATP1B2_AT1B2.csv:THUMB:deCODE				FALSE	FALSE	FALSE
ATP1B2	UKBPPP;deCODE;Fenland	ATP1B2:ThumbOA	0.0205572	0.67461	0.99602	THUMB	Inverse variance weighted (correlation inc)	1.2483	1.10734	1.4072	0.000285745	AT1B2_7218_87.csv	Fenland	0.0579169	AT1B2_7218_87.csv:THUMB:Fenland				FALSE	FALSE	FALSE
ATP1B2	UKBPPP;deCODE;Fenland	ATP1B2:TJR	-0.0112792	0.595486	0.786536	TJR	Inverse variance weighted (correlation inc)	0.95166	0.91198	0.993066	0.0225951	7218_87_ATP1B2_AT1B2.csv	deCODE	0.279945	7218_87_ATP1B2_AT1B2.csv:TJR:deCODE				FALSE	FALSE	FALSE
ATP1B2	UKBPPP;deCODE;Fenland	ATP1B2:TJR	-0.0112792	0.595486	0.786536	TJR	Inverse variance weighted (correlation inc)	0.927652	0.828135	1.03913	0.194599	AT1B2_7218_87.csv	Fenland	0.643889	AT1B2_7218_87.csv:TJR:Fenland				FALSE	FALSE	FALSE
ATP1B2	UKBPPP;deCODE;Fenland	ATP1B2:TKR	-0.0386499	0.188716	0.767075	TKR	Inverse variance weighted (correlation inc)	0.987786	0.946548	1.03082	0.572183	7218_87_ATP1B2_AT1B2.csv	deCODE	0.881332	7218_87_ATP1B2_AT1B2.csv:TKR:deCODE				FALSE	FALSE	FALSE
ATP1B2	UKBPPP;deCODE;Fenland	ATP1B2:TKR	-0.0386499	0.188716	0.767075	TKR	Inverse variance weighted (correlation inc)	0.991327	0.909718	1.08026	0.842469	AT1B2_7218_87.csv	Fenland	0.972969	AT1B2_7218_87.csv:TKR:Fenland				FALSE	FALSE	FALSE
ATP1B3	UKBPPP;deCODE;Fenland	ATP1B3:AllOA	0.0086256	0.120871	0.212707	ALLOA							UKB		NA:ALLOA:UKB					FALSE	FALSE
ATP1B3	UKBPPP;deCODE;Fenland	ATP1B3:FingerOA	-0.0597642	0.632319	0.900471	FINGER							UKB		NA:FINGER:UKB					FALSE	FALSE
ATP1B3	UKBPPP;deCODE;Fenland	ATP1B3:HandOA	0.00543081	0.826601	0.997994	HAND							UKB		NA:HAND:UKB					FALSE	FALSE
ATP1B3	UKBPPP;deCODE;Fenland	ATP1B3:HipOA	0.00328138	0.833737	0.931224	HIP							UKB		NA:HIP:UKB					FALSE	FALSE
ATP1B3	UKBPPP;deCODE;Fenland	ATP1B3:KneeHipOA	0.0102192	0.254646	0.429501	KNEEHIP							UKB		NA:KNEEHIP:UKB					FALSE	FALSE
ATP1B3	UKBPPP;deCODE;Fenland	ATP1B3:KneeOA	0.0132271	0.205279	0.449462	KNEE							UKB		NA:KNEE:UKB					FALSE	FALSE
ATP1B3	UKBPPP;deCODE;Fenland	ATP1B3:SpineOA	0.00511569	0.821836	0.932541	SPINE							UKB		NA:SPINE:UKB					FALSE	FALSE
ATP1B3	UKBPPP;deCODE;Fenland	ATP1B3:THR	0.083058	0.0367164	0.167168	THR							UKB		NA:THR:UKB					FALSE	FALSE
ATP1B3	UKBPPP;deCODE;Fenland	ATP1B3:ThumbOA	0.0706276	0.24677	0.99602	THUMB							UKB		NA:THUMB:UKB					FALSE	FALSE
ATP1B3	UKBPPP;deCODE;Fenland	ATP1B3:TJR	0.0200723	0.448061	0.677431	TJR							UKB		NA:TJR:UKB					FALSE	FALSE
ATP1B3	UKBPPP;deCODE;Fenland	ATP1B3:TKR	-0.0232193	0.526041	0.953155	TKR							UKB		NA:TKR:UKB					FALSE	FALSE
ATP1B4	UKBPPP;deCODE;Fenland	ATP1B4:AllOA	0.00195134	0.740435	0.832419	ALLOA							UKB		NA:ALLOA:UKB					FALSE	FALSE
ATP1B4	UKBPPP;deCODE;Fenland	ATP1B4:FingerOA	0.166959	0.206985	0.778095	FINGER							UKB		NA:FINGER:UKB					FALSE	FALSE
ATP1B4	UKBPPP;deCODE;Fenland	ATP1B4:HandOA	-0.0307705	0.241289	0.997994	HAND							UKB		NA:HAND:UKB					FALSE	FALSE
ATP1B4	UKBPPP;deCODE;Fenland	ATP1B4:HipOA	0.0140548	0.395989	0.661055	HIP							UKB		NA:HIP:UKB					FALSE	FALSE
ATP1B4	UKBPPP;deCODE;Fenland	ATP1B4:KneeHipOA	0.00392103	0.679877	0.799067	KNEEHIP							UKB		NA:KNEEHIP:UKB					FALSE	FALSE
ATP1B4	UKBPPP;deCODE;Fenland	ATP1B4:KneeOA	-0.00225699	0.838319	0.928495	KNEE							UKB		NA:KNEE:UKB					FALSE	FALSE
ATP1B4	UKBPPP;deCODE;Fenland	ATP1B4:SpineOA	0.0134453	0.576343	0.808262	SPINE							UKB		NA:SPINE:UKB					FALSE	FALSE
ATP1B4	UKBPPP;deCODE;Fenland	ATP1B4:THR	-0.0324113	0.441579	0.688025	THR							UKB		NA:THR:UKB					FALSE	FALSE
ATP1B4	UKBPPP;deCODE;Fenland	ATP1B4:ThumbOA	-0.0408098	0.527514	0.99602	THUMB							UKB		NA:THUMB:UKB					FALSE	FALSE
ATP1B4	UKBPPP;deCODE;Fenland	ATP1B4:TJR	-0.00433064	0.877196	0.947735	TJR							UKB		NA:TJR:UKB					FALSE	FALSE
ATP1B4	UKBPPP;deCODE;Fenland	ATP1B4:TKR	0.0340763	0.379679	0.912631	TKR							UKB		NA:TKR:UKB					FALSE	FALSE
ATP2A3	deCODE;Fenland														NA:NA:NA
ATP2B4	UKBPPP	ATP2B4:AllOA	0.00239399	0.788215	0.870402	ALLOA							UKB		NA:ALLOA:UKB					FALSE	FALSE
ATP2B4	UKBPPP	ATP2B4:FingerOA	0.494754	0.01345	0.524191	FINGER							UKB		NA:FINGER:UKB					FALSE	FALSE
ATP2B4	UKBPPP	ATP2B4:HandOA	-0.0526541	0.185076	0.997994	HAND							UKB		NA:HAND:UKB					FALSE	FALSE
ATP2B4	UKBPPP	ATP2B4:HipOA	0.0230331	0.357886	0.634	HIP							UKB		NA:HIP:UKB					FALSE	FALSE
ATP2B4	UKBPPP	ATP2B4:KneeHipOA	0.00832885	0.562375	0.71595	KNEEHIP							UKB		NA:KNEEHIP:UKB					FALSE	FALSE
ATP2B4	UKBPPP	ATP2B4:KneeOA	6.97682e-05	0.996674	0.999409	KNEE							UKB		NA:KNEE:UKB					FALSE	FALSE
ATP2B4	UKBPPP	ATP2B4:SpineOA	-0.070871	0.0515797	0.235637	SPINE							UKB		NA:SPINE:UKB					FALSE	FALSE
ATP2B4	UKBPPP	ATP2B4:THR	0.139179	0.0289511	0.151656	THR							UKB		NA:THR:UKB					FALSE	FALSE
ATP2B4	UKBPPP	ATP2B4:ThumbOA	0.0566502	0.562129	0.99602	THUMB							UKB		NA:THUMB:UKB					FALSE	FALSE
ATP2B4	UKBPPP	ATP2B4:TJR	0.064959	0.125522	0.356214	TJR							UKB		NA:TJR:UKB					FALSE	FALSE
ATP2B4	UKBPPP	ATP2B4:TKR	-0.0457986	0.43517	0.934294	TKR							UKB		NA:TKR:UKB					FALSE	FALSE
ATP4B	deCODE;Fenland														NA:NA:NA
ATP5B	deCODE														NA:NA:NA
ATP5F1B	Fenland														NA:NA:NA
ATP5F1D	UKBPPP	ATP5F1D:AllOA	-0.00118678	0.869122	0.927436	ALLOA							UKB		NA:ALLOA:UKB					FALSE	FALSE
ATP5F1D	UKBPPP	ATP5F1D:FingerOA	0.00683122	0.966319	0.993126	FINGER							UKB		NA:FINGER:UKB					FALSE	FALSE
ATP5F1D	UKBPPP	ATP5F1D:HandOA	0.0252401	0.431826	0.997994	HAND							UKB		NA:HAND:UKB					FALSE	FALSE
ATP5F1D	UKBPPP	ATP5F1D:HipOA	-0.00728541	0.718972	0.864407	HIP							UKB		NA:HIP:UKB					FALSE	FALSE
ATP5F1D	UKBPPP	ATP5F1D:KneeHipOA	-0.00590259	0.611453	0.753057	KNEEHIP							UKB		NA:KNEEHIP:UKB					FALSE	FALSE
ATP5F1D	UKBPPP	ATP5F1D:KneeOA	-0.00479609	0.722887	0.871637	KNEE							UKB		NA:KNEE:UKB					FALSE	FALSE
ATP5F1D	UKBPPP	ATP5F1D:SpineOA	-0.0505485	0.0858025	0.329567	SPINE							UKB		NA:SPINE:UKB					FALSE	FALSE
ATP5F1D	UKBPPP	ATP5F1D:THR	0.0301133	0.558733	0.769102	THR							UKB		NA:THR:UKB					FALSE	FALSE
ATP5F1D	UKBPPP	ATP5F1D:ThumbOA	-0.0216152	0.784331	0.99602	THUMB							UKB		NA:THUMB:UKB					FALSE	FALSE
ATP5F1D	UKBPPP	ATP5F1D:TJR	-0.00699633	0.838225	0.925976	TJR							UKB		NA:TJR:UKB					FALSE	FALSE
ATP5F1D	UKBPPP	ATP5F1D:TKR	-0.0437713	0.356079	0.901545	TKR							UKB		NA:TKR:UKB					FALSE	FALSE
ATP5IF1	UKBPPP	ATP5IF1:AllOA	0.0255714	0.137126	0.234289	ALLOA	Inverse variance weighted (correlation inc)	0.932763	0.869727	1.00037	0.0512118	ATP5IF1_Q9UII2_OID20760_v1_Inflammation.csv	UKBPPP	0.372235	ATP5IF1_Q9UII2_OID20760_v1_Inflammation.csv:ALLOA:UKBPPP				FALSE	FALSE	FALSE
ATP5IF1	UKBPPP	ATP5IF1:FingerOA	0.3079	0.425541	0.846897	FINGER							UKB		NA:FINGER:UKB					FALSE	FALSE
ATP5IF1	UKBPPP	ATP5IF1:HandOA	-0.0865384	0.259145	0.997994	HAND	Inverse variance weighted (correlation inc)	0.988784	0.841209	1.16225	0.891209	ATP5IF1_Q9UII2_OID20760_v1_Inflammation.csv	UKBPPP	0.980477	ATP5IF1_Q9UII2_OID20760_v1_Inflammation.csv:HAND:UKBPPP				FALSE	FALSE	FALSE
ATP5IF1	UKBPPP	ATP5IF1:HipOA	0.0678499	0.160589	0.451347	HIP	Inverse variance weighted (correlation inc)	0.949953	0.848056	1.06409	0.37514	ATP5IF1_Q9UII2_OID20760_v1_Inflammation.csv	UKBPPP	0.821306	ATP5IF1_Q9UII2_OID20760_v1_Inflammation.csv:HIP:UKBPPP				FALSE	FALSE	FALSE
ATP5IF1	UKBPPP	ATP5IF1:KneeHipOA	0.0343998	0.215129	0.38578	KNEEHIP	Inverse variance weighted (correlation inc)	0.956511	0.88021	1.03943	0.294496	ATP5IF1_Q9UII2_OID20760_v1_Inflammation.csv	UKBPPP	0.718096	ATP5IF1_Q9UII2_OID20760_v1_Inflammation.csv:KNEEHIP:UKBPPP				FALSE	FALSE	FALSE
ATP5IF1	UKBPPP	ATP5IF1:KneeOA	0.00874791	0.786542	0.901239	KNEE	Inverse variance weighted (correlation inc)	0.950045	0.873198	1.03365	0.233716	ATP5IF1_Q9UII2_OID20760_v1_Inflammation.csv	UKBPPP	0.692638	ATP5IF1_Q9UII2_OID20760_v1_Inflammation.csv:KNEE:UKBPPP				FALSE	FALSE	FALSE
ATP5IF1	UKBPPP	ATP5IF1:SpineOA	-0.0858437	0.221891	0.561062	SPINE	Inverse variance weighted (correlation inc)	0.888837	0.757477	1.04298	0.14866	ATP5IF1_Q9UII2_OID20760_v1_Inflammation.csv	UKBPPP	0.812148	ATP5IF1_Q9UII2_OID20760_v1_Inflammation.csv:SPINE:UKBPPP				FALSE	FALSE	FALSE
ATP5IF1	UKBPPP	ATP5IF1:THR	0.212835	0.0835709	0.259043	THR	Inverse variance weighted (correlation inc)	0.862274	0.759099	0.979471	0.022666	ATP5IF1_Q9UII2_OID20760_v1_Inflammation.csv	UKBPPP	0.300946	ATP5IF1_Q9UII2_OID20760_v1_Inflammation.csv:THR:UKBPPP				FALSE	FALSE	FALSE
ATP5IF1	UKBPPP	ATP5IF1:ThumbOA	-0.0682721	0.717411	0.99602	THUMB	Inverse variance weighted (correlation inc)	0.982035	0.766332	1.25845	0.886079	ATP5IF1_Q9UII2_OID20760_v1_Inflammation.csv	UKBPPP	0.981721	ATP5IF1_Q9UII2_OID20760_v1_Inflammation.csv:THUMB:UKBPPP				FALSE	FALSE	FALSE
ATP5IF1	UKBPPP	ATP5IF1:TJR	0.0542683	0.5073	0.718591	TJR	Inverse variance weighted (correlation inc)	0.877806	0.755325	1.02015	0.0891667	ATP5IF1_Q9UII2_OID20760_v1_Inflammation.csv	UKBPPP	0.497402	ATP5IF1_Q9UII2_OID20760_v1_Inflammation.csv:TJR:UKBPPP				FALSE	FALSE	FALSE
ATP5IF1	UKBPPP	ATP5IF1:TKR	-0.0704588	0.533962	0.955266	TKR	Inverse variance weighted (correlation inc)	0.860083	0.737039	1.00367	0.0556823	ATP5IF1_Q9UII2_OID20760_v1_Inflammation.csv	UKBPPP	0.42253	ATP5IF1_Q9UII2_OID20760_v1_Inflammation.csv:TKR:UKBPPP				FALSE	FALSE	FALSE
ATP5J	deCODE														NA:NA:NA
ATP5J2	deCODE														NA:NA:NA
ATP5MF	Fenland														NA:NA:NA
ATP5O	deCODE														NA:NA:NA
ATP5PF	Fenland														NA:NA:NA
ATP5PO	UKBPPP;Fenland	ATP5PO:AllOA	-0.000529616	0.932535	0.960803	ALLOA							UKB		NA:ALLOA:UKB					FALSE	FALSE
ATP5PO	UKBPPP;Fenland	ATP5PO:FingerOA	0.0920742	0.512317	0.874884	FINGER							UKB		NA:FINGER:UKB					FALSE	FALSE
ATP5PO	UKBPPP;Fenland	ATP5PO:HandOA	0.00593659	0.831438	0.997994	HAND							UKB		NA:HAND:UKB					FALSE	FALSE
ATP5PO	UKBPPP;Fenland	ATP5PO:HipOA	-0.020534	0.242954	0.540453	HIP							UKB		NA:HIP:UKB					FALSE	FALSE
ATP5PO	UKBPPP;Fenland	ATP5PO:KneeHipOA	-0.0115882	0.250885	0.425649	KNEEHIP							UKB		NA:KNEEHIP:UKB					FALSE	FALSE
ATP5PO	UKBPPP;Fenland	ATP5PO:KneeOA	-0.0107262	0.361231	0.60405	KNEE							UKB		NA:KNEE:UKB					FALSE	FALSE
ATP5PO	UKBPPP;Fenland	ATP5PO:SpineOA	-0.00956803	0.708126	0.878545	SPINE							UKB		NA:SPINE:UKB					FALSE	FALSE
ATP5PO	UKBPPP;Fenland	ATP5PO:THR	-0.0563092	0.208101	0.446606	THR							UKB		NA:THR:UKB					FALSE	FALSE
ATP5PO	UKBPPP;Fenland	ATP5PO:ThumbOA	-0.0435334	0.525699	0.99602	THUMB							UKB		NA:THUMB:UKB					FALSE	FALSE
ATP5PO	UKBPPP;Fenland	ATP5PO:TJR	-0.0377417	0.204798	0.458366	TJR							UKB		NA:TJR:UKB					FALSE	FALSE
ATP5PO	UKBPPP;Fenland	ATP5PO:TKR	-0.0412724	0.316429	0.884246	TKR							UKB		NA:TKR:UKB					FALSE	FALSE
ATP6AP2	UKBPPP	ATP6AP2:AllOA	0.017307	0.00514944	0.0188383	ALLOA							UKB		NA:ALLOA:UKB					FALSE	TRUE
ATP6AP2	UKBPPP	ATP6AP2:FingerOA	0.0690472	0.619432	0.900471	FINGER							UKB		NA:FINGER:UKB					FALSE	TRUE
ATP6AP2	UKBPPP	ATP6AP2:HandOA	0.00963228	0.727024	0.997994	HAND							UKB		NA:HAND:UKB					FALSE	TRUE
CD276	UKBPPP	CD276:KneeHipOA	0.0755554	2.58752e-17	4.44901e-15	KNEEHIP	Inverse variance weighted (correlation inc)	0.994322	0.983053	1.00572	0.327444	CD276_Q5ZPR3_OID20680_v1_Inflammation.csv	UKBPPP	0.744801	CD276_Q5ZPR3_OID20680_v1_Inflammation.csv:KNEEHIP:UKBPPP				FALSE	TRUE	TRUE
ATP6AP2	UKBPPP	ATP6AP2:KneeHipOA	0.0354878	0.000376729	0.00427039	KNEEHIP							UKB		NA:KNEEHIP:UKB					FALSE	TRUE
ATP6AP2	UKBPPP	ATP6AP2:KneeOA	0.0233816	0.0441578	0.186738	KNEE							UKB		NA:KNEE:UKB					FALSE	TRUE
ATP6AP2	UKBPPP	ATP6AP2:SpineOA	0.0462083	0.0676214	0.284288	SPINE							UKB		NA:SPINE:UKB					FALSE	TRUE
ATP6AP2	UKBPPP	ATP6AP2:THR	0.0856467	0.0529547	0.203399	THR							UKB		NA:THR:UKB					FALSE	TRUE
ATP6AP2	UKBPPP	ATP6AP2:ThumbOA	0.0854463	0.208042	0.99602	THUMB							UKB		NA:THUMB:UKB					FALSE	TRUE
ATP6AP2	UKBPPP	ATP6AP2:TJR	0.0768792	0.00903369	0.0862924	TJR							UKB		NA:TJR:UKB					FALSE	TRUE
ATP6AP2	UKBPPP	ATP6AP2:TKR	0.0584179	0.151777	0.715557	TKR							UKB		NA:TKR:UKB					FALSE	TRUE
ATP6V1D	UKBPPP	ATP6V1D:AllOA	0.00224039	0.58395	0.703291	ALLOA							UKB		NA:ALLOA:UKB					FALSE	FALSE
ATP6V1D	UKBPPP	ATP6V1D:FingerOA	-0.0161594	0.860412	0.965654	FINGER							UKB		NA:FINGER:UKB					FALSE	FALSE
ATP6V1D	UKBPPP	ATP6V1D:HandOA	-0.00517674	0.776535	0.997994	HAND							UKB		NA:HAND:UKB					FALSE	FALSE
ATP6V1D	UKBPPP	ATP6V1D:HipOA	-0.00149818	0.896351	0.957965	HIP							UKB		NA:HIP:UKB					FALSE	FALSE
ATP6V1D	UKBPPP	ATP6V1D:KneeHipOA	0.00832233	0.207315	0.374756	KNEEHIP							UKB		NA:KNEEHIP:UKB					FALSE	FALSE
ATP6V1D	UKBPPP	ATP6V1D:KneeOA	0.0122443	0.110981	0.314948	KNEE							UKB		NA:KNEE:UKB					FALSE	FALSE
ATP6V1D	UKBPPP	ATP6V1D:SpineOA	0.00816895	0.625001	0.831532	SPINE							UKB		NA:SPINE:UKB					FALSE	FALSE
ATP6V1D	UKBPPP	ATP6V1D:THR	-0.013139	0.653318	0.829825	THR							UKB		NA:THR:UKB					FALSE	FALSE
ATP6V1D	UKBPPP	ATP6V1D:ThumbOA	0.0498004	0.266956	0.99602	THUMB							UKB		NA:THUMB:UKB					FALSE	FALSE
ATP6V1D	UKBPPP	ATP6V1D:TJR	-0.00299272	0.877806	0.947848	TJR							UKB		NA:TJR:UKB					FALSE	FALSE
ATP6V1D	UKBPPP	ATP6V1D:TKR	-0.00757669	0.778531	0.984297	TKR							UKB		NA:TKR:UKB					FALSE	FALSE
ATP6V1F	UKBPPP	ATP6V1F:AllOA	-0.000965687	0.924262	0.955649	ALLOA							UKB		NA:ALLOA:UKB					FALSE	FALSE
ATP6V1F	UKBPPP	ATP6V1F:FingerOA	0.134693	0.554992	0.892813	FINGER							UKB		NA:FINGER:UKB					FALSE	FALSE
ATP6V1F	UKBPPP	ATP6V1F:HandOA	0.0109314	0.809263	0.997994	HAND							UKB		NA:HAND:UKB					FALSE	FALSE
ATP6V1F	UKBPPP	ATP6V1F:HipOA	-0.0102266	0.720253	0.864955	HIP							UKB		NA:HIP:UKB					FALSE	FALSE
ATP6V1F	UKBPPP	ATP6V1F:KneeHipOA	0.0161039	0.325765	0.507305	KNEEHIP							UKB		NA:KNEEHIP:UKB					FALSE	FALSE
ATP6V1F	UKBPPP	ATP6V1F:KneeOA	0.0208509	0.274372	0.523833	KNEE							UKB		NA:KNEE:UKB					FALSE	FALSE
ATP6V1F	UKBPPP	ATP6V1F:SpineOA	-0.0108766	0.793255	0.919108	SPINE							UKB		NA:SPINE:UKB					FALSE	FALSE
ATP6V1F	UKBPPP	ATP6V1F:THR	0.0888287	0.221359	0.463158	THR							UKB		NA:THR:UKB					FALSE	FALSE
ATP6V1F	UKBPPP	ATP6V1F:ThumbOA	0.100145	0.368646	0.99602	THUMB							UKB		NA:THUMB:UKB					FALSE	FALSE
ATP6V1F	UKBPPP	ATP6V1F:TJR	0.0508121	0.293117	0.548515	TJR							UKB		NA:TJR:UKB					FALSE	FALSE
ATP6V1F	UKBPPP	ATP6V1F:TKR	0.0100235	0.880894	0.989793	TKR							UKB		NA:TKR:UKB					FALSE	FALSE
ATP6V1G1	UKBPPP	ATP6V1G1:AllOA	0.0215525	0.0400708	0.0896152	ALLOA							UKB		NA:ALLOA:UKB					FALSE	FALSE
ATP6V1G1	UKBPPP	ATP6V1G1:FingerOA	0.256485	0.276742	0.800337	FINGER							UKB		NA:FINGER:UKB					FALSE	FALSE
ATP6V1G1	UKBPPP	ATP6V1G1:HandOA	0.0125482	0.788617	0.997994	HAND							UKB		NA:HAND:UKB					FALSE	FALSE
ATP6V1G1	UKBPPP	ATP6V1G1:HipOA	0.0308042	0.29658	0.586538	HIP							UKB		NA:HIP:UKB					FALSE	FALSE
ATP6V1G1	UKBPPP	ATP6V1G1:KneeHipOA	0.0367781	0.0298866	0.10268	KNEEHIP							UKB		NA:KNEEHIP:UKB					FALSE	FALSE
ATP6V1G1	UKBPPP	ATP6V1G1:KneeOA	0.0332242	0.0919347	0.282869	KNEE							UKB		NA:KNEE:UKB					FALSE	FALSE
ATP6V1G1	UKBPPP	ATP6V1G1:SpineOA	-0.0231229	0.589792	0.814506	SPINE							UKB		NA:SPINE:UKB					FALSE	FALSE
ATP6V1G1	UKBPPP	ATP6V1G1:THR	0.157096	0.0363687	0.166363	THR							UKB		NA:THR:UKB					FALSE	FALSE
ATP6V1G1	UKBPPP	ATP6V1G1:ThumbOA	0.0693333	0.547002	0.99602	THUMB							UKB		NA:THUMB:UKB					FALSE	FALSE
ATP6V1G1	UKBPPP	ATP6V1G1:TJR	0.115112	0.0211874	0.144438	TJR							UKB		NA:TJR:UKB					FALSE	FALSE
ATP6V1G1	UKBPPP	ATP6V1G1:TKR	0.0790365	0.252943	0.822993	TKR							UKB		NA:TKR:UKB					FALSE	FALSE
ATP6V1G2	UKBPPP	ATP6V1G2:AllOA	0.0197246	0.14812	0.249541	ALLOA							UKB		NA:ALLOA:UKB					FALSE	FALSE
ATP6V1G2	UKBPPP	ATP6V1G2:FingerOA	-0.0485616	0.874052	0.968433	FINGER							UKB		NA:FINGER:UKB					FALSE	FALSE
ATP6V1G2	UKBPPP	ATP6V1G2:HandOA	0.0172095	0.777152	0.997994	HAND							UKB		NA:HAND:UKB					FALSE	FALSE
ATP6V1G2	UKBPPP	ATP6V1G2:HipOA	0.0627042	0.101946	0.359905	HIP							UKB		NA:HIP:UKB					FALSE	FALSE
ATP6V1G2	UKBPPP	ATP6V1G2:KneeHipOA	0.0211264	0.336975	0.518683	KNEEHIP							UKB		NA:KNEEHIP:UKB					FALSE	FALSE
ATP6V1G2	UKBPPP	ATP6V1G2:KneeOA	0.0083582	0.744171	0.878818	KNEE							UKB		NA:KNEE:UKB					FALSE	FALSE
ATP6V1G2	UKBPPP	ATP6V1G2:SpineOA	0.0368966	0.507847	0.774299	SPINE							UKB		NA:SPINE:UKB					FALSE	FALSE
ATP6V1G2	UKBPPP	ATP6V1G2:THR	0.0299966	0.758399	0.883892	THR							UKB		NA:THR:UKB					FALSE	FALSE
ATP6V1G2	UKBPPP	ATP6V1G2:ThumbOA	-0.19	0.203945	0.99602	THUMB							UKB		NA:THUMB:UKB					FALSE	FALSE
ATP6V1G2	UKBPPP	ATP6V1G2:TJR	0.0407036	0.530493	0.737338	TJR							UKB		NA:TJR:UKB					FALSE	FALSE
ATP6V1G2	UKBPPP	ATP6V1G2:TKR	0.0150051	0.867319	0.988865	TKR							UKB		NA:TKR:UKB					FALSE	FALSE
ATRAID	UKBPPP	ATRAID:AllOA	0.0253218	6.10212e-10	1.31151e-08	ALLOA	Inverse variance weighted (correlation inc)	0.999501	0.972852	1.02688	0.971142	ATRAID_Q6UW56_OID31451_v1_Oncology_II.csv	UKBPPP	0.993666	ATRAID_Q6UW56_OID31451_v1_Oncology_II.csv:ALLOA:UKBPPP				FALSE	FALSE	FALSE
ATRAID	UKBPPP	ATRAID:FingerOA	0.134262	0.144197	0.757919	FINGER							UKB		NA:FINGER:UKB					FALSE	FALSE
ATRAID	UKBPPP	ATRAID:HandOA	0.00256832	0.88807	0.997994	HAND	Inverse variance weighted (correlation inc)	0.946294	0.898426	0.996712	0.0371272	ATRAID_Q6UW56_OID31451_v1_Oncology_II.csv	UKBPPP	0.526182	ATRAID_Q6UW56_OID31451_v1_Oncology_II.csv:HAND:UKBPPP				FALSE	FALSE	FALSE
ATRAID	UKBPPP	ATRAID:HipOA	0.00967941	0.400217	0.663925	HIP	Inverse variance weighted (correlation inc)	1.02559	0.978955	1.07445	0.287205	ATRAID_Q6UW56_OID31451_v1_Oncology_II.csv	UKBPPP	0.76352	ATRAID_Q6UW56_OID31451_v1_Oncology_II.csv:HIP:UKBPPP				FALSE	FALSE	FALSE
ATRAID	UKBPPP	ATRAID:KneeHipOA	0.0243618	0.000224514	0.00275737	KNEEHIP	Inverse variance weighted (correlation inc)	1.00897	0.975127	1.04399	0.607862	ATRAID_Q6UW56_OID31451_v1_Oncology_II.csv	UKBPPP	0.892283	ATRAID_Q6UW56_OID31451_v1_Oncology_II.csv:KNEEHIP:UKBPPP				FALSE	FALSE	FALSE
ATRAID	UKBPPP	ATRAID:KneeOA	0.0290686	0.000155457	0.00341655	KNEE	Inverse variance weighted (correlation inc)	1.00936	0.970478	1.0498	0.642098	ATRAID_Q6UW56_OID31451_v1_Oncology_II.csv	UKBPPP	0.903434	ATRAID_Q6UW56_OID31451_v1_Oncology_II.csv:KNEE:UKBPPP				FALSE	FALSE	FALSE
ATRAID	UKBPPP	ATRAID:SpineOA	0.0503129	0.00262117	0.0288034	SPINE	Inverse variance weighted (correlation inc)	1.00517	0.974008	1.03733	0.748166	ATRAID_Q6UW56_OID31451_v1_Oncology_II.csv	UKBPPP	0.972532	ATRAID_Q6UW56_OID31451_v1_Oncology_II.csv:SPINE:UKBPPP				FALSE	FALSE	FALSE
ATRAID	UKBPPP	ATRAID:THR	0.0452308	0.12224	0.324235	THR	Inverse variance weighted (correlation inc)	1.03546	0.975407	1.09921	0.252999	ATRAID_Q6UW56_OID31451_v1_Oncology_II.csv	UKBPPP	0.756711	ATRAID_Q6UW56_OID31451_v1_Oncology_II.csv:THR:UKBPPP				FALSE	FALSE	FALSE
ATRAID	UKBPPP	ATRAID:ThumbOA	0.0446518	0.319824	0.99602	THUMB	Inverse variance weighted (correlation inc)	1.01448	0.925857	1.1116	0.757829	ATRAID_Q6UW56_OID31451_v1_Oncology_II.csv	UKBPPP	0.968496	ATRAID_Q6UW56_OID31451_v1_Oncology_II.csv:THUMB:UKBPPP				FALSE	FALSE	FALSE
ATRAID	UKBPPP	ATRAID:TJR	0.021681	0.26558	0.5141	TJR	Inverse variance weighted (correlation inc)	1.02125	0.966841	1.07872	0.451594	ATRAID_Q6UW56_OID31451_v1_Oncology_II.csv	UKBPPP	0.824981	ATRAID_Q6UW56_OID31451_v1_Oncology_II.csv:TJR:UKBPPP				FALSE	FALSE	FALSE
ATRAID	UKBPPP	ATRAID:TKR	0.0242416	0.368466	0.907582	TKR	Inverse variance weighted (correlation inc)	1.01064	0.958315	1.06583	0.696338	ATRAID_Q6UW56_OID31451_v1_Oncology_II.csv	UKBPPP	0.943588	ATRAID_Q6UW56_OID31451_v1_Oncology_II.csv:TKR:UKBPPP				FALSE	FALSE	FALSE
ATRN	UKBPPP;deCODE;Fenland	ATRN:AllOA	-0.00219999	0.363587	0.504877	ALLOA	Inverse variance weighted (correlation inc)	1.00494	0.989568	1.02054	0.531121	15499_11_ATRN_Attractin.csv	deCODE	0.880231	15499_11_ATRN_Attractin.csv:ALLOA:deCODE				FALSE	FALSE	FALSE
ATRN	UKBPPP;deCODE;Fenland	ATRN:AllOA	-0.00219999	0.363587	0.504877	ALLOA	Inverse variance weighted (correlation inc)	1.00447	0.993726	1.01532	0.41649	Attractin_15499_11.csv	Fenland	0.826021	Attractin_15499_11.csv:ALLOA:Fenland				FALSE	FALSE	FALSE
ATRN	UKBPPP;deCODE;Fenland	ATRN:AllOA	-0.00219999	0.363587	0.504877	ALLOA	Inverse variance weighted (correlation inc)	1.00144	0.988627	1.01442	0.826663	ATRN_O75882-2_OID30735_v1_Inflammation_II.csv	UKBPPP	0.962456	ATRN_O75882-2_OID30735_v1_Inflammation_II.csv:ALLOA:UKBPPP				FALSE	FALSE	FALSE
ATRN	UKBPPP;deCODE;Fenland	ATRN:FingerOA	-0.0234508	0.666356	0.908945	FINGER	Inverse variance weighted (correlation inc)	0.993945	0.929661	1.06267	0.858695	15499_11_ATRN_Attractin.csv	deCODE	0.991097	15499_11_ATRN_Attractin.csv:FINGER:deCODE				FALSE	FALSE	FALSE
ATRN	UKBPPP;deCODE;Fenland	ATRN:FingerOA	-0.0234508	0.666356	0.908945	FINGER	Inverse variance weighted (correlation inc)	0.997924	0.953294	1.04464	0.929066	Attractin_15499_11.csv	Fenland	0.990872	Attractin_15499_11.csv:FINGER:Fenland				FALSE	FALSE	FALSE
ATRN	UKBPPP;deCODE;Fenland	ATRN:HandOA	0.0054154	0.615914	0.997994	HAND	Inverse variance weighted (correlation inc)	0.977061	0.940635	1.0149	0.231236	15499_11_ATRN_Attractin.csv	deCODE	0.862133	15499_11_ATRN_Attractin.csv:HAND:deCODE				FALSE	FALSE	FALSE
ATRN	UKBPPP;deCODE;Fenland	ATRN:HandOA	0.0054154	0.615914	0.997994	HAND	Inverse variance weighted (correlation inc)	0.973796	0.94908	0.999156	0.0429296	Attractin_15499_11.csv	Fenland	0.529842	Attractin_15499_11.csv:HAND:Fenland				FALSE	FALSE	FALSE
ATRN	UKBPPP;deCODE;Fenland	ATRN:HandOA	0.0054154	0.615914	0.997994	HAND	Inverse variance weighted (correlation inc)	0.984755	0.956872	1.01345	0.294503	ATRN_O75882-2_OID30735_v1_Inflammation_II.csv	UKBPPP	0.833425	ATRN_O75882-2_OID30735_v1_Inflammation_II.csv:HAND:UKBPPP				FALSE	FALSE	FALSE
ATRN	UKBPPP;deCODE;Fenland	ATRN:HipOA	-0.0077208	0.256687	0.553316	HIP	Inverse variance weighted (correlation inc)	0.996431	0.977827	1.01539	0.710005	Attractin_15499_11.csv	Fenland	0.932199	Attractin_15499_11.csv:HIP:Fenland				FALSE	FALSE	FALSE
ATRN	UKBPPP;deCODE;Fenland	ATRN:HipOA	-0.0077208	0.256687	0.553316	HIP	Inverse variance weighted (correlation inc)	1.00525	0.988615	1.02216	0.538655	ATRN_O75882-2_OID30735_v1_Inflammation_II.csv	UKBPPP	0.885703	ATRN_O75882-2_OID30735_v1_Inflammation_II.csv:HIP:UKBPPP				FALSE	FALSE	FALSE
ATRN	UKBPPP;deCODE;Fenland	ATRN:HipOA	-0.0077208	0.256687	0.553316	HIP	Inverse variance weighted (correlation inc)	0.992027	0.96505	1.01976	0.56927	15499_11_ATRN_Attractin.csv	deCODE	0.895325	15499_11_ATRN_Attractin.csv:HIP:deCODE				FALSE	FALSE	FALSE
ATRN	UKBPPP;deCODE;Fenland	ATRN:KneeHipOA	-0.00807994	0.0385965	0.120019	KNEEHIP	Inverse variance weighted (correlation inc)	1.00459	0.990596	1.01878	0.52228	Attractin_15499_11.csv	Fenland	0.892087	Attractin_15499_11.csv:KNEEHIP:Fenland				FALSE	FALSE	FALSE
ATRN	UKBPPP;deCODE;Fenland	ATRN:KneeHipOA	-0.00807994	0.0385965	0.120019	KNEEHIP	Inverse variance weighted (correlation inc)	1.00356	0.987243	1.02014	0.671012	15499_11_ATRN_Attractin.csv	deCODE	0.923554	15499_11_ATRN_Attractin.csv:KNEEHIP:deCODE				FALSE	FALSE	FALSE
ATRN	UKBPPP;deCODE;Fenland	ATRN:KneeHipOA	-0.00807994	0.0385965	0.120019	KNEEHIP	Inverse variance weighted (correlation inc)	1.00254	0.988552	1.01672	0.723606	ATRN_O75882-2_OID30735_v1_Inflammation_II.csv	UKBPPP	0.924267	ATRN_O75882-2_OID30735_v1_Inflammation_II.csv:KNEEHIP:UKBPPP				FALSE	FALSE	FALSE
ATRN	UKBPPP;deCODE;Fenland	ATRN:KneeOA	-0.00704759	0.12116	0.330365	KNEE	Inverse variance weighted (correlation inc)	1.00401	0.986625	1.0217	0.653508	15499_11_ATRN_Attractin.csv	deCODE	0.915395	15499_11_ATRN_Attractin.csv:KNEE:deCODE				FALSE	FALSE	FALSE
ATRN	UKBPPP;deCODE;Fenland	ATRN:KneeOA	-0.00704759	0.12116	0.330365	KNEE	Inverse variance weighted (correlation inc)	1.00236	0.986177	1.0188	0.776912	Attractin_15499_11.csv	Fenland	0.958089	Attractin_15499_11.csv:KNEE:Fenland				FALSE	FALSE	FALSE
ATRN	UKBPPP;deCODE;Fenland	ATRN:KneeOA	-0.00704759	0.12116	0.330365	KNEE	Inverse variance weighted (correlation inc)	1.00202	0.986503	1.01777	0.800315	ATRN_O75882-2_OID30735_v1_Inflammation_II.csv	UKBPPP	0.951419	ATRN_O75882-2_OID30735_v1_Inflammation_II.csv:KNEE:UKBPPP				FALSE	FALSE	FALSE
ATRN	UKBPPP;deCODE;Fenland	ATRN:SpineOA	0.0112505	0.255415	0.59774	SPINE	Inverse variance weighted (correlation inc)	0.993472	0.96808	1.01953	0.620037	ATRN_O75882-2_OID30735_v1_Inflammation_II.csv	UKBPPP	0.94632	ATRN_O75882-2_OID30735_v1_Inflammation_II.csv:SPINE:UKBPPP				FALSE	FALSE	FALSE
ATRN	UKBPPP;deCODE;Fenland	ATRN:SpineOA	0.0112505	0.255415	0.59774	SPINE	Inverse variance weighted (correlation inc)	0.976088	0.947747	1.00528	0.107412	15499_11_ATRN_Attractin.csv	deCODE	0.738252	15499_11_ATRN_Attractin.csv:SPINE:deCODE				FALSE	FALSE	FALSE
ATRN	UKBPPP;deCODE;Fenland	ATRN:THR	0.00242767	0.888493	0.949529	THR	Inverse variance weighted (correlation inc)	0.996827	0.968238	1.02626	0.830525	15499_11_ATRN_Attractin.csv	deCODE	0.982873	15499_11_ATRN_Attractin.csv:THR:deCODE				FALSE	FALSE	FALSE
ATRN	UKBPPP;deCODE;Fenland	ATRN:THR	0.00242767	0.888493	0.949529	THR	Inverse variance weighted (correlation inc)	1.00196	0.981741	1.0226	0.850643	Attractin_15499_11.csv	Fenland	0.982909	Attractin_15499_11.csv:THR:Fenland				FALSE	FALSE	FALSE
ATRN	UKBPPP;deCODE;Fenland	ATRN:THR	0.00242767	0.888493	0.949529	THR	Inverse variance weighted (correlation inc)	1.00087	0.97766	1.02464	0.941793	ATRN_O75882-2_OID30735_v1_Inflammation_II.csv	UKBPPP	0.988657	ATRN_O75882-2_OID30735_v1_Inflammation_II.csv:THR:UKBPPP				FALSE	FALSE	FALSE
ATRN	UKBPPP;deCODE;Fenland	ATRN:ThumbOA	0.00126656	0.961956	0.996687	THUMB	Inverse variance weighted (correlation inc)	0.971167	0.924708	1.01996	0.242084	ATRN_O75882-2_OID30735_v1_Inflammation_II.csv	UKBPPP	0.825409	ATRN_O75882-2_OID30735_v1_Inflammation_II.csv:THUMB:UKBPPP				FALSE	FALSE	FALSE
ATRN	UKBPPP;deCODE;Fenland	ATRN:ThumbOA	0.00126656	0.961956	0.996687	THUMB	Inverse variance weighted (correlation inc)	0.974276	0.912451	1.04029	0.435908	15499_11_ATRN_Attractin.csv	deCODE	0.896127	15499_11_ATRN_Attractin.csv:THUMB:deCODE				FALSE	FALSE	FALSE
ATRN	UKBPPP;deCODE;Fenland	ATRN:ThumbOA	0.00126656	0.961956	0.996687	THUMB	Inverse variance weighted (correlation inc)	0.966377	0.929367	1.00486	0.0860441	Attractin_15499_11.csv	Fenland	0.655976	Attractin_15499_11.csv:THUMB:Fenland				FALSE	FALSE	FALSE
ATRN	UKBPPP;deCODE;Fenland	ATRN:TJR	-0.00964658	0.40242	0.641815	TJR	Inverse variance weighted (correlation inc)	0.994702	0.968285	1.02184	0.698921	ATRN_O75882-2_OID30735_v1_Inflammation_II.csv	UKBPPP	0.913528	ATRN_O75882-2_OID30735_v1_Inflammation_II.csv:TJR:UKBPPP				FALSE	FALSE	FALSE
ATRN	UKBPPP;deCODE;Fenland	ATRN:TJR	-0.00964658	0.40242	0.641815	TJR	Inverse variance weighted (correlation inc)	1.00557	0.98773	1.02374	0.542908	Attractin_15499_11.csv	Fenland	0.846742	Attractin_15499_11.csv:TJR:Fenland				FALSE	FALSE	FALSE
ATRN	UKBPPP;deCODE;Fenland	ATRN:TJR	-0.00964658	0.40242	0.641815	TJR	Inverse variance weighted (correlation inc)	1.00298	0.980462	1.02601	0.797341	15499_11_ATRN_Attractin.csv	deCODE	0.958887	15499_11_ATRN_Attractin.csv:TJR:deCODE				FALSE	FALSE	FALSE
ATRN	UKBPPP;deCODE;Fenland	ATRN:TKR	-0.0231246	0.147005	0.711602	TKR	Inverse variance weighted (correlation inc)	1.00042	0.971962	1.02972	0.977023	15499_11_ATRN_Attractin.csv	deCODE	0.995649	15499_11_ATRN_Attractin.csv:TKR:deCODE				FALSE	FALSE	FALSE
ATRN	UKBPPP;deCODE;Fenland	ATRN:TKR	-0.0231246	0.147005	0.711602	TKR	Inverse variance weighted (correlation inc)	1.00291	0.977327	1.02915	0.82581	Attractin_15499_11.csv	Fenland	0.970417	Attractin_15499_11.csv:TKR:Fenland				FALSE	FALSE	FALSE
ATRN	UKBPPP;deCODE;Fenland	ATRN:TKR	-0.0231246	0.147005	0.711602	TKR	Inverse variance weighted (correlation inc)	0.986471	0.95306	1.02105	0.438413	ATRN_O75882-2_OID30735_v1_Inflammation_II.csv	UKBPPP	0.845306	ATRN_O75882-2_OID30735_v1_Inflammation_II.csv:TKR:UKBPPP				FALSE	FALSE	FALSE
ATXN10	UKBPPP	ATXN10:AllOA	0.0242221	0.0281067	0.0680663	ALLOA	Inverse variance weighted (correlation inc)	0.963732	0.906042	1.02509	0.240785	ATXN10_Q9UBB4_OID20865_v1_Neurology.csv	UKBPPP	0.684565	ATXN10_Q9UBB4_OID20865_v1_Neurology.csv:ALLOA:UKBPPP				FALSE	FALSE	FALSE
ATXN10	UKBPPP	ATXN10:FingerOA	0.239872	0.333014	0.812847	FINGER							UKB		NA:FINGER:UKB					FALSE	FALSE
ATXN10	UKBPPP	ATXN10:HandOA	0.0257322	0.600812	0.997994	HAND	Inverse variance weighted (correlation inc)	1.03915	0.845505	1.27714	0.715127	ATXN10_Q9UBB4_OID20865_v1_Neurology.csv	UKBPPP	0.959281	ATXN10_Q9UBB4_OID20865_v1_Neurology.csv:HAND:UKBPPP				FALSE	FALSE	FALSE
ATXN10	UKBPPP	ATXN10:HipOA	0.0133727	0.666297	0.839878	HIP	Inverse variance weighted (correlation inc)	0.904928	0.811576	1.00902	0.0721157	ATXN10_Q9UBB4_OID20865_v1_Neurology.csv	UKBPPP	0.496471	ATXN10_Q9UBB4_OID20865_v1_Neurology.csv:HIP:UKBPPP				FALSE	FALSE	FALSE
ATXN10	UKBPPP	ATXN10:KneeHipOA	0.0458255	0.0100225	0.0495727	KNEEHIP	Inverse variance weighted (correlation inc)	0.955881	0.883598	1.03408	0.260706	ATXN10_Q9UBB4_OID20865_v1_Neurology.csv	UKBPPP	0.694091	ATXN10_Q9UBB4_OID20865_v1_Neurology.csv:KNEEHIP:UKBPPP				FALSE	FALSE	FALSE
ATXN10	UKBPPP	ATXN10:KneeOA	0.0526136	0.0110896	0.0826908	KNEE	Inverse variance weighted (correlation inc)	1.01357	0.93049	1.10406	0.757462	ATXN10_Q9UBB4_OID20865_v1_Neurology.csv	UKBPPP	0.936143	ATXN10_Q9UBB4_OID20865_v1_Neurology.csv:KNEE:UKBPPP				FALSE	FALSE	FALSE
ATXN10	UKBPPP	ATXN10:SpineOA	-0.0302224	0.502462	0.772483	SPINE	Inverse variance weighted (correlation inc)	0.971178	0.852431	1.10647	0.660281	ATXN10_Q9UBB4_OID20865_v1_Neurology.csv	UKBPPP	0.963131	ATXN10_Q9UBB4_OID20865_v1_Neurology.csv:SPINE:UKBPPP				FALSE	FALSE	FALSE
ATXN10	UKBPPP	ATXN10:THR	0.176516	0.0252289	0.140733	THR	Inverse variance weighted (correlation inc)	0.857132	0.725192	1.01308	0.0706606	ATXN10_Q9UBB4_OID20865_v1_Neurology.csv	UKBPPP	0.489034	ATXN10_Q9UBB4_OID20865_v1_Neurology.csv:THR:UKBPPP				FALSE	FALSE	FALSE
ATXN10	UKBPPP	ATXN10:ThumbOA	0.0223591	0.853358	0.99602	THUMB	Inverse variance weighted (correlation inc)	1.06042	0.817662	1.37526	0.658268	ATXN10_Q9UBB4_OID20865_v1_Neurology.csv	UKBPPP	0.938892	ATXN10_Q9UBB4_OID20865_v1_Neurology.csv:THUMB:UKBPPP				FALSE	FALSE	FALSE
ATXN10	UKBPPP	ATXN10:TJR	0.117997	0.024561	0.157438	TJR	Inverse variance weighted (correlation inc)	0.950666	0.846567	1.06757	0.392531	ATXN10_Q9UBB4_OID20865_v1_Neurology.csv	UKBPPP	0.796288	ATXN10_Q9UBB4_OID20865_v1_Neurology.csv:TJR:UKBPPP				FALSE	FALSE	FALSE
ATXN10	UKBPPP	ATXN10:TKR	0.105135	0.147826	0.711602	TKR	Inverse variance weighted (correlation inc)	1.05714	0.917602	1.21791	0.441649	ATXN10_Q9UBB4_OID20865_v1_Neurology.csv	UKBPPP	0.845306	ATXN10_Q9UBB4_OID20865_v1_Neurology.csv:TKR:UKBPPP				FALSE	FALSE	FALSE
ATXN2	UKBPPP	ATXN2:AllOA	-0.000707302	0.963787	0.980902	ALLOA	Wald ratio	0.998495	0.806021	1.23693	0.989	ATXN2_Q99700_OID30850_v1_Neurology_II.csv	UKBPPP	0.996	ATXN2_Q99700_OID30850_v1_Neurology_II.csv:ALLOA:UKBPPP				FALSE	FALSE	FALSE
ATXN2	UKBPPP	ATXN2:FingerOA	0.22797	0.514739	0.874884	FINGER							UKB		NA:FINGER:UKB					FALSE	FALSE
ATXN2	UKBPPP	ATXN2:HandOA	-0.106986	0.12345	0.997994	HAND	Wald ratio	0.916343	0.578767	1.45082	0.7094	ATXN2_Q99700_OID30850_v1_Neurology_II.csv	UKBPPP	0.959281	ATXN2_Q99700_OID30850_v1_Neurology_II.csv:HAND:UKBPPP				FALSE	FALSE	FALSE
ATXN2	UKBPPP	ATXN2:HipOA	0.00822511	0.851021	0.941891	HIP	Wald ratio	0.887811	0.670656	1.17528	0.4057	ATXN2_Q99700_OID30850_v1_Neurology_II.csv	UKBPPP	0.834904	ATXN2_Q99700_OID30850_v1_Neurology_II.csv:HIP:UKBPPP				FALSE	FALSE	FALSE
ATXN2	UKBPPP	ATXN2:KneeHipOA	0.0202452	0.420507	0.59725	KNEEHIP	Wald ratio	1.00151	0.856856	1.17058	0.9849	ATXN2_Q99700_OID30850_v1_Neurology_II.csv	UKBPPP	0.996949	ATXN2_Q99700_OID30850_v1_Neurology_II.csv:KNEEHIP:UKBPPP				FALSE	FALSE	FALSE
ATXN2	UKBPPP	ATXN2:KneeOA	0.0170567	0.559871	0.763874	KNEE	Wald ratio	1.03369	0.825449	1.29447	0.7728	ATXN2_Q99700_OID30850_v1_Neurology_II.csv	UKBPPP	0.943715	ATXN2_Q99700_OID30850_v1_Neurology_II.csv:KNEE:UKBPPP				FALSE	FALSE	FALSE
ATXN2	UKBPPP	ATXN2:SpineOA	-0.0695684	0.27435	0.615444	SPINE	Wald ratio	0.895871	0.644818	1.24467	0.5122	ATXN2_Q99700_OID30850_v1_Neurology_II.csv	UKBPPP	0.904669	ATXN2_Q99700_OID30850_v1_Neurology_II.csv:SPINE:UKBPPP				FALSE	FALSE	FALSE
ATXN2	UKBPPP	ATXN2:THR	0.0532803	0.632434	0.818691	THR	Wald ratio	0.822163	0.567981	1.1901	0.2994	ATXN2_Q99700_OID30850_v1_Neurology_II.csv	UKBPPP	0.782206	ATXN2_Q99700_OID30850_v1_Neurology_II.csv:THR:UKBPPP				FALSE	FALSE	FALSE
ATXN2	UKBPPP	ATXN2:ThumbOA	0.142475	0.404279	0.99602	THUMB	Wald ratio	1.42258	0.721569	2.80462	0.3088	ATXN2_Q99700_OID30850_v1_Neurology_II.csv	UKBPPP	0.832594	ATXN2_Q99700_OID30850_v1_Neurology_II.csv:THUMB:UKBPPP				FALSE	FALSE	FALSE
ATXN2	UKBPPP	ATXN2:TJR	-0.0120182	0.871194	0.945237	TJR	Wald ratio	0.919108	0.671841	1.25738	0.5978	ATXN2_Q99700_OID30850_v1_Neurology_II.csv	UKBPPP	0.881528	ATXN2_Q99700_OID30850_v1_Neurology_II.csv:TJR:UKBPPP				FALSE	FALSE	FALSE
ATXN2	UKBPPP	ATXN2:TKR	-0.0695306	0.497932	0.943145	TKR	Wald ratio	0.833384	0.571029	1.21628	0.3447	ATXN2_Q99700_OID30850_v1_Neurology_II.csv	UKBPPP	0.794007	ATXN2_Q99700_OID30850_v1_Neurology_II.csv:TKR:UKBPPP				FALSE	FALSE	FALSE
ATXN2L	UKBPPP	ATXN2L:AllOA	0.0168499	0.0156961	0.0438265	ALLOA	Wald ratio	1.02177	0.886897	1.17714	0.7656	ATXN2L_Q8WWM7_OID30980_v1_Neurology_II.csv	UKBPPP	0.946101	ATXN2L_Q8WWM7_OID30980_v1_Neurology_II.csv:ALLOA:UKBPPP				FALSE	FALSE	FALSE
ATXN2L	UKBPPP	ATXN2L:FingerOA	0.166523	0.287852	0.803045	FINGER							UKB		NA:FINGER:UKB					FALSE	FALSE
ATXN2L	UKBPPP	ATXN2L:HandOA	-0.00917103	0.768055	0.997994	HAND	Wald ratio	1.08293	0.714585	1.64114	0.7072	ATXN2L_Q8WWM7_OID30980_v1_Neurology_II.csv	UKBPPP	0.959281	ATXN2L_Q8WWM7_OID30980_v1_Neurology_II.csv:HAND:UKBPPP				FALSE	FALSE	FALSE
ATXN2L	UKBPPP	ATXN2L:HipOA	0.0366177	0.0618305	0.272718	HIP	Wald ratio	0.876912	0.687703	1.11818	0.2895	ATXN2L_Q8WWM7_OID30980_v1_Neurology_II.csv	UKBPPP	0.764444	ATXN2L_Q8WWM7_OID30980_v1_Neurology_II.csv:HIP:UKBPPP				FALSE	FALSE	FALSE
ATXN2L	UKBPPP	ATXN2L:KneeHipOA	0.015675	0.163618	0.319689	KNEEHIP	Wald ratio	0.927406	0.776575	1.10753	0.4053	ATXN2L_Q8WWM7_OID30980_v1_Neurology_II.csv	UKBPPP	0.805823	ATXN2L_Q8WWM7_OID30980_v1_Neurology_II.csv:KNEEHIP:UKBPPP				FALSE	FALSE	FALSE
ATXN2L	UKBPPP	ATXN2L:KneeOA	0.00540777	0.679715	0.84509	KNEE	Wald ratio	0.957849	0.792225	1.1581	0.6566	ATXN2L_Q8WWM7_OID30980_v1_Neurology_II.csv	UKBPPP	0.903997	ATXN2L_Q8WWM7_OID30980_v1_Neurology_II.csv:KNEE:UKBPPP				FALSE	FALSE	FALSE
ATXN2L	UKBPPP	ATXN2L:SpineOA	-0.0104236	0.71452	0.88249	SPINE	Wald ratio	0.775627	0.577717	1.04134	0.09093	ATXN2L_Q8WWM7_OID30980_v1_Neurology_II.csv	UKBPPP	0.748897	ATXN2L_Q8WWM7_OID30980_v1_Neurology_II.csv:SPINE:UKBPPP				FALSE	FALSE	FALSE
ATXN2L	UKBPPP	ATXN2L:THR	0.0771375	0.121957	0.324073	THR	Wald ratio	1.05758	0.774372	1.44437	0.7248	ATXN2L_Q8WWM7_OID30980_v1_Neurology_II.csv	UKBPPP	0.959551	ATXN2L_Q8WWM7_OID30980_v1_Neurology_II.csv:THR:UKBPPP				FALSE	FALSE	FALSE
ATXN2L	UKBPPP	ATXN2L:ThumbOA	0.0532478	0.486334	0.99602	THUMB	Wald ratio	1.2591	0.698441	2.26982	0.4435	ATXN2L_Q8WWM7_OID30980_v1_Neurology_II.csv	UKBPPP	0.89811	ATXN2L_Q8WWM7_OID30980_v1_Neurology_II.csv:THUMB:UKBPPP				FALSE	FALSE	FALSE
ATXN2L	UKBPPP	ATXN2L:TJR	0.073226	0.0273487	0.166485	TJR	Wald ratio	0.935428	0.721858	1.21219	0.6137	ATXN2L_Q8WWM7_OID30980_v1_Neurology_II.csv	UKBPPP	0.88493	ATXN2L_Q8WWM7_OID30980_v1_Neurology_II.csv:TJR:UKBPPP				FALSE	FALSE	FALSE
ATXN2L	UKBPPP	ATXN2L:TKR	0.0518656	0.258841	0.826012	TKR	Wald ratio	0.921435	0.6707	1.2659	0.6136	ATXN2L_Q8WWM7_OID30980_v1_Neurology_II.csv	UKBPPP	0.916416	ATXN2L_Q8WWM7_OID30980_v1_Neurology_II.csv:TKR:UKBPPP				FALSE	FALSE	FALSE
ATXN3	UKBPPP;deCODE;Fenland	ATXN3:AllOA	0.00141246	0.878759	0.933023	ALLOA	Inverse variance weighted (correlation inc)	0.982076	0.958168	1.00658	0.150331	ATXN3_P54252_OID31149_v1_Neurology_II.csv	UKBPPP	0.599661	ATXN3_P54252_OID31149_v1_Neurology_II.csv:ALLOA:UKBPPP				FALSE	FALSE	FALSE
ATXN3	UKBPPP;deCODE;Fenland	ATXN3:AllOA	0.00141246	0.878759	0.933023	ALLOA	Inverse variance weighted (correlation inc)	0.997118	0.977198	1.01744	0.779255	ATX3_16825_20.csv	Fenland	0.960974	ATX3_16825_20.csv:ALLOA:Fenland				FALSE	FALSE	FALSE
ATXN3	UKBPPP;deCODE;Fenland	ATXN3:AllOA	0.00141246	0.878759	0.933023	ALLOA	Inverse variance weighted (correlation inc)	0.996747	0.974281	1.01973	0.779397	16825_20_ATXN3_ATX3.csv	deCODE	0.969231	16825_20_ATXN3_ATX3.csv:ALLOA:deCODE				FALSE	FALSE	FALSE
ATXN3	UKBPPP;deCODE;Fenland	ATXN3:FingerOA	0.356657	0.0863814	0.757919	FINGER	Inverse variance weighted (correlation inc)	1.05656	0.96287	1.15936	0.245519	ATX3_16825_20.csv	Fenland	0.911352	ATX3_16825_20.csv:FINGER:Fenland				FALSE	FALSE	FALSE
ATXN3	UKBPPP;deCODE;Fenland	ATXN3:FingerOA	0.356657	0.0863814	0.757919	FINGER	Inverse variance weighted (correlation inc)	1.0656	0.969399	1.17135	0.1881	16825_20_ATXN3_ATX3.csv	deCODE	0.884588	16825_20_ATXN3_ATX3.csv:FINGER:deCODE				FALSE	FALSE	FALSE
ATXN3	UKBPPP;deCODE;Fenland	ATXN3:HandOA	0.0468523	0.256387	0.997994	HAND	Inverse variance weighted (correlation inc)	0.960426	0.926227	0.995888	0.0290551	ATXN3_P54252_OID31149_v1_Neurology_II.csv	UKBPPP	0.520512	ATXN3_P54252_OID31149_v1_Neurology_II.csv:HAND:UKBPPP				FALSE	FALSE	FALSE
ATXN3	UKBPPP;deCODE;Fenland	ATXN3:HandOA	0.0468523	0.256387	0.997994	HAND	Inverse variance weighted (correlation inc)	1.00189	0.942544	1.06497	0.951711	16825_20_ATXN3_ATX3.csv	deCODE	0.996688	16825_20_ATXN3_ATX3.csv:HAND:deCODE				FALSE	FALSE	FALSE
ATXN3	UKBPPP;deCODE;Fenland	ATXN3:HandOA	0.0468523	0.256387	0.997994	HAND	Inverse variance weighted (correlation inc)	0.994863	0.938284	1.05485	0.863107	ATX3_16825_20.csv	Fenland	0.976755	ATX3_16825_20.csv:HAND:Fenland				FALSE	FALSE	FALSE
ATXN3	UKBPPP;deCODE;Fenland	ATXN3:HipOA	-0.0095626	0.713343	0.864407	HIP	Inverse variance weighted (correlation inc)	0.994645	0.953187	1.03791	0.804783	ATXN3_P54252_OID31149_v1_Neurology_II.csv	UKBPPP	0.958937	ATXN3_P54252_OID31149_v1_Neurology_II.csv:HIP:UKBPPP				FALSE	FALSE	FALSE
ATXN3	UKBPPP;deCODE;Fenland	ATXN3:HipOA	-0.0095626	0.713343	0.864407	HIP	Inverse variance weighted (correlation inc)	0.993264	0.960931	1.02669	0.688946	16825_20_ATXN3_ATX3.csv	deCODE	0.935472	16825_20_ATXN3_ATX3.csv:HIP:deCODE				FALSE	FALSE	FALSE
ATXN3	UKBPPP;deCODE;Fenland	ATXN3:HipOA	-0.0095626	0.713343	0.864407	HIP	Inverse variance weighted (correlation inc)	1.00142	0.966039	1.0381	0.938297	ATX3_16825_20.csv	Fenland	0.996054	ATX3_16825_20.csv:HIP:Fenland				FALSE	FALSE	FALSE
ATXN3	UKBPPP;deCODE;Fenland	ATXN3:KneeHipOA	0.0276318	0.0643455	0.170407	KNEEHIP	Inverse variance weighted (correlation inc)	0.983002	0.958631	1.00799	0.180725	16825_20_ATXN3_ATX3.csv	deCODE	0.65027	16825_20_ATXN3_ATX3.csv:KNEEHIP:deCODE				FALSE	FALSE	FALSE
ATXN3	UKBPPP;deCODE;Fenland	ATXN3:KneeHipOA	0.0276318	0.0643455	0.170407	KNEEHIP	Inverse variance weighted (correlation inc)	0.976759	0.951276	1.00292	0.0812464	ATXN3_P54252_OID31149_v1_Neurology_II.csv	UKBPPP	0.471	ATXN3_P54252_OID31149_v1_Neurology_II.csv:KNEEHIP:UKBPPP				FALSE	FALSE	FALSE
ATXN3	UKBPPP;deCODE;Fenland	ATXN3:KneeHipOA	0.0276318	0.0643455	0.170407	KNEEHIP	Inverse variance weighted (correlation inc)	0.993833	0.973278	1.01482	0.561848	ATX3_16825_20.csv	Fenland	0.901337	ATX3_16825_20.csv:KNEEHIP:Fenland				FALSE	FALSE	FALSE
ATXN3	UKBPPP;deCODE;Fenland	ATXN3:KneeOA	0.0414359	0.0171717	0.109314	KNEE	Inverse variance weighted (correlation inc)	0.997597	0.974328	1.02142	0.84167	ATX3_16825_20.csv	Fenland	0.969724	ATX3_16825_20.csv:KNEE:Fenland				FALSE	FALSE	FALSE
ATXN3	UKBPPP;deCODE;Fenland	ATXN3:KneeOA	0.0414359	0.0171717	0.109314	KNEE	Inverse variance weighted (correlation inc)	0.980376	0.953947	1.00754	0.15518	ATXN3_P54252_OID31149_v1_Neurology_II.csv	UKBPPP	0.587347	ATXN3_P54252_OID31149_v1_Neurology_II.csv:KNEE:UKBPPP				FALSE	FALSE	FALSE
ATXN3	UKBPPP;deCODE;Fenland	ATXN3:KneeOA	0.0414359	0.0171717	0.109314	KNEE	Inverse variance weighted (correlation inc)	0.985161	0.956215	1.01498	0.325842	16825_20_ATXN3_ATX3.csv	deCODE	0.754818	16825_20_ATXN3_ATX3.csv:KNEE:deCODE				FALSE	FALSE	FALSE
ATXN3	UKBPPP;deCODE;Fenland	ATXN3:SpineOA	0.0258382	0.494583	0.766763	SPINE	Inverse variance weighted (correlation inc)	1.00176	0.963528	1.04152	0.929239	16825_20_ATXN3_ATX3.csv	deCODE	0.988808	16825_20_ATXN3_ATX3.csv:SPINE:deCODE				FALSE	FALSE	FALSE
ATXN3	UKBPPP;deCODE;Fenland	ATXN3:SpineOA	0.0258382	0.494583	0.766763	SPINE	Inverse variance weighted (correlation inc)	0.987568	0.95257	1.02385	0.496793	ATXN3_P54252_OID31149_v1_Neurology_II.csv	UKBPPP	0.902408	ATXN3_P54252_OID31149_v1_Neurology_II.csv:SPINE:UKBPPP				FALSE	FALSE	FALSE
ATXN3	UKBPPP;deCODE;Fenland	ATXN3:THR	0.0823457	0.213607	0.453711	THR	Inverse variance weighted (correlation inc)	1.00769	0.968454	1.04852	0.705311	ATX3_16825_20.csv	Fenland	0.961855	ATX3_16825_20.csv:THR:Fenland				FALSE	FALSE	FALSE
ATXN3	UKBPPP;deCODE;Fenland	ATXN3:THR	0.0823457	0.213607	0.453711	THR	Inverse variance weighted (correlation inc)	1.02685	1.00217	1.05213	0.0327986	ATXN3_P54252_OID31149_v1_Neurology_II.csv	UKBPPP	0.364475	ATXN3_P54252_OID31149_v1_Neurology_II.csv:THR:UKBPPP				FALSE	FALSE	FALSE
ATXN3	UKBPPP;deCODE;Fenland	ATXN3:THR	0.0823457	0.213607	0.453711	THR	Inverse variance weighted (correlation inc)	0.996878	0.953719	1.04199	0.889876	16825_20_ATXN3_ATX3.csv	deCODE	0.990585	16825_20_ATXN3_ATX3.csv:THR:deCODE				FALSE	FALSE	FALSE
ATXN3	UKBPPP;deCODE;Fenland	ATXN3:ThumbOA	0.147666	0.145865	0.99602	THUMB	Inverse variance weighted (correlation inc)	0.974718	0.933374	1.01789	0.246877	ATXN3_P54252_OID31149_v1_Neurology_II.csv	UKBPPP	0.825409	ATXN3_P54252_OID31149_v1_Neurology_II.csv:THUMB:UKBPPP				FALSE	FALSE	FALSE
ATXN3	UKBPPP;deCODE;Fenland	ATXN3:ThumbOA	0.147666	0.145865	0.99602	THUMB	Inverse variance weighted (correlation inc)	0.983574	0.890781	1.08603	0.743219	ATX3_16825_20.csv	Fenland	0.961873	ATX3_16825_20.csv:THUMB:Fenland				FALSE	FALSE	FALSE
ATXN3	UKBPPP;deCODE;Fenland	ATXN3:ThumbOA	0.147666	0.145865	0.99602	THUMB	Inverse variance weighted (correlation inc)	1.02307	0.9348	1.11966	0.620342	16825_20_ATXN3_ATX3.csv	deCODE	0.940776	16825_20_ATXN3_ATX3.csv:THUMB:deCODE				FALSE	FALSE	FALSE
ATXN3	UKBPPP;deCODE;Fenland	ATXN3:TJR	0.0726682	0.0990521	0.319922	TJR	Inverse variance weighted (correlation inc)	1.02138	1.00308	1.04001	0.0218306	ATXN3_P54252_OID31149_v1_Neurology_II.csv	UKBPPP	0.273898	ATXN3_P54252_OID31149_v1_Neurology_II.csv:TJR:UKBPPP				FALSE	FALSE	FALSE
ATXN3	UKBPPP;deCODE;Fenland	ATXN3:TJR	0.0726682	0.0990521	0.319922	TJR	Inverse variance weighted (correlation inc)	1.00301	0.973451	1.03347	0.843921	ATX3_16825_20.csv	Fenland	0.959153	ATX3_16825_20.csv:TJR:Fenland				FALSE	FALSE	FALSE
ATXN3	UKBPPP;deCODE;Fenland	ATXN3:TJR	0.0726682	0.0990521	0.319922	TJR	Inverse variance weighted (correlation inc)	0.996952	0.960971	1.03428	0.8707	16825_20_ATXN3_ATX3.csv	deCODE	0.967727	16825_20_ATXN3_ATX3.csv:TJR:deCODE				FALSE	FALSE	FALSE
ATXN3	UKBPPP;deCODE;Fenland	ATXN3:TKR	0.0787529	0.196526	0.769807	TKR	Inverse variance weighted (correlation inc)	1.02231	0.976919	1.06981	0.341004	16825_20_ATXN3_ATX3.csv	deCODE	0.785324	16825_20_ATXN3_ATX3.csv:TKR:deCODE				FALSE	FALSE	FALSE
ATXN3	UKBPPP;deCODE;Fenland	ATXN3:TKR	0.0787529	0.196526	0.769807	TKR	Inverse variance weighted (correlation inc)	1.00037	0.950633	1.05272	0.988554	ATXN3_P54252_OID31149_v1_Neurology_II.csv	UKBPPP	0.998795	ATXN3_P54252_OID31149_v1_Neurology_II.csv:TKR:UKBPPP				FALSE	FALSE	FALSE
ATXN3	UKBPPP;deCODE;Fenland	ATXN3:TKR	0.0787529	0.196526	0.769807	TKR	Inverse variance weighted (correlation inc)	1.00783	0.970486	1.0466	0.685662	ATX3_16825_20.csv	Fenland	0.928705	ATX3_16825_20.csv:TKR:Fenland				FALSE	FALSE	FALSE
AURKA	deCODE;Fenland														NA:NA:NA
AURKB	deCODE;Fenland														NA:NA:NA
AXIN1	UKBPPP	AXIN1:AllOA	0.0344824	0.0209735	0.0546882	ALLOA	Inverse variance weighted (correlation inc)	0.94964	0.869218	1.0375	0.252397	AXIN1_O15169_OID20582_v1_Inflammation.csv	UKBPPP	0.689257	AXIN1_O15169_OID20582_v1_Inflammation.csv:ALLOA:UKBPPP				FALSE	FALSE	FALSE
AXIN1	UKBPPP	AXIN1:FingerOA	0.734149	0.0286704	0.598598	FINGER							UKB		NA:FINGER:UKB					FALSE	FALSE
AXIN1	UKBPPP	AXIN1:HandOA	0.0207658	0.755184	0.997994	HAND	Inverse variance weighted (correlation inc)	0.911568	0.677098	1.22723	0.54166	AXIN1_O15169_OID20582_v1_Inflammation.csv	UKBPPP	0.939448	AXIN1_O15169_OID20582_v1_Inflammation.csv:HAND:UKBPPP				FALSE	FALSE	FALSE
AXIN1	UKBPPP	AXIN1:HipOA	0.0359933	0.391376	0.658223	HIP	Inverse variance weighted (correlation inc)	1.15201	0.953267	1.39218	0.143021	AXIN1_O15169_OID20582_v1_Inflammation.csv	UKBPPP	0.605812	AXIN1_O15169_OID20582_v1_Inflammation.csv:HIP:UKBPPP				FALSE	FALSE	FALSE
AXIN1	UKBPPP	AXIN1:KneeHipOA	0.0557418	0.0207165	0.0803108	KNEEHIP	Inverse variance weighted (correlation inc)	1.03221	0.900894	1.18266	0.647952	AXIN1_O15169_OID20582_v1_Inflammation.csv	UKBPPP	0.909479	AXIN1_O15169_OID20582_v1_Inflammation.csv:KNEEHIP:UKBPPP				FALSE	FALSE	FALSE
AXIN1	UKBPPP	AXIN1:KneeOA	0.0573484	0.0409128	0.179292	KNEE	Inverse variance weighted (correlation inc)	0.901698	0.775682	1.04819	0.177898	AXIN1_O15169_OID20582_v1_Inflammation.csv	UKBPPP	0.625073	AXIN1_O15169_OID20582_v1_Inflammation.csv:KNEE:UKBPPP				FALSE	FALSE	FALSE
AXIN1	UKBPPP	AXIN1:SpineOA	-0.0384446	0.528722	0.785367	SPINE	Inverse variance weighted (correlation inc)	0.731122	0.593032	0.901366	0.00336461	AXIN1_O15169_OID20582_v1_Inflammation.csv	UKBPPP	0.432142	AXIN1_O15169_OID20582_v1_Inflammation.csv:SPINE:UKBPPP				FALSE	FALSE	FALSE
AXIN1	UKBPPP	AXIN1:THR	0.199308	0.0620488	0.221181	THR	Inverse variance weighted (correlation inc)	1.20614	0.936407	1.55357	0.146713	AXIN1_O15169_OID20582_v1_Inflammation.csv	UKBPPP	0.626717	AXIN1_O15169_OID20582_v1_Inflammation.csv:THR:UKBPPP				FALSE	FALSE	FALSE
AXIN1	UKBPPP	AXIN1:ThumbOA	0.107772	0.510599	0.99602	THUMB	Inverse variance weighted (correlation inc)	0.990822	0.611077	1.60656	0.970174	AXIN1_O15169_OID20582_v1_Inflammation.csv	UKBPPP	0.996867	AXIN1_O15169_OID20582_v1_Inflammation.csv:THUMB:UKBPPP				FALSE	FALSE	FALSE
AXIN1	UKBPPP	AXIN1:TJR	0.135032	0.0574473	0.241291	TJR	Inverse variance weighted (correlation inc)	1.1146	0.90473	1.37316	0.308031	AXIN1_O15169_OID20582_v1_Inflammation.csv	UKBPPP	0.754433	AXIN1_O15169_OID20582_v1_Inflammation.csv:TJR:UKBPPP				FALSE	FALSE	FALSE
AXIN1	UKBPPP	AXIN1:TKR	0.10539	0.284023	0.863889	TKR	Wald ratio	0.548486	0.300096	1.00247	0.05094	AXIN1_O15169_OID20582_v1_Inflammation.csv	UKBPPP	0.415601	AXIN1_O15169_OID20582_v1_Inflammation.csv:TKR:UKBPPP				FALSE	FALSE	FALSE
AXIN2	deCODE;Fenland														NA:NA:NA
AXL	UKBPPP;deCODE	AXL:AllOA	0.00286805	0.503393	0.63943	ALLOA	Inverse variance weighted (correlation inc)	1.00394	0.971937	1.037	0.811923	AXL_P30530_OID20363_v1_Cardiometabolic.csv	UKBPPP	0.957247	AXL_P30530_OID20363_v1_Cardiometabolic.csv:ALLOA:UKBPPP				FALSE	FALSE	FALSE
AXL	UKBPPP;deCODE	AXL:FingerOA	0.0376506	0.695735	0.919236	FINGER							UKB		NA:FINGER:UKB					FALSE	FALSE
AXL	UKBPPP;deCODE	AXL:HandOA	0.00685376	0.719826	0.997994	HAND	Inverse variance weighted (correlation inc)	0.990022	0.918305	1.06734	0.793797	AXL_P30530_OID20363_v1_Cardiometabolic.csv	UKBPPP	0.966382	AXL_P30530_OID20363_v1_Cardiometabolic.csv:HAND:UKBPPP				FALSE	FALSE	FALSE
AXL	UKBPPP;deCODE	AXL:HipOA	-0.0219034	0.0690681	0.288821	HIP	Inverse variance weighted (correlation inc)	0.977276	0.925815	1.0316	0.404921	AXL_P30530_OID20363_v1_Cardiometabolic.csv	UKBPPP	0.834904	AXL_P30530_OID20363_v1_Cardiometabolic.csv:HIP:UKBPPP				FALSE	FALSE	FALSE
AXL	UKBPPP;deCODE	AXL:KneeHipOA	-0.00308248	0.655738	0.783177	KNEEHIP	Inverse variance weighted (correlation inc)	0.981472	0.945081	1.01926	0.331959	AXL_P30530_OID20363_v1_Cardiometabolic.csv	UKBPPP	0.745096	AXL_P30530_OID20363_v1_Cardiometabolic.csv:KNEEHIP:UKBPPP				FALSE	FALSE	FALSE
AXL	UKBPPP;deCODE	AXL:KneeOA	0.00454744	0.572076	0.772368	KNEE	Inverse variance weighted (correlation inc)	0.986693	0.938627	1.03722	0.599046	AXL_P30530_OID20363_v1_Cardiometabolic.csv	UKBPPP	0.901216	AXL_P30530_OID20363_v1_Cardiometabolic.csv:KNEE:UKBPPP				FALSE	FALSE	FALSE
AXL	UKBPPP;deCODE	AXL:SpineOA	-0.00216188	0.901736	0.961721	SPINE	Inverse variance weighted (correlation inc)	1.02536	0.968202	1.08589	0.392137	AXL_P30530_OID20363_v1_Cardiometabolic.csv	UKBPPP	0.888765	AXL_P30530_OID20363_v1_Cardiometabolic.csv:SPINE:UKBPPP				FALSE	FALSE	FALSE
AXL	UKBPPP;deCODE	AXL:THR	0.0201192	0.511511	0.742719	THR	Inverse variance weighted (correlation inc)	0.947847	0.895252	1.00353	0.065927	AXL_P30530_OID20363_v1_Cardiometabolic.csv	UKBPPP	0.471103	AXL_P30530_OID20363_v1_Cardiometabolic.csv:THR:UKBPPP				FALSE	FALSE	FALSE
AXL	UKBPPP;deCODE	AXL:ThumbOA	0.0016657	0.971728	0.996687	THUMB	Inverse variance weighted (correlation inc)	0.971307	0.861728	1.09482	0.633579	AXL_P30530_OID20363_v1_Cardiometabolic.csv	UKBPPP	0.933161	AXL_P30530_OID20363_v1_Cardiometabolic.csv:THUMB:UKBPPP				FALSE	FALSE	FALSE
AXL	UKBPPP;deCODE	AXL:TJR	-0.00291768	0.886229	0.950972	TJR	Inverse variance weighted (correlation inc)	0.955281	0.91044	1.00233	0.062163	AXL_P30530_OID20363_v1_Cardiometabolic.csv	UKBPPP	0.446459	AXL_P30530_OID20363_v1_Cardiometabolic.csv:TJR:UKBPPP				FALSE	FALSE	FALSE
AXL	UKBPPP;deCODE	AXL:TKR	-0.013082	0.643012	0.966955	TKR	Inverse variance weighted (correlation inc)	0.974189	0.918364	1.03341	0.385097	AXL_P30530_OID20363_v1_Cardiometabolic.csv	UKBPPP	0.81747	AXL_P30530_OID20363_v1_Cardiometabolic.csv:TKR:UKBPPP				FALSE	FALSE	FALSE
AZGP1	deCODE;Fenland	AZGP1:AllOA				ALLOA	Inverse variance weighted (correlation inc)	1.024	0.993078	1.05588	0.129523	9312_8_AZGP1_AZGP1.csv	deCODE	0.550699	9312_8_AZGP1_AZGP1.csv:ALLOA:deCODE				FALSE
AZGP1	deCODE;Fenland	AZGP1:AllOA				ALLOA	Inverse variance weighted (correlation inc)	1.01752	1.00225	1.03302	0.0243863	AZGP1_9312_8.csv	Fenland	0.239215	AZGP1_9312_8.csv:ALLOA:Fenland				FALSE
AZGP1	deCODE;Fenland	AZGP1:FingerOA				FINGER	Inverse variance weighted (correlation inc)	1.04788	0.852924	1.28739	0.656121	9312_8_AZGP1_AZGP1.csv	deCODE	0.980119	9312_8_AZGP1_AZGP1.csv:FINGER:deCODE				FALSE
AZGP1	deCODE;Fenland	AZGP1:FingerOA				FINGER	Inverse variance weighted (correlation inc)	1.03479	0.947881	1.12967	0.444808	AZGP1_9312_8.csv	Fenland	0.955705	AZGP1_9312_8.csv:FINGER:Fenland				FALSE
AZGP1	deCODE;Fenland	AZGP1:HandOA				HAND	Inverse variance weighted (correlation inc)	1.03182	0.921408	1.15547	0.587467	9312_8_AZGP1_AZGP1.csv	deCODE	0.956372	9312_8_AZGP1_AZGP1.csv:HAND:deCODE				FALSE
AZGP1	deCODE;Fenland	AZGP1:HandOA				HAND	Inverse variance weighted (correlation inc)	1.02074	0.965935	1.07866	0.465916	AZGP1_9312_8.csv	Fenland	0.90599	AZGP1_9312_8.csv:HAND:Fenland				FALSE
AZGP1	deCODE;Fenland	AZGP1:HipOA				HIP	Inverse variance weighted (correlation inc)	1.0004	0.940871	1.0637	0.989702	9312_8_AZGP1_AZGP1.csv	deCODE	0.997281	9312_8_AZGP1_AZGP1.csv:HIP:deCODE				FALSE
AZGP1	deCODE;Fenland	AZGP1:HipOA				HIP	Inverse variance weighted (correlation inc)	0.995648	0.969468	1.02254	0.748366	AZGP1_9312_8.csv	Fenland	0.947265	AZGP1_9312_8.csv:HIP:Fenland				FALSE
AZGP1	deCODE;Fenland	AZGP1:KneeHipOA				KNEEHIP	Inverse variance weighted (correlation inc)	1.02437	0.987998	1.06208	0.191758	9312_8_AZGP1_AZGP1.csv	deCODE	0.663569	9312_8_AZGP1_AZGP1.csv:KNEEHIP:deCODE				FALSE
AZGP1	deCODE;Fenland	AZGP1:KneeHipOA				KNEEHIP	Inverse variance weighted (correlation inc)	1.01615	0.996792	1.03589	0.102554	AZGP1_9312_8.csv	Fenland	0.507643	AZGP1_9312_8.csv:KNEEHIP:Fenland				FALSE
AZGP1	deCODE;Fenland	AZGP1:KneeOA				KNEE	Inverse variance weighted (correlation inc)	1.04481	1.00508	1.0861	0.026659	9312_8_AZGP1_AZGP1.csv	deCODE	0.26927	9312_8_AZGP1_AZGP1.csv:KNEE:deCODE				FALSE
AZGP1	deCODE;Fenland	AZGP1:KneeOA				KNEE	Inverse variance weighted (correlation inc)	1.02854	1.00543	1.05218	0.0152081	AZGP1_9312_8.csv	Fenland	0.19367	AZGP1_9312_8.csv:KNEE:Fenland				FALSE
AZGP1	deCODE;Fenland	AZGP1:SpineOA				SPINE	Inverse variance weighted (correlation inc)	1.01006	0.949875	1.07406	0.749412	9312_8_AZGP1_AZGP1.csv	deCODE	0.97201	9312_8_AZGP1_AZGP1.csv:SPINE:deCODE				FALSE
AZGP1	deCODE;Fenland	AZGP1:THR				THR	Inverse variance weighted (correlation inc)	0.983063	0.924051	1.04584	0.588633	9312_8_AZGP1_AZGP1.csv	deCODE	0.918308	9312_8_AZGP1_AZGP1.csv:THR:deCODE				FALSE
AZGP1	deCODE;Fenland	AZGP1:THR				THR	Inverse variance weighted (correlation inc)	0.982339	0.948723	1.01714	0.315825	AZGP1_9312_8.csv	Fenland	0.810329	AZGP1_9312_8.csv:THR:Fenland				FALSE
AZGP1	deCODE;Fenland	AZGP1:ThumbOA				THUMB	Inverse variance weighted (correlation inc)	1.10179	0.956426	1.26926	0.179322	9312_8_AZGP1_AZGP1.csv	deCODE	0.752333	9312_8_AZGP1_AZGP1.csv:THUMB:deCODE				FALSE
AZGP1	deCODE;Fenland	AZGP1:ThumbOA				THUMB	Inverse variance weighted (correlation inc)	1.0441	0.964402	1.13038	0.286776	AZGP1_9312_8.csv	Fenland	0.84508	AZGP1_9312_8.csv:THUMB:Fenland				FALSE
AZGP1	deCODE;Fenland	AZGP1:TJR				TJR	Inverse variance weighted (correlation inc)	1.01816	0.966391	1.07269	0.499127	9312_8_AZGP1_AZGP1.csv	deCODE	0.874049	9312_8_AZGP1_AZGP1.csv:TJR:deCODE				FALSE
AZGP1	deCODE;Fenland	AZGP1:TJR				TJR	Inverse variance weighted (correlation inc)	1.00243	0.972723	1.03304	0.874399	AZGP1_9312_8.csv	Fenland	0.969611	AZGP1_9312_8.csv:TJR:Fenland				FALSE
AZGP1	deCODE;Fenland	AZGP1:TKR				TKR	Inverse variance weighted (correlation inc)	1.06435	0.998732	1.13429	0.0547426	9312_8_AZGP1_AZGP1.csv	deCODE	0.388489	9312_8_AZGP1_AZGP1.csv:TKR:deCODE				FALSE
AZGP1	deCODE;Fenland	AZGP1:TKR				TKR	Inverse variance weighted (correlation inc)	1.02679	0.990614	1.06428	0.148564	AZGP1_9312_8.csv	Fenland	0.610399	AZGP1_9312_8.csv:TKR:Fenland				FALSE
AZI2	UKBPPP	AZI2:AllOA	0.0200456	0.0152854	0.0429196	ALLOA							UKB		NA:ALLOA:UKB					FALSE	FALSE
AZI2	UKBPPP	AZI2:FingerOA	0.259742	0.161803	0.757919	FINGER							UKB		NA:FINGER:UKB					FALSE	FALSE
AZI2	UKBPPP	AZI2:HandOA	0.0409468	0.266474	0.997994	HAND							UKB		NA:HAND:UKB					FALSE	FALSE
AZI2	UKBPPP	AZI2:HipOA	0.0137357	0.554413	0.768644	HIP							UKB		NA:HIP:UKB					FALSE	FALSE
AZI2	UKBPPP	AZI2:KneeHipOA	0.0382167	0.00415373	0.0268755	KNEEHIP							UKB		NA:KNEEHIP:UKB					FALSE	FALSE
AZI2	UKBPPP	AZI2:KneeOA	0.0401734	0.00964257	0.0759709	KNEE							UKB		NA:KNEE:UKB					FALSE	FALSE
AZI2	UKBPPP	AZI2:SpineOA	-0.00540353	0.872862	0.956646	SPINE							UKB		NA:SPINE:UKB					FALSE	FALSE
AZI2	UKBPPP	AZI2:THR	0.112202	0.0576303	0.213446	THR							UKB		NA:THR:UKB					FALSE	FALSE
AZI2	UKBPPP	AZI2:ThumbOA	0.0958727	0.290164	0.99602	THUMB							UKB		NA:THUMB:UKB					FALSE	FALSE
AZI2	UKBPPP	AZI2:TJR	0.0703928	0.0734535	0.271434	TJR							UKB		NA:TJR:UKB					FALSE	FALSE
AZI2	UKBPPP	AZI2:TKR	0.0455413	0.402771	0.922027	TKR							UKB		NA:TKR:UKB					FALSE	FALSE
AZU1	UKBPPP;deCODE;Fenland	AZU1:AllOA	-0.0197018	0.0916976	0.172479	ALLOA	Inverse variance weighted (correlation inc)	0.978055	0.953858	1.00287	0.082538	AZU1_P20160_OID20309_v1_Cardiometabolic.csv	UKBPPP	0.458867	AZU1_P20160_OID20309_v1_Cardiometabolic.csv:ALLOA:UKBPPP				FALSE	FALSE	FALSE
AZU1	UKBPPP;deCODE;Fenland	AZU1:FingerOA	-0.00489897	0.985105	0.994633	FINGER							UKB		NA:FINGER:UKB					FALSE	FALSE
AZU1	UKBPPP;deCODE;Fenland	AZU1:HandOA	0.0146571	0.778382	0.997994	HAND	Inverse variance weighted (correlation inc)	0.945475	0.876707	1.01964	0.145596	AZU1_P20160_OID20309_v1_Cardiometabolic.csv	UKBPPP	0.732062	AZU1_P20160_OID20309_v1_Cardiometabolic.csv:HAND:UKBPPP				FALSE	FALSE	FALSE
AZU1	UKBPPP;deCODE;Fenland	AZU1:HipOA	0.03326	0.31116	0.595381	HIP	Inverse variance weighted (correlation inc)	0.934569	0.889346	0.982091	0.00749221	AZU1_P20160_OID20309_v1_Cardiometabolic.csv	UKBPPP	0.160536	AZU1_P20160_OID20309_v1_Cardiometabolic.csv:HIP:UKBPPP				FALSE	FALSE	FALSE
AZU1	UKBPPP;deCODE;Fenland	AZU1:KneeHipOA	-0.00150384	0.936401	0.959712	KNEEHIP	Inverse variance weighted (correlation inc)	0.970762	0.93725	1.00547	0.097809	AZU1_P20160_OID20309_v1_Cardiometabolic.csv	UKBPPP	0.493069	AZU1_P20160_OID20309_v1_Cardiometabolic.csv:KNEEHIP:UKBPPP				FALSE	FALSE	FALSE
AZU1	UKBPPP;deCODE;Fenland	AZU1:KneeOA	-0.0181003	0.409327	0.648841	KNEE	Inverse variance weighted (correlation inc)	0.975493	0.940334	1.01197	0.185229	AZU1_P20160_OID20309_v1_Cardiometabolic.csv	UKBPPP	0.62651	AZU1_P20160_OID20309_v1_Cardiometabolic.csv:KNEE:UKBPPP				FALSE	FALSE	FALSE
AZU1	UKBPPP;deCODE;Fenland	AZU1:SpineOA	0.0677792	0.155548	0.462061	SPINE	Inverse variance weighted (correlation inc)	1.00041	0.936506	1.06867	0.990326	AZU1_P20160_OID20309_v1_Cardiometabolic.csv	UKBPPP	0.997208	AZU1_P20160_OID20309_v1_Cardiometabolic.csv:SPINE:UKBPPP				FALSE	FALSE	FALSE
AZU1	UKBPPP;deCODE;Fenland	AZU1:THR	-0.0142152	0.864873	0.939087	THR	Inverse variance weighted (correlation inc)	0.925124	0.870474	0.983204	0.0122371	AZU1_P20160_OID20309_v1_Cardiometabolic.csv	UKBPPP	0.195225	AZU1_P20160_OID20309_v1_Cardiometabolic.csv:THR:UKBPPP				FALSE	FALSE	FALSE
AZU1	UKBPPP;deCODE;Fenland	AZU1:ThumbOA	0.181291	0.157015	0.99602	THUMB	Inverse variance weighted (correlation inc)	0.902933	0.80455	1.01335	0.0827866	AZU1_P20160_OID20309_v1_Cardiometabolic.csv	UKBPPP	0.710685	AZU1_P20160_OID20309_v1_Cardiometabolic.csv:THUMB:UKBPPP				FALSE	FALSE	FALSE
AZU1	UKBPPP;deCODE;Fenland	AZU1:TJR	-0.0135284	0.807702	0.910495	TJR	Inverse variance weighted (correlation inc)	0.939251	0.892714	0.988215	0.0156386	AZU1_P20160_OID20309_v1_Cardiometabolic.csv	UKBPPP	0.238287	AZU1_P20160_OID20309_v1_Cardiometabolic.csv:TJR:UKBPPP				FALSE	FALSE	FALSE
AZU1	UKBPPP;deCODE;Fenland	AZU1:TKR	-0.00250167	0.974059	0.996464	TKR	Inverse variance weighted (correlation inc)	0.975713	0.917287	1.03786	0.435147	AZU1_P20160_OID20309_v1_Cardiometabolic.csv	UKBPPP	0.843635	AZU1_P20160_OID20309_v1_Cardiometabolic.csv:TKR:UKBPPP				FALSE	FALSE	FALSE
B2M	UKBPPP;deCODE;Fenland	B2M:AllOA	0.0211608	2.80151e-06	2.85324e-05	ALLOA							UKB		NA:ALLOA:UKB					FALSE	TRUE
B2M	UKBPPP;deCODE;Fenland	B2M:FingerOA	0.10758	0.289034	0.803045	FINGER							UKB		NA:FINGER:UKB					FALSE	TRUE
B2M	UKBPPP;deCODE;Fenland	B2M:HandOA	-0.00177569	0.92974	0.997994	HAND							UKB		NA:HAND:UKB					FALSE	TRUE
B2M	UKBPPP;deCODE;Fenland	B2M:HipOA	0.0471812	0.000202614	0.00580627	HIP							UKB		NA:HIP:UKB					FALSE	TRUE
B2M	UKBPPP;deCODE;Fenland	B2M:KneeHipOA	0.032697	7.2188e-06	0.000158651	KNEEHIP							UKB		NA:KNEEHIP:UKB					FALSE	TRUE
B2M	UKBPPP;deCODE;Fenland	B2M:KneeOA	0.0278119	0.00104283	0.0154678	KNEE							UKB		NA:KNEE:UKB					FALSE	TRUE
B2M	UKBPPP;deCODE;Fenland	B2M:SpineOA	0.0412446	0.0254182	0.148003	SPINE							UKB		NA:SPINE:UKB					FALSE	TRUE
B2M	UKBPPP;deCODE;Fenland	B2M:THR	0.0848696	0.00859924	0.0962411	THR							UKB		NA:THR:UKB					FALSE	TRUE
B2M	UKBPPP;deCODE;Fenland	B2M:ThumbOA	0.106863	0.0309789	0.846275	THUMB							UKB		NA:THUMB:UKB					FALSE	TRUE
CCL7	UKBPPP;deCODE;Fenland	CCL7:HipOA	0.219708	2.99795e-17	7.96638e-15	HIP	Inverse variance weighted (correlation inc)	0.990163	0.972472	1.00818	0.282533	4886_3_CCL7_MCP_3.csv	deCODE	0.75819	4886_3_CCL7_MCP_3.csv:HIP:deCODE				FALSE	TRUE	TRUE
B2M	UKBPPP;deCODE;Fenland	B2M:TKR	0.061305	0.0393165	0.443715	TKR							UKB		NA:TKR:UKB					FALSE	TRUE
B3GALT1	deCODE;Fenland														NA:NA:NA
B3GALT2	deCODE;Fenland														NA:NA:NA
B3GALT6	deCODE;Fenland	B3GALT6:AllOA				ALLOA	Wald ratio	0.818966	0.735693	0.911665	0.0002618	7981_230_B3GALT6_B3GT6.csv	deCODE	0.0122617	7981_230_B3GALT6_B3GT6.csv:ALLOA:deCODE	Colocalization not detected	0.463182	0.749888	TRUE
B3GALT6	deCODE;Fenland	B3GALT6:AllOA				ALLOA	Inverse variance weighted (correlation inc)	0.933232	0.888305	0.980431	0.00604892	B3GT6_7981_230.csv	Fenland	0.106826	B3GT6_7981_230.csv:ALLOA:Fenland				FALSE
B3GALT6	deCODE;Fenland	B3GALT6:FingerOA				FINGER	Inverse variance weighted (correlation inc)	1.01223	0.855823	1.19722	0.887119	B3GT6_7981_230.csv	Fenland	0.990872	B3GT6_7981_230.csv:FINGER:Fenland				FALSE
B3GALT6	deCODE;Fenland	B3GALT6:FingerOA				FINGER	Wald ratio	0.918723	0.499237	1.69069	0.7853	7981_230_B3GALT6_B3GT6.csv	deCODE	0.981407	7981_230_B3GALT6_B3GT6.csv:FINGER:deCODE				FALSE
B3GALT6	deCODE;Fenland	B3GALT6:HandOA				HAND	Wald ratio	0.800354	0.574458	1.11508	0.1881	7981_230_B3GALT6_B3GT6.csv	deCODE	0.853616	7981_230_B3GALT6_B3GT6.csv:HAND:deCODE				FALSE
B3GALT6	deCODE;Fenland	B3GALT6:HandOA				HAND	Inverse variance weighted (correlation inc)	0.940743	0.84906	1.04233	0.242966	B3GT6_7981_230.csv	Fenland	0.818768	B3GT6_7981_230.csv:HAND:Fenland				FALSE
B3GALT6	deCODE;Fenland	B3GALT6:HipOA				HIP	Inverse variance weighted (correlation inc)	0.914505	0.859745	0.972753	0.00455559	B3GT6_7981_230.csv	Fenland	0.120782	B3GT6_7981_230.csv:HIP:Fenland				FALSE
B3GALT6	deCODE;Fenland	B3GALT6:HipOA				HIP	Wald ratio	0.733194	0.597338	0.899949	0.002995	7981_230_B3GALT6_B3GT6.csv	deCODE	0.0968553	7981_230_B3GALT6_B3GT6.csv:HIP:deCODE				FALSE
HEXIM2	deCODE;Fenland	HEXIM2:AllOA				ALLOA	Inverse variance weighted (correlation inc)	1.14757	1.09741	1.20002	1.57071e-09	HEXI2_14205_6.csv	Fenland	1.52138e-06	HEXI2_14205_6.csv:ALLOA:Fenland	Colocalised (PPH4> 0.8)	0.997616	0.997636	TRUE
APOE	UKBPPP;deCODE;Fenland	APOE:SpineOA	0.0665532	0.114657	0.386554	SPINE	Inverse variance weighted (correlation inc)	1.04171	1.02794	1.05567	1.774e-09	APOE_P02649_OID30727_v1_Inflammation_II.csv	UKBPPP	3.64558e-06	APOE_P02649_OID30727_v1_Inflammation_II.csv:SPINE:UKBPPP	Colocalised (PPH4> 0.8)	0.99904	0.99908	TRUE	FALSE	FALSE
B3GALT6	deCODE;Fenland	B3GALT6:KneeOA				KNEE	Wald ratio	0.733194	0.623636	0.861999	0.000171	7981_230_B3GALT6_B3GT6.csv	deCODE	0.0130576	7981_230_B3GALT6_B3GT6.csv:KNEE:deCODE	Colocalization not detected	0.447695	0.540117	TRUE
B3GALT6	deCODE;Fenland	B3GALT6:KneeOA				KNEE	Inverse variance weighted (correlation inc)	0.907758	0.832232	0.990139	0.0289917	B3GT6_7981_230.csv	Fenland	0.290355	B3GT6_7981_230.csv:KNEE:Fenland				FALSE
B3GALT6	deCODE;Fenland	B3GALT6:SpineOA				SPINE	Wald ratio	0.88886	0.705246	1.12028	0.3183	7981_230_B3GALT6_B3GT6.csv	deCODE	0.916858	7981_230_B3GALT6_B3GT6.csv:SPINE:deCODE				FALSE
B3GALT6	deCODE;Fenland	B3GALT6:THR				THR	Wald ratio	0.845266	0.642786	1.11153	0.2289	7981_230_B3GALT6_B3GT6.csv	deCODE	0.718894	7981_230_B3GALT6_B3GT6.csv:THR:deCODE				FALSE
B3GALT6	deCODE;Fenland	B3GALT6:THR				THR	Inverse variance weighted (correlation inc)	0.94882	0.875621	1.02814	0.19965	B3GT6_7981_230.csv	Fenland	0.70594	B3GT6_7981_230.csv:THR:Fenland				FALSE
B3GALT6	deCODE;Fenland	B3GALT6:ThumbOA				THUMB	Inverse variance weighted (correlation inc)	0.949366	0.825272	1.09212	0.467211	B3GT6_7981_230.csv	Fenland	0.911982	B3GT6_7981_230.csv:THUMB:Fenland				FALSE
B3GALT6	deCODE;Fenland	B3GALT6:ThumbOA				THUMB	Wald ratio	0.704283	0.41919	1.18327	0.1854	7981_230_B3GALT6_B3GT6.csv	deCODE	0.75705	7981_230_B3GALT6_B3GT6.csv:THUMB:deCODE				FALSE
B3GALT6	deCODE;Fenland	B3GALT6:TJR				TJR	Wald ratio	0.840422	0.666528	1.05969	0.1416	7981_230_B3GALT6_B3GT6.csv	deCODE	0.617865	7981_230_B3GALT6_B3GT6.csv:TJR:deCODE				FALSE
B3GALT6	deCODE;Fenland	B3GALT6:TJR				TJR	Inverse variance weighted (correlation inc)	0.925779	0.864032	0.991938	0.0285358	B3GT6_7981_230.csv	Fenland	0.30574	B3GT6_7981_230.csv:TJR:Fenland				FALSE
B3GALT6	deCODE;Fenland	B3GALT6:TKR				TKR	Wald ratio	0.912147	0.689425	1.20682	0.5197	7981_230_B3GALT6_B3GT6.csv	deCODE	0.863428	7981_230_B3GALT6_B3GT6.csv:TKR:deCODE				FALSE
B3GALT6	deCODE;Fenland	B3GALT6:TKR				TKR	Inverse variance weighted (correlation inc)	0.954259	0.847627	1.07431	0.438668	B3GT6_7981_230.csv	Fenland	0.840604	B3GT6_7981_230.csv:TKR:Fenland				FALSE
B3GALTL	deCODE	B3GALTL:AllOA				ALLOA	Inverse variance weighted (correlation inc)	0.978689	0.956831	1.00105	0.0615953	5727_35_B3GALTL_B3GLT.csv	deCODE	0.390993	5727_35_B3GALTL_B3GLT.csv:ALLOA:deCODE				FALSE
B3GALTL	deCODE	B3GALTL:FingerOA				FINGER	Inverse variance weighted (correlation inc)	0.951651	0.841693	1.07597	0.4289	5727_35_B3GALTL_B3GLT.csv	deCODE	0.941789	5727_35_B3GALTL_B3GLT.csv:FINGER:deCODE				FALSE
B3GALTL	deCODE	B3GALTL:HandOA				HAND	Inverse variance weighted (correlation inc)	0.95833	0.889884	1.03204	0.260236	5727_35_B3GALTL_B3GLT.csv	deCODE	0.868272	5727_35_B3GALTL_B3GLT.csv:HAND:deCODE				FALSE
B3GALTL	deCODE	B3GALTL:HipOA				HIP	Inverse variance weighted (correlation inc)	0.948213	0.910198	0.987816	0.0108594	5727_35_B3GALTL_B3GLT.csv	deCODE	0.202359	5727_35_B3GALTL_B3GLT.csv:HIP:deCODE				FALSE
B3GALTL	deCODE	B3GALTL:KneeHipOA				KNEEHIP	Inverse variance weighted (correlation inc)	0.963845	0.935158	0.993412	0.0169045	5727_35_B3GALTL_B3GLT.csv	deCODE	0.227783	5727_35_B3GALTL_B3GLT.csv:KNEEHIP:deCODE				FALSE
B3GALTL	deCODE	B3GALTL:KneeOA				KNEE	Inverse variance weighted (correlation inc)	0.972241	0.935911	1.00998	0.147389	5727_35_B3GALTL_B3GLT.csv	deCODE	0.558793	5727_35_B3GALTL_B3GLT.csv:KNEE:deCODE				FALSE
B3GALTL	deCODE	B3GALTL:SpineOA				SPINE	Inverse variance weighted (correlation inc)	1.00121	0.953223	1.05161	0.961513	5727_35_B3GALTL_B3GLT.csv	deCODE	0.993337	5727_35_B3GALTL_B3GLT.csv:SPINE:deCODE				FALSE
B3GALTL	deCODE	B3GALTL:THR				THR	Inverse variance weighted (correlation inc)	0.939241	0.891066	0.990019	0.0196277	5727_35_B3GALTL_B3GLT.csv	deCODE	0.292387	5727_35_B3GALTL_B3GLT.csv:THR:deCODE				FALSE
B3GALTL	deCODE	B3GALTL:ThumbOA				THUMB	Inverse variance weighted (correlation inc)	0.900393	0.809035	1.00207	0.0545839	5727_35_B3GALTL_B3GLT.csv	deCODE	0.611125	5727_35_B3GALTL_B3GLT.csv:THUMB:deCODE				FALSE
B3GALTL	deCODE	B3GALTL:TJR				TJR	Inverse variance weighted (correlation inc)	0.943039	0.898899	0.989347	0.0164898	5727_35_B3GALTL_B3GLT.csv	deCODE	0.224339	5727_35_B3GALTL_B3GLT.csv:TJR:deCODE				FALSE
B3GALTL	deCODE	B3GALTL:TKR				TKR	Inverse variance weighted (correlation inc)	0.957675	0.907081	1.01109	0.11836	5727_35_B3GALTL_B3GLT.csv	deCODE	0.553954	5727_35_B3GALTL_B3GLT.csv:TKR:deCODE				FALSE
B3GAT3	UKBPPP;deCODE;Fenland	B3GAT3:AllOA	-0.00107458	0.710381	0.809376	ALLOA	Inverse variance weighted (correlation inc)	1.00861	0.977668	1.04052	0.58984	B3GA3_6897_38.csv	Fenland	0.910004	B3GA3_6897_38.csv:ALLOA:Fenland				FALSE	FALSE	FALSE
B3GAT3	UKBPPP;deCODE;Fenland	B3GAT3:AllOA	-0.00107458	0.710381	0.809376	ALLOA	Inverse variance weighted (correlation inc)	0.995771	0.957178	1.03592	0.833575	6897_38_B3GAT3_B3GA3.csv	deCODE	0.972644	6897_38_B3GAT3_B3GA3.csv:ALLOA:deCODE				FALSE	FALSE	FALSE
B3GAT3	UKBPPP;deCODE;Fenland	B3GAT3:FingerOA	-0.0129005	0.842678	0.959375	FINGER	Inverse variance weighted (correlation inc)	0.950616	0.856248	1.05538	0.342389	B3GA3_6897_38.csv	Fenland	0.939805	B3GA3_6897_38.csv:FINGER:Fenland				FALSE	FALSE	FALSE
B3GAT3	UKBPPP;deCODE;Fenland	B3GAT3:FingerOA	-0.0129005	0.842678	0.959375	FINGER	Inverse variance weighted (correlation inc)	0.964501	0.846372	1.09912	0.587654	6897_38_B3GAT3_B3GA3.csv	deCODE	0.980119	6897_38_B3GAT3_B3GA3.csv:FINGER:deCODE				FALSE	FALSE	FALSE
B3GAT3	UKBPPP;deCODE;Fenland	B3GAT3:HandOA	0.00917603	0.476912	0.997994	HAND	Inverse variance weighted (correlation inc)	1.00037	0.910077	1.09961	0.993946	6897_38_B3GAT3_B3GA3.csv	deCODE	0.997866	6897_38_B3GAT3_B3GA3.csv:HAND:deCODE				FALSE	FALSE	FALSE
B3GAT3	UKBPPP;deCODE;Fenland	B3GAT3:HandOA	0.00917603	0.476912	0.997994	HAND	Inverse variance weighted (correlation inc)	1.00388	0.941656	1.07022	0.905532	B3GA3_6897_38.csv	Fenland	0.982432	B3GA3_6897_38.csv:HAND:Fenland				FALSE	FALSE	FALSE
B3GAT3	UKBPPP;deCODE;Fenland	B3GAT3:HipOA	0.00305558	0.707196	0.862744	HIP	Inverse variance weighted (correlation inc)	1.01142	0.942639	1.08523	0.751924	6897_38_B3GAT3_B3GA3.csv	deCODE	0.943797	6897_38_B3GAT3_B3GA3.csv:HIP:deCODE				FALSE	FALSE	FALSE
B3GAT3	UKBPPP;deCODE;Fenland	B3GAT3:HipOA	0.00305558	0.707196	0.862744	HIP	Inverse variance weighted (correlation inc)	1.02038	0.975217	1.06763	0.382418	B3GA3_6897_38.csv	Fenland	0.822628	B3GA3_6897_38.csv:HIP:Fenland				FALSE	FALSE	FALSE
B3GAT3	UKBPPP;deCODE;Fenland	B3GAT3:KneeHipOA	0.000903392	0.846555	0.908503	KNEEHIP	Inverse variance weighted (correlation inc)	0.998953	0.965373	1.0337	0.952121	B3GA3_6897_38.csv	Fenland	0.991932	B3GA3_6897_38.csv:KNEEHIP:Fenland				FALSE	FALSE	FALSE
B3GAT3	UKBPPP;deCODE;Fenland	B3GAT3:KneeHipOA	0.000903392	0.846555	0.908503	KNEEHIP	Inverse variance weighted (correlation inc)	0.989934	0.944811	1.03721	0.67081	6897_38_B3GAT3_B3GA3.csv	deCODE	0.923554	6897_38_B3GAT3_B3GA3.csv:KNEEHIP:deCODE				FALSE	FALSE	FALSE
B3GAT3	UKBPPP;deCODE;Fenland	B3GAT3:KneeOA	0.000377398	0.944631	0.976019	KNEE	Inverse variance weighted (correlation inc)	0.980886	0.930451	1.03406	0.47364	6897_38_B3GAT3_B3GA3.csv	deCODE	0.84835	6897_38_B3GAT3_B3GA3.csv:KNEE:deCODE				FALSE	FALSE	FALSE
B3GAT3	UKBPPP;deCODE;Fenland	B3GAT3:KneeOA	0.000377398	0.944631	0.976019	KNEE	Inverse variance weighted (correlation inc)	0.994516	0.960617	1.02961	0.755947	B3GA3_6897_38.csv	Fenland	0.950076	B3GA3_6897_38.csv:KNEE:Fenland				FALSE	FALSE	FALSE
B3GAT3	UKBPPP;deCODE;Fenland	B3GAT3:SpineOA	-0.00731703	0.535955	0.789878	SPINE	Inverse variance weighted (correlation inc)	0.975665	0.922414	1.03199	0.389606	6897_38_B3GAT3_B3GA3.csv	deCODE	0.936628	6897_38_B3GAT3_B3GA3.csv:SPINE:deCODE				FALSE	FALSE	FALSE
B3GAT3	UKBPPP;deCODE;Fenland	B3GAT3:THR	-0.013668	0.508894	0.740416	THR	Inverse variance weighted (correlation inc)	0.992038	0.945092	1.04132	0.746559	B3GA3_6897_38.csv	Fenland	0.977576	B3GA3_6897_38.csv:THR:Fenland				FALSE	FALSE	FALSE
B3GAT3	UKBPPP;deCODE;Fenland	B3GAT3:THR	-0.013668	0.508894	0.740416	THR	Inverse variance weighted (correlation inc)	0.957928	0.898762	1.02099	0.186359	6897_38_B3GAT3_B3GA3.csv	deCODE	0.681888	6897_38_B3GAT3_B3GA3.csv:THR:deCODE				FALSE	FALSE	FALSE
B3GAT3	UKBPPP;deCODE;Fenland	B3GAT3:ThumbOA	0.0169345	0.593573	0.99602	THUMB	Inverse variance weighted (correlation inc)	0.97156	0.864907	1.09136	0.62673	6897_38_B3GAT3_B3GA3.csv	deCODE	0.940776	6897_38_B3GAT3_B3GA3.csv:THUMB:deCODE				FALSE	FALSE	FALSE
B3GAT3	UKBPPP;deCODE;Fenland	B3GAT3:ThumbOA	0.0169345	0.593573	0.99602	THUMB	Inverse variance weighted (correlation inc)	1.02905	0.921275	1.14943	0.611938	B3GA3_6897_38.csv	Fenland	0.940478	B3GA3_6897_38.csv:THUMB:Fenland				FALSE	FALSE	FALSE
B3GAT3	UKBPPP;deCODE;Fenland	B3GAT3:TJR	-0.0165074	0.230542	0.484803	TJR	Inverse variance weighted (correlation inc)	0.978086	0.933731	1.02455	0.349382	B3GA3_6897_38.csv	Fenland	0.760441	B3GA3_6897_38.csv:TJR:Fenland				FALSE	FALSE	FALSE
B3GAT3	UKBPPP;deCODE;Fenland	B3GAT3:TJR	-0.0165074	0.230542	0.484803	TJR	Inverse variance weighted (correlation inc)	0.962904	0.914689	1.01366	0.149215	6897_38_B3GAT3_B3GA3.csv	deCODE	0.628132	6897_38_B3GAT3_B3GA3.csv:TJR:deCODE				FALSE	FALSE	FALSE
B3GAT3	UKBPPP;deCODE;Fenland	B3GAT3:TKR	-0.0182457	0.338334	0.898099	TKR	Inverse variance weighted (correlation inc)	0.953858	0.881656	1.03197	0.239477	6897_38_B3GAT3_B3GA3.csv	deCODE	0.694775	6897_38_B3GAT3_B3GA3.csv:TKR:deCODE				FALSE	FALSE	FALSE
B3GAT3	UKBPPP;deCODE;Fenland	B3GAT3:TKR	-0.0182457	0.338334	0.898099	TKR	Inverse variance weighted (correlation inc)	0.96817	0.915875	1.02345	0.253538	B3GA3_6897_38.csv	Fenland	0.703125	B3GA3_6897_38.csv:TKR:Fenland				FALSE	FALSE	FALSE
B3GLCT	Fenland	B3GLCT:AllOA				ALLOA	Inverse variance weighted (correlation inc)	0.989539	0.977513	1.00171	0.0918762	B3GLT_5727_35.csv	Fenland	0.451718	B3GLT_5727_35.csv:ALLOA:Fenland				FALSE
B3GLCT	Fenland	B3GLCT:FingerOA				FINGER	Inverse variance weighted (correlation inc)	0.986303	0.930466	1.04549	0.642759	B3GLT_5727_35.csv	Fenland	0.971827	B3GLT_5727_35.csv:FINGER:Fenland				FALSE
B3GLCT	Fenland	B3GLCT:HandOA				HAND	Inverse variance weighted (correlation inc)	0.980524	0.939817	1.02299	0.363266	B3GLT_5727_35.csv	Fenland	0.872706	B3GLT_5727_35.csv:HAND:Fenland				FALSE
B3GLCT	Fenland	B3GLCT:HipOA				HIP	Inverse variance weighted (correlation inc)	0.977857	0.956463	0.99973	0.0472615	B3GLT_5727_35.csv	Fenland	0.401647	B3GLT_5727_35.csv:HIP:Fenland				FALSE
B3GLCT	Fenland	B3GLCT:KneeHipOA				KNEEHIP	Inverse variance weighted (correlation inc)	0.988166	0.971733	1.00488	0.164128	B3GLT_5727_35.csv	Fenland	0.623185	B3GLT_5727_35.csv:KNEEHIP:Fenland				FALSE
B3GLCT	Fenland	B3GLCT:KneeOA				KNEE	Inverse variance weighted (correlation inc)	0.992361	0.974744	1.0103	0.401415	B3GLT_5727_35.csv	Fenland	0.819625	B3GLT_5727_35.csv:KNEE:Fenland				FALSE
B3GLCT	Fenland	B3GLCT:THR				THR	Inverse variance weighted (correlation inc)	0.968117	0.941721	0.995254	0.0216023	B3GLT_5727_35.csv	Fenland	0.266182	B3GLT_5727_35.csv:THR:Fenland				FALSE
B3GLCT	Fenland	B3GLCT:ThumbOA				THUMB	Inverse variance weighted (correlation inc)	0.949055	0.896756	1.00441	0.0706037	B3GLT_5727_35.csv	Fenland	0.602904	B3GLT_5727_35.csv:THUMB:Fenland				FALSE
B3GLCT	Fenland	B3GLCT:TJR				TJR	Inverse variance weighted (correlation inc)	0.977989	0.956142	1.00034	0.0534985	B3GLT_5727_35.csv	Fenland	0.42147	B3GLT_5727_35.csv:TJR:Fenland				FALSE
B3GLCT	Fenland	B3GLCT:TKR				TKR	Inverse variance weighted (correlation inc)	0.992996	0.966075	1.02067	0.616208	B3GLT_5727_35.csv	Fenland	0.901647	B3GLT_5727_35.csv:TKR:Fenland				FALSE
B3GNT2	deCODE;Fenland	B3GNT2:AllOA				ALLOA	Inverse variance weighted (correlation inc)	0.974855	0.945994	1.0046	0.0967229	7980_72_B3GNT2_B3GN2.csv	deCODE	0.482348	7980_72_B3GNT2_B3GN2.csv:ALLOA:deCODE				FALSE
B3GNT2	deCODE;Fenland	B3GNT2:AllOA				ALLOA	Inverse variance weighted (correlation inc)	0.983287	0.965683	1.00121	0.0674694	B3GN2_7980_72.csv	Fenland	0.388624	B3GN2_7980_72.csv:ALLOA:Fenland				FALSE
B3GNT2	deCODE;Fenland	B3GNT2:FingerOA				FINGER	Inverse variance weighted (correlation inc)	1.11052	0.951382	1.29627	0.184045	7980_72_B3GNT2_B3GN2.csv	deCODE	0.881942	7980_72_B3GNT2_B3GN2.csv:FINGER:deCODE				FALSE
B3GNT2	deCODE;Fenland	B3GNT2:FingerOA				FINGER	Inverse variance weighted (correlation inc)	1.04175	0.912515	1.1893	0.544976	B3GN2_7980_72.csv	Fenland	0.96272	B3GN2_7980_72.csv:FINGER:Fenland				FALSE
B3GNT2	deCODE;Fenland	B3GNT2:HandOA				HAND	Inverse variance weighted (correlation inc)	1.01674	0.941956	1.09747	0.670106	7980_72_B3GNT2_B3GN2.csv	deCODE	0.963215	7980_72_B3GNT2_B3GN2.csv:HAND:deCODE				FALSE
B3GNT2	deCODE;Fenland	B3GNT2:HandOA				HAND	Inverse variance weighted (correlation inc)	0.980677	0.92213	1.04294	0.534424	B3GN2_7980_72.csv	Fenland	0.913922	B3GN2_7980_72.csv:HAND:Fenland				FALSE
B3GNT2	deCODE;Fenland	B3GNT2:HipOA				HIP	Inverse variance weighted (correlation inc)	0.961446	0.911493	1.01414	0.148658	7980_72_B3GNT2_B3GN2.csv	deCODE	0.643314	7980_72_B3GNT2_B3GN2.csv:HIP:deCODE				FALSE
B3GNT2	deCODE;Fenland	B3GNT2:HipOA				HIP	Inverse variance weighted (correlation inc)	0.962617	0.930744	0.99558	0.0265648	B3GN2_7980_72.csv	Fenland	0.29778	B3GN2_7980_72.csv:HIP:Fenland				FALSE
B3GNT2	deCODE;Fenland	B3GNT2:KneeHipOA				KNEEHIP	Inverse variance weighted (correlation inc)	0.980548	0.957102	1.00457	0.111629	B3GN2_7980_72.csv	Fenland	0.525557	B3GN2_7980_72.csv:KNEEHIP:Fenland				FALSE
B3GNT2	deCODE;Fenland	B3GNT2:KneeHipOA				KNEEHIP	Inverse variance weighted (correlation inc)	0.96686	0.932916	1.00204	0.0645561	7980_72_B3GNT2_B3GN2.csv	deCODE	0.454275	7980_72_B3GNT2_B3GN2.csv:KNEEHIP:deCODE				FALSE
B3GNT2	deCODE;Fenland	B3GNT2:KneeOA				KNEE	Inverse variance weighted (correlation inc)	0.972801	0.929692	1.01791	0.233084	7980_72_B3GNT2_B3GN2.csv	deCODE	0.673847	7980_72_B3GNT2_B3GN2.csv:KNEE:deCODE				FALSE
B3GNT2	deCODE;Fenland	B3GNT2:KneeOA				KNEE	Inverse variance weighted (correlation inc)	0.98453	0.958038	1.01176	0.262608	B3GN2_7980_72.csv	Fenland	0.721943	B3GN2_7980_72.csv:KNEE:Fenland				FALSE
B3GNT2	deCODE;Fenland	B3GNT2:SpineOA				SPINE	Inverse variance weighted (correlation inc)	0.955561	0.897742	1.0171	0.153447	7980_72_B3GNT2_B3GN2.csv	deCODE	0.801585	7980_72_B3GNT2_B3GN2.csv:SPINE:deCODE				FALSE
B3GNT2	deCODE;Fenland	B3GNT2:THR				THR	Inverse variance weighted (correlation inc)	0.959377	0.880109	1.04578	0.345912	7980_72_B3GNT2_B3GN2.csv	deCODE	0.798393	7980_72_B3GNT2_B3GN2.csv:THR:deCODE				FALSE
B3GNT2	deCODE;Fenland	B3GNT2:THR				THR	Inverse variance weighted (correlation inc)	0.993609	0.933295	1.05782	0.840967	B3GN2_7980_72.csv	Fenland	0.982909	B3GN2_7980_72.csv:THR:Fenland				FALSE
B3GNT2	deCODE;Fenland	B3GNT2:ThumbOA				THUMB	Inverse variance weighted (correlation inc)	0.943514	0.835282	1.06577	0.349626	7980_72_B3GNT2_B3GN2.csv	deCODE	0.870555	7980_72_B3GNT2_B3GN2.csv:THUMB:deCODE				FALSE
B3GNT2	deCODE;Fenland	B3GNT2:ThumbOA				THUMB	Inverse variance weighted (correlation inc)	0.942859	0.869248	1.0227	0.155987	B3GN2_7980_72.csv	Fenland	0.76441	B3GN2_7980_72.csv:THUMB:Fenland				FALSE
B3GNT2	deCODE;Fenland	B3GNT2:TJR				TJR	Inverse variance weighted (correlation inc)	0.971593	0.936575	1.00792	0.123864	B3GN2_7980_72.csv	Fenland	0.570625	B3GN2_7980_72.csv:TJR:Fenland				FALSE
B3GNT2	deCODE;Fenland	B3GNT2:TJR				TJR	Inverse variance weighted (correlation inc)	0.954356	0.908246	1.00281	0.0644542	7980_72_B3GNT2_B3GN2.csv	deCODE	0.458875	7980_72_B3GNT2_B3GN2.csv:TJR:deCODE				FALSE
B3GNT2	deCODE;Fenland	B3GNT2:TKR				TKR	Inverse variance weighted (correlation inc)	0.959061	0.89243	1.03067	0.255204	7980_72_B3GNT2_B3GN2.csv	deCODE	0.714547	7980_72_B3GNT2_B3GN2.csv:TKR:deCODE				FALSE
B3GNT2	deCODE;Fenland	B3GNT2:TKR				TKR	Inverse variance weighted (correlation inc)	0.966233	0.913065	1.0225	0.234209	B3GN2_7980_72.csv	Fenland	0.6903	B3GN2_7980_72.csv:TKR:Fenland				FALSE
B3GNT4	deCODE;Fenland														NA:NA:NA
B3GNT6	deCODE;Fenland														NA:NA:NA
B3GNT7	UKBPPP	B3GNT7:AllOA	0.0176762	0.000777688	0.00414814	ALLOA	Inverse variance weighted (correlation inc)	0.990445	0.976724	1.00436	0.177311	B3GNT7_Q8NFL0_OID30281_v1_Cardiometabolic_II.csv	UKBPPP	0.623827	B3GNT7_Q8NFL0_OID30281_v1_Cardiometabolic_II.csv:ALLOA:UKBPPP				FALSE	FALSE	FALSE
B3GNT7	UKBPPP	B3GNT7:FingerOA	0.0737466	0.532518	0.883323	FINGER							UKB		NA:FINGER:UKB					FALSE	FALSE
B3GNT7	UKBPPP	B3GNT7:HandOA	-0.0138661	0.554318	0.997994	HAND	Inverse variance weighted (correlation inc)	0.997268	0.970435	1.02484	0.844138	B3GNT7_Q8NFL0_OID30281_v1_Cardiometabolic_II.csv	UKBPPP	0.976085	B3GNT7_Q8NFL0_OID30281_v1_Cardiometabolic_II.csv:HAND:UKBPPP				FALSE	FALSE	FALSE
B3GNT7	UKBPPP	B3GNT7:HipOA	0.00548309	0.710776	0.864407	HIP	Inverse variance weighted (correlation inc)	0.980125	0.966489	0.993954	0.00498036	B3GNT7_Q8NFL0_OID30281_v1_Cardiometabolic_II.csv	UKBPPP	0.134385	B3GNT7_Q8NFL0_OID30281_v1_Cardiometabolic_II.csv:HIP:UKBPPP				FALSE	FALSE	FALSE
B3GNT7	UKBPPP	B3GNT7:KneeHipOA	0.0123807	0.144566	0.293857	KNEEHIP	Inverse variance weighted (correlation inc)	0.981539	0.9676	0.995679	0.0106679	B3GNT7_Q8NFL0_OID30281_v1_Cardiometabolic_II.csv	UKBPPP	0.174242	B3GNT7_Q8NFL0_OID30281_v1_Cardiometabolic_II.csv:KNEEHIP:UKBPPP				FALSE	FALSE	FALSE
B3GNT7	UKBPPP	B3GNT7:KneeOA	0.0143956	0.145014	0.366992	KNEE	Inverse variance weighted (correlation inc)	0.983206	0.967188	0.99949	0.0432938	B3GNT7_Q8NFL0_OID30281_v1_Cardiometabolic_II.csv	UKBPPP	0.36611	B3GNT7_Q8NFL0_OID30281_v1_Cardiometabolic_II.csv:KNEE:UKBPPP				FALSE	FALSE	FALSE
B3GNT7	UKBPPP	B3GNT7:SpineOA	0.0130757	0.542866	0.793002	SPINE	Inverse variance weighted (correlation inc)	0.99185	0.970493	1.01368	0.461196	B3GNT7_Q8NFL0_OID30281_v1_Cardiometabolic_II.csv	UKBPPP	0.902408	B3GNT7_Q8NFL0_OID30281_v1_Cardiometabolic_II.csv:SPINE:UKBPPP				FALSE	FALSE	FALSE
B3GNT7	UKBPPP	B3GNT7:THR	0.0190544	0.612429	0.80428	THR	Inverse variance weighted (correlation inc)	0.972122	0.95341	0.991202	0.00435579	B3GNT7_Q8NFL0_OID30281_v1_Cardiometabolic_II.csv	UKBPPP	0.115668	B3GNT7_Q8NFL0_OID30281_v1_Cardiometabolic_II.csv:THR:UKBPPP				FALSE	FALSE	FALSE
B3GNT7	UKBPPP	B3GNT7:ThumbOA	0.000405378	0.994393	0.999155	THUMB	Inverse variance weighted (correlation inc)	0.988792	0.952615	1.02634	0.55336	B3GNT7_Q8NFL0_OID30281_v1_Cardiometabolic_II.csv	UKBPPP	0.928161	B3GNT7_Q8NFL0_OID30281_v1_Cardiometabolic_II.csv:THUMB:UKBPPP				FALSE	FALSE	FALSE
B3GNT7	UKBPPP	B3GNT7:TJR	0.0553256	0.0270559	0.165796	TJR	Inverse variance weighted (correlation inc)	0.963082	0.943816	0.982741	0.000263601	B3GNT7_Q8NFL0_OID30281_v1_Cardiometabolic_II.csv	UKBPPP	0.0246467	B3GNT7_Q8NFL0_OID30281_v1_Cardiometabolic_II.csv:TJR:UKBPPP	Colocalised (PPH4< 0.8)	0.48329	0.883167	TRUE	FALSE	FALSE
B3GNT7	UKBPPP	B3GNT7:TKR	0.0983806	0.00450764	0.135464	TKR	Inverse variance weighted (correlation inc)	0.958149	0.933115	0.983856	0.0015511	B3GNT7_Q8NFL0_OID30281_v1_Cardiometabolic_II.csv	UKBPPP	0.0839636	B3GNT7_Q8NFL0_OID30281_v1_Cardiometabolic_II.csv:TKR:UKBPPP				FALSE	FALSE	FALSE
B3GNT8	deCODE;Fenland	B3GNT8:AllOA				ALLOA	Inverse variance weighted (correlation inc)	0.992637	0.982277	1.00311	0.167415	9297_12_B3GNT8_B3GN8.csv	deCODE	0.609801	9297_12_B3GNT8_B3GN8.csv:ALLOA:deCODE				FALSE
B3GNT8	deCODE;Fenland	B3GNT8:AllOA				ALLOA	Inverse variance weighted (correlation inc)	0.993927	0.980944	1.00708	0.363892	B3GN8_9297_12.csv	Fenland	0.800949	B3GN8_9297_12.csv:ALLOA:Fenland				FALSE
B3GNT8	deCODE;Fenland	B3GNT8:FingerOA				FINGER	Inverse variance weighted (correlation inc)	1.00393	0.967231	1.04203	0.836319	9297_12_B3GNT8_B3GN8.csv	deCODE	0.986401	9297_12_B3GNT8_B3GN8.csv:FINGER:deCODE				FALSE
B3GNT8	deCODE;Fenland	B3GNT8:FingerOA				FINGER	Inverse variance weighted (correlation inc)	0.98139	0.937876	1.02692	0.416873	B3GN8_9297_12.csv	Fenland	0.94391	B3GN8_9297_12.csv:FINGER:Fenland				FALSE
B3GNT8	deCODE;Fenland	B3GNT8:HandOA				HAND	Inverse variance weighted (correlation inc)	0.99725	0.970193	1.02506	0.844403	9297_12_B3GNT8_B3GN8.csv	deCODE	0.979121	9297_12_B3GNT8_B3GN8.csv:HAND:deCODE				FALSE
B3GNT8	deCODE;Fenland	B3GNT8:HandOA				HAND	Inverse variance weighted (correlation inc)	1.00034	0.966426	1.03544	0.984668	B3GN8_9297_12.csv	Fenland	0.996467	B3GN8_9297_12.csv:HAND:Fenland				FALSE
B3GNT8	deCODE;Fenland	B3GNT8:HipOA				HIP	Inverse variance weighted (correlation inc)	0.989147	0.971851	1.00675	0.22536	9297_12_B3GNT8_B3GN8.csv	deCODE	0.719041	9297_12_B3GNT8_B3GN8.csv:HIP:deCODE				FALSE
B3GNT8	deCODE;Fenland	B3GNT8:HipOA				HIP	Inverse variance weighted (correlation inc)	0.991758	0.96865	1.01542	0.491435	B3GN8_9297_12.csv	Fenland	0.870595	B3GN8_9297_12.csv:HIP:Fenland				FALSE
B3GNT8	deCODE;Fenland	B3GNT8:KneeHipOA				KNEEHIP	Inverse variance weighted (correlation inc)	0.989698	0.975969	1.00362	0.146241	9297_12_B3GNT8_B3GN8.csv	deCODE	0.594416	9297_12_B3GNT8_B3GN8.csv:KNEEHIP:deCODE				FALSE
B3GNT8	deCODE;Fenland	B3GNT8:KneeHipOA				KNEEHIP	Inverse variance weighted (correlation inc)	0.997668	0.980299	1.01534	0.794464	B3GN8_9297_12.csv	Fenland	0.970037	B3GN8_9297_12.csv:KNEEHIP:Fenland				FALSE
B3GNT8	deCODE;Fenland	B3GNT8:KneeOA				KNEE	Inverse variance weighted (correlation inc)	0.992284	0.977306	1.00749	0.318225	9297_12_B3GNT8_B3GN8.csv	deCODE	0.749361	9297_12_B3GNT8_B3GN8.csv:KNEE:deCODE				FALSE
B3GNT8	deCODE;Fenland	B3GNT8:KneeOA				KNEE	Inverse variance weighted (correlation inc)	1.00123	0.984269	1.01849	0.887639	B3GN8_9297_12.csv	Fenland	0.979112	B3GN8_9297_12.csv:KNEE:Fenland				FALSE
B3GNT8	deCODE;Fenland	B3GNT8:SpineOA				SPINE	Inverse variance weighted (correlation inc)	0.986833	0.967773	1.00627	0.182846	9297_12_B3GNT8_B3GN8.csv	deCODE	0.840914	9297_12_B3GNT8_B3GN8.csv:SPINE:deCODE				FALSE
B3GNT8	deCODE;Fenland	B3GNT8:THR				THR	Inverse variance weighted (correlation inc)	0.997996	0.976676	1.01978	0.855497	9297_12_B3GNT8_B3GN8.csv	deCODE	0.985926	9297_12_B3GNT8_B3GN8.csv:THR:deCODE				FALSE
B3GNT8	deCODE;Fenland	B3GNT8:THR				THR	Inverse variance weighted (correlation inc)	0.998023	0.968955	1.02796	0.895607	B3GN8_9297_12.csv	Fenland	0.987073	B3GN8_9297_12.csv:THR:Fenland				FALSE
B3GNT8	deCODE;Fenland	B3GNT8:ThumbOA				THUMB	Inverse variance weighted (correlation inc)	0.980672	0.942467	1.02043	0.335713	9297_12_B3GNT8_B3GN8.csv	deCODE	0.863457	9297_12_B3GNT8_B3GN8.csv:THUMB:deCODE				FALSE
B3GNT8	deCODE;Fenland	B3GNT8:ThumbOA				THUMB	Inverse variance weighted (correlation inc)	0.979141	0.935212	1.02513	0.368084	B3GN8_9297_12.csv	Fenland	0.901114	B3GN8_9297_12.csv:THUMB:Fenland				FALSE
B3GNT8	deCODE;Fenland	B3GNT8:TJR				TJR	Inverse variance weighted (correlation inc)	0.993969	0.9632	1.02572	0.706161	B3GN8_9297_12.csv	Fenland	0.910001	B3GN8_9297_12.csv:TJR:Fenland				FALSE
B3GNT8	deCODE;Fenland	B3GNT8:TJR				TJR	Inverse variance weighted (correlation inc)	0.985115	0.962609	1.00815	0.203436	9297_12_B3GNT8_B3GN8.csv	deCODE	0.680081	9297_12_B3GNT8_B3GN8.csv:TJR:deCODE				FALSE
B3GNT8	deCODE;Fenland	B3GNT8:TKR				TKR	Inverse variance weighted (correlation inc)	0.987559	0.961419	1.01441	0.360367	9297_12_B3GNT8_B3GN8.csv	deCODE	0.787213	9297_12_B3GNT8_B3GN8.csv:TKR:deCODE				FALSE
B3GNT8	deCODE;Fenland	B3GNT8:TKR				TKR	Inverse variance weighted (correlation inc)	1.00174	0.967436	1.03727	0.921954	B3GN8_9297_12.csv	Fenland	0.99204	B3GN8_9297_12.csv:TKR:Fenland				FALSE
B4GALNT1	deCODE;Fenland														NA:NA:NA
B4GALT1	UKBPPP;deCODE;Fenland	B4GALT1:AllOA	0.0241225	9.26859e-09	1.56602e-07	ALLOA	Inverse variance weighted (correlation inc)	1.01095	0.990387	1.03193	0.299024	B4GT1_13381_49.csv	Fenland	0.746307	B4GT1_13381_49.csv:ALLOA:Fenland				FALSE	FALSE	TRUE
B4GALT1	UKBPPP;deCODE;Fenland	B4GALT1:AllOA	0.0241225	9.26859e-09	1.56602e-07	ALLOA	Inverse variance weighted (correlation inc)	1.01783	0.990099	1.04633	0.209883	13381_49_B4GALT1_B4GT1.csv	deCODE	0.651103	13381_49_B4GALT1_B4GT1.csv:ALLOA:deCODE				FALSE	FALSE	TRUE
B4GALT1	UKBPPP;deCODE;Fenland	B4GALT1:AllOA	0.0241225	9.26859e-09	1.56602e-07	ALLOA	Inverse variance weighted (correlation inc)	1.0202	0.99576	1.04525	0.105967	B4GALT1_P15291_OID20780_v1_Inflammation.csv	UKBPPP	0.520693	B4GALT1_P15291_OID20780_v1_Inflammation.csv:ALLOA:UKBPPP				FALSE	FALSE	TRUE
B4GALT1	UKBPPP;deCODE;Fenland	B4GALT1:FingerOA	0.0119231	0.899444	0.976514	FINGER	Inverse variance weighted (correlation inc)	1.20191	1.06309	1.35885	0.00331314	B4GT1_13381_49.csv	Fenland	0.312458	B4GT1_13381_49.csv:FINGER:Fenland				FALSE	FALSE	TRUE
B4GALT1	UKBPPP;deCODE;Fenland	B4GALT1:FingerOA	0.0119231	0.899444	0.976514	FINGER	Inverse variance weighted (correlation inc)	1.25461	1.05459	1.49257	0.0104733	13381_49_B4GALT1_B4GT1.csv	deCODE	0.501723	13381_49_B4GALT1_B4GT1.csv:FINGER:deCODE				FALSE	FALSE	TRUE
B4GALT1	UKBPPP;deCODE;Fenland	B4GALT1:HandOA	-0.00379711	0.839323	0.997994	HAND	Inverse variance weighted (correlation inc)	1.14177	1.05089	1.2405	0.00173	B4GALT1_P15291_OID20780_v1_Inflammation.csv	UKBPPP	0.209127	B4GALT1_P15291_OID20780_v1_Inflammation.csv:HAND:UKBPPP				FALSE	FALSE	TRUE
B4GALT1	UKBPPP;deCODE;Fenland	B4GALT1:HandOA	-0.00379711	0.839323	0.997994	HAND	Inverse variance weighted (correlation inc)	1.17519	1.07259	1.28761	0.000533362	13381_49_B4GALT1_B4GT1.csv	deCODE	0.0892192	13381_49_B4GALT1_B4GT1.csv:HAND:deCODE				FALSE	FALSE	TRUE
B4GALT1	UKBPPP;deCODE;Fenland	B4GALT1:HandOA	-0.00379711	0.839323	0.997994	HAND	Inverse variance weighted (correlation inc)	1.1224	1.03528	1.21686	0.00509329	B4GT1_13381_49.csv	Fenland	0.22808	B4GT1_13381_49.csv:HAND:Fenland				FALSE	FALSE	TRUE
B4GALT1	UKBPPP;deCODE;Fenland	B4GALT1:HipOA	0.018187	0.123519	0.399386	HIP	Inverse variance weighted (correlation inc)	1.01759	0.973663	1.06349	0.438699	B4GT1_13381_49.csv	Fenland	0.849759	B4GT1_13381_49.csv:HIP:Fenland				FALSE	FALSE	TRUE
B4GALT1	UKBPPP;deCODE;Fenland	B4GALT1:HipOA	0.018187	0.123519	0.399386	HIP	Inverse variance weighted (correlation inc)	1.04611	0.983045	1.11323	0.155319	13381_49_B4GALT1_B4GT1.csv	deCODE	0.649889	13381_49_B4GALT1_B4GT1.csv:HIP:deCODE				FALSE	FALSE	TRUE
B4GALT1	UKBPPP;deCODE;Fenland	B4GALT1:HipOA	0.018187	0.123519	0.399386	HIP	Inverse variance weighted (correlation inc)	1.02485	0.978206	1.07372	0.30165	B4GALT1_P15291_OID20780_v1_Inflammation.csv	UKBPPP	0.767939	B4GALT1_P15291_OID20780_v1_Inflammation.csv:HIP:UKBPPP				FALSE	FALSE	TRUE
B4GALT1	UKBPPP;deCODE;Fenland	B4GALT1:KneeHipOA	0.0177493	0.00881196	0.0459035	KNEEHIP	Inverse variance weighted (correlation inc)	1.00885	0.980055	1.0385	0.55083	B4GT1_13381_49.csv	Fenland	0.899745	B4GT1_13381_49.csv:KNEEHIP:Fenland				FALSE	FALSE	TRUE
B4GALT1	UKBPPP;deCODE;Fenland	B4GALT1:KneeHipOA	0.0177493	0.00881196	0.0459035	KNEEHIP	Inverse variance weighted (correlation inc)	1.02081	0.986843	1.05594	0.232922	B4GALT1_P15291_OID20780_v1_Inflammation.csv	UKBPPP	0.674195	B4GALT1_P15291_OID20780_v1_Inflammation.csv:KNEEHIP:UKBPPP				FALSE	FALSE	TRUE
B4GALT1	UKBPPP;deCODE;Fenland	B4GALT1:KneeHipOA	0.0177493	0.00881196	0.0459035	KNEEHIP	Inverse variance weighted (correlation inc)	1.01778	0.978349	1.05879	0.382062	13381_49_B4GALT1_B4GT1.csv	deCODE	0.80881	13381_49_B4GALT1_B4GT1.csv:KNEEHIP:deCODE				FALSE	FALSE	TRUE
B4GALT1	UKBPPP;deCODE;Fenland	B4GALT1:KneeOA	0.0153664	0.0514117	0.204615	KNEE	Inverse variance weighted (correlation inc)	1.01203	0.971604	1.05414	0.565263	13381_49_B4GALT1_B4GT1.csv	deCODE	0.88942	13381_49_B4GALT1_B4GT1.csv:KNEE:deCODE				FALSE	FALSE	TRUE
B4GALT1	UKBPPP;deCODE;Fenland	B4GALT1:KneeOA	0.0153664	0.0514117	0.204615	KNEE	Inverse variance weighted (correlation inc)	1.01924	0.983758	1.056	0.29179	B4GALT1_P15291_OID20780_v1_Inflammation.csv	UKBPPP	0.744481	B4GALT1_P15291_OID20780_v1_Inflammation.csv:KNEE:UKBPPP				FALSE	FALSE	TRUE
B4GALT1	UKBPPP;deCODE;Fenland	B4GALT1:KneeOA	0.0153664	0.0514117	0.204615	KNEE	Inverse variance weighted (correlation inc)	1.00925	0.979132	1.0403	0.551306	B4GT1_13381_49.csv	Fenland	0.87116	B4GT1_13381_49.csv:KNEE:Fenland				FALSE	FALSE	TRUE
CCL7	UKBPPP;deCODE;Fenland	CCL7:HipOA	0.219708	2.99795e-17	7.96638e-15	HIP	Inverse variance weighted (correlation inc)	0.971552	0.870366	1.0845	0.607023	CCL7_P80098_OID20523_v1_Inflammation.csv	UKBPPP	0.908768	CCL7_P80098_OID20523_v1_Inflammation.csv:HIP:UKBPPP				FALSE	TRUE	TRUE
CCL7	UKBPPP;deCODE;Fenland	CCL7:HipOA	0.219708	2.99795e-17	7.96638e-15	HIP	Inverse variance weighted (correlation inc)	0.991871	0.979267	1.00464	0.210927	MCP_3_4886_3.csv	Fenland	0.708895	MCP_3_4886_3.csv:HIP:Fenland				FALSE	TRUE	TRUE
B4GALT1	UKBPPP;deCODE;Fenland	B4GALT1:THR	0.0287416	0.338621	0.591947	THR	Inverse variance weighted (correlation inc)	1.0137	0.942101	1.09074	0.715786	13381_49_B4GALT1_B4GT1.csv	deCODE	0.965503	13381_49_B4GALT1_B4GT1.csv:THR:deCODE				FALSE	FALSE	TRUE
B4GALT1	UKBPPP;deCODE;Fenland	B4GALT1:THR	0.0287416	0.338621	0.591947	THR	Inverse variance weighted (correlation inc)	0.993107	0.933181	1.05688	0.827574	B4GALT1_P15291_OID20780_v1_Inflammation.csv	UKBPPP	0.97768	B4GALT1_P15291_OID20780_v1_Inflammation.csv:THR:UKBPPP				FALSE	FALSE	TRUE
B4GALT1	UKBPPP;deCODE;Fenland	B4GALT1:THR	0.0287416	0.338621	0.591947	THR	Inverse variance weighted (correlation inc)	0.994926	0.928088	1.06658	0.886007	B4GT1_13381_49.csv	Fenland	0.983111	B4GT1_13381_49.csv:THR:Fenland				FALSE	FALSE	TRUE
B4GALT1	UKBPPP;deCODE;Fenland	B4GALT1:ThumbOA	0.0697051	0.130216	0.99602	THUMB	Inverse variance weighted (correlation inc)	1.18877	1.02616	1.37714	0.021215	13381_49_B4GALT1_B4GT1.csv	deCODE	0.513188	13381_49_B4GALT1_B4GT1.csv:THUMB:deCODE				FALSE	FALSE	TRUE
B4GALT1	UKBPPP;deCODE;Fenland	B4GALT1:ThumbOA	0.0697051	0.130216	0.99602	THUMB	Inverse variance weighted (correlation inc)	1.12076	1.01736	1.23468	0.0209765	B4GT1_13381_49.csv	Fenland	0.474866	B4GT1_13381_49.csv:THUMB:Fenland				FALSE	FALSE	TRUE
B4GALT1	UKBPPP;deCODE;Fenland	B4GALT1:ThumbOA	0.0697051	0.130216	0.99602	THUMB	Inverse variance weighted (correlation inc)	1.12493	0.99409	1.273	0.062036	B4GALT1_P15291_OID20780_v1_Inflammation.csv	UKBPPP	0.65041	B4GALT1_P15291_OID20780_v1_Inflammation.csv:THUMB:UKBPPP				FALSE	FALSE	TRUE
B4GALT1	UKBPPP;deCODE;Fenland	B4GALT1:TJR	0.024125	0.227399	0.482694	TJR	Inverse variance weighted (correlation inc)	0.980669	0.9191	1.04636	0.555158	13381_49_B4GALT1_B4GT1.csv	deCODE	0.903142	13381_49_B4GALT1_B4GT1.csv:TJR:deCODE				FALSE	FALSE	TRUE
B4GALT1	UKBPPP;deCODE;Fenland	B4GALT1:TJR	0.024125	0.227399	0.482694	TJR	Inverse variance weighted (correlation inc)	0.997323	0.934239	1.06467	0.935911	B4GALT1_P15291_OID20780_v1_Inflammation.csv	UKBPPP	0.977631	B4GALT1_P15291_OID20780_v1_Inflammation.csv:TJR:UKBPPP				FALSE	FALSE	TRUE
B4GALT1	UKBPPP;deCODE;Fenland	B4GALT1:TJR	0.024125	0.227399	0.482694	TJR	Inverse variance weighted (correlation inc)	0.983601	0.938428	1.03095	0.490618	B4GT1_13381_49.csv	Fenland	0.834848	B4GT1_13381_49.csv:TJR:Fenland				FALSE	FALSE	TRUE
B4GALT1	UKBPPP;deCODE;Fenland	B4GALT1:TKR	0.037906	0.170594	0.746475	TKR	Inverse variance weighted (correlation inc)	1.05011	0.967063	1.14028	0.244748	B4GALT1_P15291_OID20780_v1_Inflammation.csv	UKBPPP	0.733886	B4GALT1_P15291_OID20780_v1_Inflammation.csv:TKR:UKBPPP				FALSE	FALSE	TRUE
B4GALT1	UKBPPP;deCODE;Fenland	B4GALT1:TKR	0.037906	0.170594	0.746475	TKR	Inverse variance weighted (correlation inc)	1.0227	0.963194	1.08589	0.462968	B4GT1_13381_49.csv	Fenland	0.855237	B4GT1_13381_49.csv:TKR:Fenland				FALSE	FALSE	TRUE
B4GALT1	UKBPPP;deCODE;Fenland	B4GALT1:TKR	0.037906	0.170594	0.746475	TKR	Inverse variance weighted (correlation inc)	1.01393	0.938944	1.09491	0.724118	13381_49_B4GALT1_B4GT1.csv	deCODE	0.932394	13381_49_B4GALT1_B4GT1.csv:TKR:deCODE				FALSE	FALSE	TRUE
B4GALT2	deCODE;Fenland	B4GALT2:AllOA				ALLOA	Inverse variance weighted (correlation inc)	1.01744	0.990831	1.04477	0.200982	9595_11_B4GALT2_B4GT2.csv	deCODE	0.635999	9595_11_B4GALT2_B4GT2.csv:ALLOA:deCODE				FALSE
B4GALT2	deCODE;Fenland	B4GALT2:AllOA				ALLOA	Inverse variance weighted (correlation inc)	1.01831	1.00251	1.03437	0.0229819	B4GT2_9595_11.csv	Fenland	0.234814	B4GT2_9595_11.csv:ALLOA:Fenland				FALSE
B4GALT2	deCODE;Fenland	B4GALT2:FingerOA				FINGER	Inverse variance weighted (correlation inc)	1.04049	0.91202	1.18706	0.554967	9595_11_B4GALT2_B4GT2.csv	deCODE	0.973083	9595_11_B4GALT2_B4GT2.csv:FINGER:deCODE				FALSE
B4GALT2	deCODE;Fenland	B4GALT2:FingerOA				FINGER	Inverse variance weighted (correlation inc)	1.01336	0.92092	1.11509	0.785617	B4GT2_9595_11.csv	Fenland	0.985249	B4GT2_9595_11.csv:FINGER:Fenland				FALSE
B4GALT2	deCODE;Fenland	B4GALT2:HandOA				HAND	Inverse variance weighted (correlation inc)	1.01199	0.944749	1.08403	0.73397	9595_11_B4GALT2_B4GT2.csv	deCODE	0.964469	9595_11_B4GALT2_B4GT2.csv:HAND:deCODE				FALSE
B4GALT2	deCODE;Fenland	B4GALT2:HandOA				HAND	Inverse variance weighted (correlation inc)	1.02599	0.974996	1.07966	0.323868	B4GT2_9595_11.csv	Fenland	0.854537	B4GT2_9595_11.csv:HAND:Fenland				FALSE
B4GALT2	deCODE;Fenland	B4GALT2:HipOA				HIP	Inverse variance weighted (correlation inc)	1.01877	0.971064	1.06881	0.44733	9595_11_B4GALT2_B4GT2.csv	deCODE	0.852821	9595_11_B4GALT2_B4GT2.csv:HIP:deCODE				FALSE
B4GALT2	deCODE;Fenland	B4GALT2:HipOA				HIP	Inverse variance weighted (correlation inc)	1.01739	0.985739	1.05005	0.285037	B4GT2_9595_11.csv	Fenland	0.771082	B4GT2_9595_11.csv:HIP:Fenland				FALSE
B4GALT2	deCODE;Fenland	B4GALT2:KneeHipOA				KNEEHIP	Inverse variance weighted (correlation inc)	1.0154	0.981145	1.05085	0.382792	9595_11_B4GALT2_B4GT2.csv	deCODE	0.809295	9595_11_B4GALT2_B4GT2.csv:KNEEHIP:deCODE				FALSE
B4GALT2	deCODE;Fenland	B4GALT2:KneeHipOA				KNEEHIP	Inverse variance weighted (correlation inc)	1.01371	0.989137	1.03889	0.276792	B4GT2_9595_11.csv	Fenland	0.739955	B4GT2_9595_11.csv:KNEEHIP:Fenland				FALSE
B4GALT2	deCODE;Fenland	B4GALT2:KneeOA				KNEE	Inverse variance weighted (correlation inc)	1.02178	0.984969	1.05998	0.249703	9595_11_B4GALT2_B4GT2.csv	deCODE	0.682739	9595_11_B4GALT2_B4GT2.csv:KNEE:deCODE				FALSE
B4GALT2	deCODE;Fenland	B4GALT2:KneeOA				KNEE	Inverse variance weighted (correlation inc)	1.01697	0.990519	1.04413	0.210732	B4GT2_9595_11.csv	Fenland	0.667975	B4GT2_9595_11.csv:KNEE:Fenland				FALSE
B4GALT2	deCODE;Fenland	B4GALT2:SpineOA				SPINE	Inverse variance weighted (correlation inc)	0.974069	0.917727	1.03387	0.38744	9595_11_B4GALT2_B4GT2.csv	deCODE	0.936628	9595_11_B4GALT2_B4GT2.csv:SPINE:deCODE				FALSE
B4GALT2	deCODE;Fenland	B4GALT2:THR				THR	Inverse variance weighted (correlation inc)	1.00593	0.963367	1.05038	0.788561	B4GT2_9595_11.csv	Fenland	0.977576	B4GT2_9595_11.csv:THR:Fenland				FALSE
B4GALT2	deCODE;Fenland	B4GALT2:THR				THR	Inverse variance weighted (correlation inc)	1.04244	0.965422	1.12559	0.288534	9595_11_B4GALT2_B4GT2.csv	deCODE	0.767178	9595_11_B4GALT2_B4GT2.csv:THR:deCODE				FALSE
B4GALT2	deCODE;Fenland	B4GALT2:ThumbOA				THUMB	Inverse variance weighted (correlation inc)	1.03341	0.916247	1.16555	0.592455	9595_11_B4GALT2_B4GT2.csv	deCODE	0.938285	9595_11_B4GALT2_B4GT2.csv:THUMB:deCODE				FALSE
B4GALT2	deCODE;Fenland	B4GALT2:ThumbOA				THUMB	Inverse variance weighted (correlation inc)	1.03641	0.949181	1.13166	0.425262	B4GT2_9595_11.csv	Fenland	0.906506	B4GT2_9595_11.csv:THUMB:Fenland				FALSE
B4GALT2	deCODE;Fenland	B4GALT2:TJR				TJR	Inverse variance weighted (correlation inc)	1.06358	1.00052	1.13061	0.0480798	9595_11_B4GALT2_B4GT2.csv	deCODE	0.401502	9595_11_B4GALT2_B4GT2.csv:TJR:deCODE				FALSE
B4GALT2	deCODE;Fenland	B4GALT2:TJR				TJR	Inverse variance weighted (correlation inc)	1.03234	0.988501	1.07813	0.150532	B4GT2_9595_11.csv	Fenland	0.60676	B4GT2_9595_11.csv:TJR:Fenland				FALSE
B4GALT2	deCODE;Fenland	B4GALT2:TKR				TKR	Inverse variance weighted (correlation inc)	1.00021	0.947062	1.05635	0.993858	B4GT2_9595_11.csv	Fenland	0.999723	B4GT2_9595_11.csv:TKR:Fenland				FALSE
B4GALT2	deCODE;Fenland	B4GALT2:TKR				TKR	Inverse variance weighted (correlation inc)	1.0112	0.937391	1.09082	0.773365	9595_11_B4GALT2_B4GT2.csv	deCODE	0.9474	9595_11_B4GALT2_B4GT2.csv:TKR:deCODE				FALSE
B4GALT3	deCODE;Fenland														NA:NA:NA
B4GALT5	deCODE;Fenland														NA:NA:NA
B4GALT6	deCODE;Fenland	B4GALT6:AllOA				ALLOA	Inverse variance weighted (correlation inc)	1.00199	0.990477	1.01364	0.735977	10832_24_B4GALT6_B4GT6.csv	deCODE	0.958089	10832_24_B4GALT6_B4GT6.csv:ALLOA:deCODE				FALSE
B4GALT6	deCODE;Fenland	B4GALT6:AllOA				ALLOA	Inverse variance weighted (correlation inc)	0.997599	0.98421	1.01117	0.727269	B4GT6_10832_24.csv	Fenland	0.959904	B4GT6_10832_24.csv:ALLOA:Fenland				FALSE
B4GALT6	deCODE;Fenland	B4GALT6:FingerOA				FINGER	Inverse variance weighted (correlation inc)	0.996174	0.935837	1.0604	0.904286	10832_24_B4GALT6_B4GT6.csv	deCODE	0.991097	10832_24_B4GALT6_B4GT6.csv:FINGER:deCODE				FALSE
B4GALT6	deCODE;Fenland	B4GALT6:FingerOA				FINGER	Inverse variance weighted (correlation inc)	1.01084	0.936202	1.09142	0.783013	B4GT6_10832_24.csv	Fenland	0.985249	B4GT6_10832_24.csv:FINGER:Fenland				FALSE
B4GALT6	deCODE;Fenland	B4GALT6:HandOA				HAND	Inverse variance weighted (correlation inc)	1.00219	0.971516	1.03383	0.890328	10832_24_B4GALT6_B4GT6.csv	deCODE	0.991431	10832_24_B4GALT6_B4GT6.csv:HAND:deCODE				FALSE
B4GALT6	deCODE;Fenland	B4GALT6:HandOA				HAND	Inverse variance weighted (correlation inc)	1.02161	0.982698	1.06206	0.280564	B4GT6_10832_24.csv	Fenland	0.839541	B4GT6_10832_24.csv:HAND:Fenland				FALSE
B4GALT6	deCODE;Fenland	B4GALT6:HipOA				HIP	Inverse variance weighted (correlation inc)	1.00213	0.982542	1.02211	0.83263	10832_24_B4GALT6_B4GT6.csv	deCODE	0.954637	10832_24_B4GALT6_B4GT6.csv:HIP:deCODE				FALSE
B4GALT6	deCODE;Fenland	B4GALT6:HipOA				HIP	Inverse variance weighted (correlation inc)	0.997066	0.972083	1.02269	0.82043	B4GT6_10832_24.csv	Fenland	0.964727	B4GT6_10832_24.csv:HIP:Fenland				FALSE
B4GALT6	deCODE;Fenland	B4GALT6:KneeHipOA				KNEEHIP	Inverse variance weighted (correlation inc)	0.995157	0.977363	1.01327	0.597891	B4GT6_10832_24.csv	Fenland	0.908405	B4GT6_10832_24.csv:KNEEHIP:Fenland				FALSE
B4GALT6	deCODE;Fenland	B4GALT6:KneeHipOA				KNEEHIP	Inverse variance weighted (correlation inc)	0.995249	0.979126	1.01164	0.567684	10832_24_B4GALT6_B4GT6.csv	deCODE	0.902897	10832_24_B4GALT6_B4GT6.csv:KNEEHIP:deCODE				FALSE
B4GALT6	deCODE;Fenland	B4GALT6:KneeOA				KNEE	Inverse variance weighted (correlation inc)	0.995462	0.979771	1.0114	0.574719	10832_24_B4GALT6_B4GT6.csv	deCODE	0.893435	10832_24_B4GALT6_B4GT6.csv:KNEE:deCODE				FALSE
B4GALT6	deCODE;Fenland	B4GALT6:KneeOA				KNEE	Inverse variance weighted (correlation inc)	0.993901	0.974567	1.01362	0.541589	B4GT6_10832_24.csv	Fenland	0.867224	B4GT6_10832_24.csv:KNEE:Fenland				FALSE
B4GALT6	deCODE;Fenland	B4GALT6:SpineOA				SPINE	Inverse variance weighted (correlation inc)	0.993987	0.972002	1.01647	0.597122	10832_24_B4GALT6_B4GT6.csv	deCODE	0.955028	10832_24_B4GALT6_B4GT6.csv:SPINE:deCODE				FALSE
B4GALT6	deCODE;Fenland	B4GALT6:THR				THR	Inverse variance weighted (correlation inc)	1.01154	0.984314	1.03953	0.40973	10832_24_B4GALT6_B4GT6.csv	deCODE	0.831652	10832_24_B4GALT6_B4GT6.csv:THR:deCODE				FALSE
B4GALT6	deCODE;Fenland	B4GALT6:THR				THR	Inverse variance weighted (correlation inc)	1.00412	0.971644	1.03768	0.806417	B4GT6_10832_24.csv	Fenland	0.980166	B4GT6_10832_24.csv:THR:Fenland				FALSE
B4GALT6	deCODE;Fenland	B4GALT6:ThumbOA				THUMB	Inverse variance weighted (correlation inc)	0.996308	0.93867	1.05749	0.903176	B4GT6_10832_24.csv	Fenland	0.986938	B4GT6_10832_24.csv:THUMB:Fenland				FALSE
B4GALT6	deCODE;Fenland	B4GALT6:ThumbOA				THUMB	Inverse variance weighted (correlation inc)	0.994713	0.948401	1.04329	0.827474	10832_24_B4GALT6_B4GT6.csv	deCODE	0.97978	10832_24_B4GALT6_B4GT6.csv:THUMB:deCODE				FALSE
B4GALT6	deCODE;Fenland	B4GALT6:TJR				TJR	Inverse variance weighted (correlation inc)	1.00532	0.982343	1.02884	0.652738	10832_24_B4GALT6_B4GT6.csv	deCODE	0.923606	10832_24_B4GALT6_B4GT6.csv:TJR:deCODE				FALSE
B4GALT6	deCODE;Fenland	B4GALT6:TJR				TJR	Inverse variance weighted (correlation inc)	1.00242	0.975176	1.03043	0.863274	B4GT6_10832_24.csv	Fenland	0.962812	B4GT6_10832_24.csv:TJR:Fenland				FALSE
B4GALT6	deCODE;Fenland	B4GALT6:TKR				TKR	Inverse variance weighted (correlation inc)	1.00239	0.968619	1.03735	0.891238	B4GT6_10832_24.csv	Fenland	0.990114	B4GT6_10832_24.csv:TKR:Fenland				FALSE
B4GALT6	deCODE;Fenland	B4GALT6:TKR				TKR	Inverse variance weighted (correlation inc)	1.00038	0.970276	1.03142	0.980549	10832_24_B4GALT6_B4GT6.csv	deCODE	0.995649	10832_24_B4GALT6_B4GT6.csv:TKR:deCODE				FALSE
B4GALT7	deCODE;Fenland	B4GALT7:AllOA				ALLOA	Inverse variance weighted (correlation inc)	0.996528	0.949722	1.04564	0.88732	7806_33_B4GALT7_B4GT7.csv	deCODE	0.983207	7806_33_B4GALT7_B4GT7.csv:ALLOA:deCODE				FALSE
B4GALT7	deCODE;Fenland	B4GALT7:AllOA				ALLOA	Wald ratio	0.977061	0.925564	1.03142	0.4009	B4GT7_7806_33.csv	Fenland	0.820202	B4GT7_7806_33.csv:ALLOA:Fenland				FALSE
B4GALT7	deCODE;Fenland	B4GALT7:FingerOA				FINGER	Inverse variance weighted (correlation inc)	1.02971	0.842283	1.25886	0.775152	7806_33_B4GALT7_B4GT7.csv	deCODE	0.981407	7806_33_B4GALT7_B4GT7.csv:FINGER:deCODE				FALSE
B4GALT7	deCODE;Fenland	B4GALT7:FingerOA				FINGER	Wald ratio	0.858606	0.630315	1.16958	0.3337	B4GT7_7806_33.csv	Fenland	0.939805	B4GT7_7806_33.csv:FINGER:Fenland				FALSE
B4GALT7	deCODE;Fenland	B4GALT7:HandOA				HAND	Inverse variance weighted (correlation inc)	1.03092	0.877889	1.21062	0.710318	7806_33_B4GALT7_B4GT7.csv	deCODE	0.963491	7806_33_B4GALT7_B4GT7.csv:HAND:deCODE				FALSE
B4GALT7	deCODE;Fenland	B4GALT7:HandOA				HAND	Wald ratio	0.996436	0.854064	1.16254	0.9638	B4GT7_7806_33.csv	Fenland	0.990734	B4GT7_7806_33.csv:HAND:Fenland				FALSE
B4GALT7	deCODE;Fenland	B4GALT7:HipOA				HIP	Inverse variance weighted (correlation inc)	1.01446	0.924459	1.11323	0.761931	7806_33_B4GALT7_B4GT7.csv	deCODE	0.943797	7806_33_B4GALT7_B4GT7.csv:HIP:deCODE				FALSE
B4GALT7	deCODE;Fenland	B4GALT7:HipOA				HIP	Wald ratio	0.945153	0.854007	1.04603	0.2756	B4GT7_7806_33.csv	Fenland	0.766015	B4GT7_7806_33.csv:HIP:Fenland				FALSE
B4GALT7	deCODE;Fenland	B4GALT7:KneeHipOA				KNEEHIP	Inverse variance weighted (correlation inc)	0.991176	0.94838	1.0359	0.693868	7806_33_B4GALT7_B4GT7.csv	deCODE	0.929178	7806_33_B4GALT7_B4GT7.csv:KNEEHIP:deCODE				FALSE
B4GALT7	deCODE;Fenland	B4GALT7:KneeHipOA				KNEEHIP	Wald ratio	0.950228	0.881408	1.02442	0.1832	B4GT7_7806_33.csv	Fenland	0.650129	B4GT7_7806_33.csv:KNEEHIP:Fenland				FALSE
B4GALT7	deCODE;Fenland	B4GALT7:KneeOA				KNEE	Inverse variance weighted (correlation inc)	0.990656	0.943131	1.04058	0.708209	7806_33_B4GALT7_B4GT7.csv	deCODE	0.933681	7806_33_B4GALT7_B4GT7.csv:KNEE:deCODE				FALSE
B4GALT7	deCODE;Fenland	B4GALT7:KneeOA				KNEE	Wald ratio	0.946504	0.871808	1.0276	0.1899	B4GT7_7806_33.csv	Fenland	0.651086	B4GT7_7806_33.csv:KNEE:Fenland				FALSE
B4GALT7	deCODE;Fenland	B4GALT7:SpineOA				SPINE	Inverse variance weighted (correlation inc)	0.969514	0.897895	1.04685	0.429094	7806_33_B4GALT7_B4GT7.csv	deCODE	0.936628	7806_33_B4GALT7_B4GT7.csv:SPINE:deCODE				FALSE
B4GALT7	deCODE;Fenland	B4GALT7:THR				THR	Wald ratio	0.900358	0.787729	1.02909	0.1237	B4GT7_7806_33.csv	Fenland	0.598588	B4GT7_7806_33.csv:THR:Fenland				FALSE
B4GALT7	deCODE;Fenland	B4GALT7:THR				THR	Inverse variance weighted (correlation inc)	0.991945	0.906053	1.08598	0.861053	7806_33_B4GALT7_B4GT7.csv	deCODE	0.98617	7806_33_B4GALT7_B4GT7.csv:THR:deCODE				FALSE
B4GALT7	deCODE;Fenland	B4GALT7:ThumbOA				THUMB	Inverse variance weighted (correlation inc)	1.0695	0.876464	1.30505	0.508218	7806_33_B4GALT7_B4GT7.csv	deCODE	0.915103	7806_33_B4GALT7_B4GT7.csv:THUMB:deCODE				FALSE
B4GALT7	deCODE;Fenland	B4GALT7:ThumbOA				THUMB	Wald ratio	1.09063	0.845796	1.40633	0.5036	B4GT7_7806_33.csv	Fenland	0.911982	B4GT7_7806_33.csv:THUMB:Fenland				FALSE
B4GALT7	deCODE;Fenland	B4GALT7:TJR				TJR	Inverse variance weighted (correlation inc)	0.96664	0.904187	1.03341	0.319412	7806_33_B4GALT7_B4GT7.csv	deCODE	0.757053	7806_33_B4GALT7_B4GT7.csv:TJR:deCODE				FALSE
B4GALT7	deCODE;Fenland	B4GALT7:TJR				TJR	Wald ratio	0.946504	0.846524	1.05829	0.3344	B4GT7_7806_33.csv	Fenland	0.755563	B4GT7_7806_33.csv:TJR:Fenland				FALSE
B4GALT7	deCODE;Fenland	B4GALT7:TKR				TKR	Inverse variance weighted (correlation inc)	0.944125	0.872625	1.02148	0.152429	7806_33_B4GALT7_B4GT7.csv	deCODE	0.603795	7806_33_B4GALT7_B4GT7.csv:TKR:deCODE				FALSE
B4GALT7	deCODE;Fenland	B4GALT7:TKR				TKR	Wald ratio	0.919196	0.800339	1.0557	0.233	B4GT7_7806_33.csv	Fenland	0.689077	B4GT7_7806_33.csv:TKR:Fenland				FALSE
B4GAT1	UKBPPP	B4GAT1:AllOA	-0.00629094	0.0975438	0.180456	ALLOA	Inverse variance weighted (correlation inc)	0.99471	0.951822	1.03953	0.813517	B4GAT1_O43505_OID21127_v1_Neurology.csv	UKBPPP	0.957973	B4GAT1_O43505_OID21127_v1_Neurology.csv:ALLOA:UKBPPP				FALSE	FALSE	FALSE
B4GAT1	UKBPPP	B4GAT1:FingerOA	-0.0263665	0.7572	0.935918	FINGER							UKB		NA:FINGER:UKB					FALSE	FALSE
B4GAT1	UKBPPP	B4GAT1:HandOA	-0.000173782	0.991809	0.998642	HAND	Inverse variance weighted (correlation inc)	1.01199	0.943325	1.08564	0.739612	B4GAT1_O43505_OID21127_v1_Neurology.csv	UKBPPP	0.959281	B4GAT1_O43505_OID21127_v1_Neurology.csv:HAND:UKBPPP				FALSE	FALSE	FALSE
B4GAT1	UKBPPP	B4GAT1:HipOA	-0.0307337	0.00398151	0.0505998	HIP	Inverse variance weighted (correlation inc)	0.96556	0.879226	1.06037	0.46334	B4GAT1_O43505_OID21127_v1_Neurology.csv	UKBPPP	0.862103	B4GAT1_O43505_OID21127_v1_Neurology.csv:HIP:UKBPPP				FALSE	FALSE	FALSE
B4GAT1	UKBPPP	B4GAT1:KneeHipOA	-0.0245034	6.31557e-05	0.000923021	KNEEHIP	Inverse variance weighted (correlation inc)	0.998595	0.948552	1.05128	0.957256	B4GAT1_O43505_OID21127_v1_Neurology.csv	UKBPPP	0.992061	B4GAT1_O43505_OID21127_v1_Neurology.csv:KNEEHIP:UKBPPP				FALSE	FALSE	FALSE
B4GAT1	UKBPPP	B4GAT1:KneeOA	-0.0216187	0.00242791	0.030199	KNEE	Inverse variance weighted (correlation inc)	1.01241	0.964583	1.06262	0.617335	B4GAT1_O43505_OID21127_v1_Neurology.csv	UKBPPP	0.901216	B4GAT1_O43505_OID21127_v1_Neurology.csv:KNEE:UKBPPP				FALSE	FALSE	FALSE
B4GAT1	UKBPPP	B4GAT1:SpineOA	0.017691	0.254062	0.597567	SPINE	Inverse variance weighted (correlation inc)	0.983813	0.941542	1.02798	0.466412	B4GAT1_O43505_OID21127_v1_Neurology.csv	UKBPPP	0.902408	B4GAT1_O43505_OID21127_v1_Neurology.csv:SPINE:UKBPPP				FALSE	FALSE	FALSE
B4GAT1	UKBPPP	B4GAT1:THR	-0.00162475	0.952279	0.976061	THR	Inverse variance weighted (correlation inc)	0.967441	0.854495	1.09532	0.60125	B4GAT1_O43505_OID21127_v1_Neurology.csv	UKBPPP	0.942567	B4GAT1_O43505_OID21127_v1_Neurology.csv:THR:UKBPPP				FALSE	FALSE	FALSE
B4GAT1	UKBPPP	B4GAT1:ThumbOA	0.0345668	0.406409	0.99602	THUMB	Inverse variance weighted (correlation inc)	0.993127	0.894094	1.10313	0.897618	B4GAT1_O43505_OID21127_v1_Neurology.csv	UKBPPP	0.981721	B4GAT1_O43505_OID21127_v1_Neurology.csv:THUMB:UKBPPP				FALSE	FALSE	FALSE
B4GAT1	UKBPPP	B4GAT1:TJR	-0.0134144	0.457742	0.68731	TJR	Inverse variance weighted (correlation inc)	0.964256	0.88711	1.04811	0.39226	B4GAT1_O43505_OID21127_v1_Neurology.csv	UKBPPP	0.796288	B4GAT1_O43505_OID21127_v1_Neurology.csv:TJR:UKBPPP				FALSE	FALSE	FALSE
B4GAT1	UKBPPP	B4GAT1:TKR	-0.0208	0.405471	0.925932	TKR	Inverse variance weighted (correlation inc)	0.987033	0.913789	1.06615	0.740049	B4GAT1_O43505_OID21127_v1_Neurology.csv	UKBPPP	0.958262	B4GAT1_O43505_OID21127_v1_Neurology.csv:TKR:UKBPPP				FALSE	FALSE	FALSE
BABAM1	UKBPPP	BABAM1:AllOA	0.00268497	0.509493	0.643581	ALLOA							UKB		NA:ALLOA:UKB					FALSE	FALSE
BABAM1	UKBPPP	BABAM1:FingerOA	-0.0511785	0.575652	0.893301	FINGER							UKB		NA:FINGER:UKB					FALSE	FALSE
BABAM1	UKBPPP	BABAM1:HandOA	-0.0266294	0.142252	0.997994	HAND							UKB		NA:HAND:UKB					FALSE	FALSE
BABAM1	UKBPPP	BABAM1:HipOA	0.0101298	0.376009	0.647757	HIP							UKB		NA:HIP:UKB					FALSE	FALSE
BABAM1	UKBPPP	BABAM1:KneeHipOA	0.000625556	0.924106	0.95404	KNEEHIP							UKB		NA:KNEEHIP:UKB					FALSE	FALSE
BABAM1	UKBPPP	BABAM1:KneeOA	-0.00580762	0.447381	0.67988	KNEE							UKB		NA:KNEE:UKB					FALSE	FALSE
BABAM1	UKBPPP	BABAM1:SpineOA	0.0258909	0.119477	0.398693	SPINE							UKB		NA:SPINE:UKB					FALSE	FALSE
BABAM1	UKBPPP	BABAM1:THR	0.0125365	0.666671	0.834195	THR							UKB		NA:THR:UKB					FALSE	FALSE
BABAM1	UKBPPP	BABAM1:ThumbOA	-0.0258701	0.562201	0.99602	THUMB							UKB		NA:THUMB:UKB					FALSE	FALSE
BABAM1	UKBPPP	BABAM1:TJR	0.0282758	0.144285	0.384103	TJR							UKB		NA:TJR:UKB					FALSE	FALSE
BABAM1	UKBPPP	BABAM1:TKR	0.0304929	0.255302	0.823674	TKR							UKB		NA:TKR:UKB					FALSE	FALSE
BACH1	UKBPPP;deCODE;Fenland	BACH1:AllOA	0.0247524	0.0284228	0.0685799	ALLOA	Wald ratio	1.01461	0.877569	1.17305	0.8447	BACH1_O14867_OID20505_v1_Inflammation.csv	UKBPPP	0.965751	BACH1_O14867_OID20505_v1_Inflammation.csv:ALLOA:UKBPPP				FALSE	FALSE	FALSE
BACH1	UKBPPP;deCODE;Fenland	BACH1:FingerOA	0.367188	0.147849	0.757919	FINGER							UKB		NA:FINGER:UKB					FALSE	FALSE
BACH1	UKBPPP;deCODE;Fenland	BACH1:HandOA	0.0199097	0.692581	0.997994	HAND	Wald ratio	0.962067	0.611644	1.51325	0.8671	BACH1_O14867_OID20505_v1_Inflammation.csv	UKBPPP	0.979061	BACH1_O14867_OID20505_v1_Inflammation.csv:HAND:UKBPPP				FALSE	FALSE	FALSE
BACH1	UKBPPP;deCODE;Fenland	BACH1:HipOA	0.00524741	0.868747	0.952136	HIP	Wald ratio	1.35928	1.03881	1.7786	0.02525	BACH1_O14867_OID20505_v1_Inflammation.csv	UKBPPP	0.300227	BACH1_O14867_OID20505_v1_Inflammation.csv:HIP:UKBPPP				FALSE	FALSE	FALSE
BACH1	UKBPPP;deCODE;Fenland	BACH1:KneeHipOA	0.0324871	0.0746177	0.1877	KNEEHIP	Wald ratio	1.1203	0.920662	1.36323	0.2566	BACH1_O14867_OID20505_v1_Inflammation.csv	UKBPPP	0.693965	BACH1_O14867_OID20505_v1_Inflammation.csv:KNEEHIP:UKBPPP				FALSE	FALSE	FALSE
BACH1	UKBPPP;deCODE;Fenland	BACH1:KneeOA	0.0396372	0.0616699	0.22282	KNEE	Wald ratio	0.959745	0.778617	1.18301	0.7002	BACH1_O14867_OID20505_v1_Inflammation.csv	UKBPPP	0.919648	BACH1_O14867_OID20505_v1_Inflammation.csv:KNEE:UKBPPP				FALSE	FALSE	FALSE
BACH1	UKBPPP;deCODE;Fenland	BACH1:SpineOA	-0.011113	0.809698	0.927045	SPINE	Wald ratio	1.03943	0.745517	1.44921	0.8196	BACH1_O14867_OID20505_v1_Inflammation.csv	UKBPPP	0.972532	BACH1_O14867_OID20505_v1_Inflammation.csv:SPINE:UKBPPP				FALSE	FALSE	FALSE
BACH1	UKBPPP;deCODE;Fenland	BACH1:THR	0.0824254	0.307497	0.556541	THR	Wald ratio	1.32682	0.9425	1.86784	0.1051	BACH1_O14867_OID20505_v1_Inflammation.csv	UKBPPP	0.568047	BACH1_O14867_OID20505_v1_Inflammation.csv:THR:UKBPPP				FALSE	FALSE	FALSE
BACH1	UKBPPP;deCODE;Fenland	BACH1:ThumbOA	-0.0441445	0.721557	0.99602	THUMB	Wald ratio	1.40606	0.744485	2.65552	0.2935	BACH1_O14867_OID20505_v1_Inflammation.csv	UKBPPP	0.832594	BACH1_O14867_OID20505_v1_Inflammation.csv:THUMB:UKBPPP				FALSE	FALSE	FALSE
BACH1	UKBPPP;deCODE;Fenland	BACH1:TJR	0.0665803	0.215408	0.468528	TJR	Wald ratio	1.23402	0.924452	1.64724	0.1536	BACH1_O14867_OID20505_v1_Inflammation.csv	UKBPPP	0.594242	BACH1_O14867_OID20505_v1_Inflammation.csv:TJR:UKBPPP				FALSE	FALSE	FALSE
BACH1	UKBPPP;deCODE;Fenland	BACH1:TKR	0.0593643	0.424847	0.934294	TKR	Wald ratio	0.930058	0.656327	1.31795	0.6835	BACH1_O14867_OID20505_v1_Inflammation.csv	UKBPPP	0.938288	BACH1_O14867_OID20505_v1_Inflammation.csv:TKR:UKBPPP				FALSE	FALSE	FALSE
BACH2	deCODE;Fenland														NA:NA:NA
BAD	deCODE;Fenland														NA:NA:NA
BAG1	deCODE;Fenland														NA:NA:NA
BAG2	deCODE;Fenland														NA:NA:NA
BAG3	UKBPPP;deCODE;Fenland	BAG3:AllOA	0.0174702	0.00453987	0.0171006	ALLOA	Inverse variance weighted (correlation inc)	1.06927	0.987234	1.15813	0.100065	BAG3_O95817_OID20972_v1_Neurology.csv	UKBPPP	0.502034	BAG3_O95817_OID20972_v1_Neurology.csv:ALLOA:UKBPPP				FALSE	FALSE	FALSE
BAG3	UKBPPP;deCODE;Fenland	BAG3:FingerOA	0.324365	0.0189855	0.554115	FINGER							UKB		NA:FINGER:UKB					FALSE	FALSE
BAG3	UKBPPP;deCODE;Fenland	BAG3:HandOA	0.0621413	0.0235554	0.976659	HAND	Inverse variance weighted (correlation inc)	0.900818	0.716095	1.13319	0.372341	BAG3_O95817_OID20972_v1_Neurology.csv	UKBPPP	0.866997	BAG3_O95817_OID20972_v1_Neurology.csv:HAND:UKBPPP				FALSE	FALSE	FALSE
BAG3	UKBPPP;deCODE;Fenland	BAG3:HipOA	-0.00781308	0.651641	0.834233	HIP	Inverse variance weighted (correlation inc)	1.20137	1.04099	1.38645	0.0120901	BAG3_O95817_OID20972_v1_Neurology.csv	UKBPPP	0.205173	BAG3_O95817_OID20972_v1_Neurology.csv:HIP:UKBPPP				FALSE	FALSE	FALSE
BAG3	UKBPPP;deCODE;Fenland	BAG3:KneeHipOA	0.00917754	0.355431	0.536356	KNEEHIP	Inverse variance weighted (correlation inc)	1.02987	0.922454	1.14979	0.600485	BAG3_O95817_OID20972_v1_Neurology.csv	UKBPPP	0.891411	BAG3_O95817_OID20972_v1_Neurology.csv:KNEEHIP:UKBPPP				FALSE	FALSE	FALSE
BAG3	UKBPPP;deCODE;Fenland	BAG3:KneeOA	0.0117121	0.310999	0.55949	KNEE	Inverse variance weighted (correlation inc)	1.06252	0.947156	1.19193	0.301074	BAG3_O95817_OID20972_v1_Neurology.csv	UKBPPP	0.746876	BAG3_O95817_OID20972_v1_Neurology.csv:KNEE:UKBPPP				FALSE	FALSE	FALSE
BAG3	UKBPPP;deCODE;Fenland	BAG3:SpineOA	0.00314212	0.900573	0.961721	SPINE	Inverse variance weighted (correlation inc)	1.22825	1.03548	1.45689	0.01826	BAG3_O95817_OID20972_v1_Neurology.csv	UKBPPP	0.521371	BAG3_O95817_OID20972_v1_Neurology.csv:SPINE:UKBPPP				FALSE	FALSE	FALSE
BAG3	UKBPPP;deCODE;Fenland	BAG3:THR	0.0248146	0.572937	0.780744	THR	Inverse variance weighted (correlation inc)	1.26685	1.04748	1.53216	0.0147645	BAG3_O95817_OID20972_v1_Neurology.csv	UKBPPP	0.22153	BAG3_O95817_OID20972_v1_Neurology.csv:THR:UKBPPP				FALSE	FALSE	FALSE
BAG3	UKBPPP;deCODE;Fenland	BAG3:ThumbOA	0.0686351	0.309283	0.99602	THUMB	Inverse variance weighted (correlation inc)	0.963284	0.682053	1.36048	0.831821	BAG3_O95817_OID20972_v1_Neurology.csv	UKBPPP	0.977624	BAG3_O95817_OID20972_v1_Neurology.csv:THUMB:UKBPPP				FALSE	FALSE	FALSE
BAG3	UKBPPP;deCODE;Fenland	BAG3:TJR	0.0222696	0.447064	0.676724	TJR	Inverse variance weighted (correlation inc)	1.14771	0.973792	1.35269	0.100333	BAG3_O95817_OID20972_v1_Neurology.csv	UKBPPP	0.527238	BAG3_O95817_OID20972_v1_Neurology.csv:TJR:UKBPPP				FALSE	FALSE	FALSE
BAG3	UKBPPP;deCODE;Fenland	BAG3:TKR	0.0315141	0.436944	0.934294	TKR	Inverse variance weighted (correlation inc)	1.16215	0.955306	1.41379	0.132902	BAG3_O95817_OID20972_v1_Neurology.csv	UKBPPP	0.594302	BAG3_O95817_OID20972_v1_Neurology.csv:TKR:UKBPPP				FALSE	FALSE	FALSE
BAG4	UKBPPP;deCODE;Fenland	BAG4:AllOA	0.0201108	0.00394877	0.015308	ALLOA	Wald ratio	0.903102	0.77262	1.05562	0.2005	BAG4_O95429_OID30474_v1_Inflammation_II.csv	UKBPPP	0.638303	BAG4_O95429_OID30474_v1_Inflammation_II.csv:ALLOA:UKBPPP				FALSE	FALSE	FALSE
BAG4	UKBPPP;deCODE;Fenland	BAG4:FingerOA	-0.0274593	0.860929	0.965654	FINGER							UKB		NA:FINGER:UKB					FALSE	FALSE
BAG4	UKBPPP;deCODE;Fenland	BAG4:HandOA	0.0147403	0.635617	0.997994	HAND	Wald ratio	0.720653	0.453326	1.14562	0.166	BAG4_O95429_OID30474_v1_Inflammation_II.csv	UKBPPP	0.752595	BAG4_O95429_OID30474_v1_Inflammation_II.csv:HAND:UKBPPP				FALSE	FALSE	FALSE
BAG4	UKBPPP;deCODE;Fenland	BAG4:HipOA	0.0356862	0.0688652	0.288385	HIP	Wald ratio	0.97366	0.729641	1.29929	0.8561	BAG4_O95429_OID30474_v1_Inflammation_II.csv	UKBPPP	0.971779	BAG4_O95429_OID30474_v1_Inflammation_II.csv:HIP:UKBPPP				FALSE	FALSE	FALSE
BAG4	UKBPPP;deCODE;Fenland	BAG4:KneeHipOA	0.0289797	0.01004	0.0495727	KNEEHIP	Wald ratio	1.0966	0.883947	1.36041	0.4018	BAG4_O95429_OID30474_v1_Inflammation_II.csv	UKBPPP	0.805165	BAG4_O95429_OID30474_v1_Inflammation_II.csv:KNEEHIP:UKBPPP				FALSE	FALSE	FALSE
BAG4	UKBPPP;deCODE;Fenland	BAG4:KneeOA	0.0212624	0.104664	0.304713	KNEE	Wald ratio	1.01467	0.813924	1.26492	0.897	BAG4_O95429_OID30474_v1_Inflammation_II.csv	UKBPPP	0.9798	BAG4_O95429_OID30474_v1_Inflammation_II.csv:KNEE:UKBPPP				FALSE	FALSE	FALSE
BAG4	UKBPPP;deCODE;Fenland	BAG4:SpineOA	0.0526181	0.0649156	0.27741	SPINE	Wald ratio	0.642975	0.46317	0.89258	0.008314	BAG4_O95429_OID30474_v1_Inflammation_II.csv	UKBPPP	0.457014	BAG4_O95429_OID30474_v1_Inflammation_II.csv:SPINE:UKBPPP				FALSE	FALSE	FALSE
BAG4	UKBPPP;deCODE;Fenland	BAG4:THR	0.0740221	0.137922	0.346608	THR	Wald ratio	0.985546	0.646179	1.50314	0.9461	BAG4_O95429_OID30474_v1_Inflammation_II.csv	UKBPPP	0.988657	BAG4_O95429_OID30474_v1_Inflammation_II.csv:THR:UKBPPP				FALSE	FALSE	FALSE
BAG4	UKBPPP;deCODE;Fenland	BAG4:ThumbOA	0.0564917	0.460346	0.99602	THUMB	Wald ratio	0.691529	0.341116	1.4019	0.3063	BAG4_O95429_OID30474_v1_Inflammation_II.csv	UKBPPP	0.832594	BAG4_O95429_OID30474_v1_Inflammation_II.csv:THUMB:UKBPPP				FALSE	FALSE	FALSE
BAG4	UKBPPP;deCODE;Fenland	BAG4:TJR	0.0748602	0.0241405	0.156405	TJR	Wald ratio	1.00243	0.591769	1.69807	0.9928	BAG4_O95429_OID30474_v1_Inflammation_II.csv	UKBPPP	0.996894	BAG4_O95429_OID30474_v1_Inflammation_II.csv:TJR:UKBPPP				FALSE	FALSE	FALSE
BAG4	UKBPPP;deCODE;Fenland	BAG4:TKR	0.0865192	0.0597196	0.545501	TKR	Wald ratio	0.918574	0.610304	1.38255	0.6839	BAG4_O95429_OID30474_v1_Inflammation_II.csv	UKBPPP	0.938288	BAG4_O95429_OID30474_v1_Inflammation_II.csv:TKR:UKBPPP				FALSE	FALSE	FALSE
BAG5	deCODE;Fenland														NA:NA:NA
BAG6	UKBPPP	BAG6:AllOA	0.014816	0.00760731	0.0254128	ALLOA							UKB		NA:ALLOA:UKB					FALSE	FALSE
BAG6	UKBPPP	BAG6:FingerOA	0.121112	0.331412	0.812847	FINGER							UKB		NA:FINGER:UKB					FALSE	FALSE
BAG6	UKBPPP	BAG6:HandOA	0.0279523	0.258706	0.997994	HAND							UKB		NA:HAND:UKB					FALSE	FALSE
BAG6	UKBPPP	BAG6:HipOA	0.00949562	0.542867	0.763618	HIP							UKB		NA:HIP:UKB					FALSE	FALSE
BAG6	UKBPPP	BAG6:KneeHipOA	0.0208808	0.0197193	0.0773686	KNEEHIP							UKB		NA:KNEEHIP:UKB					FALSE	FALSE
BAG6	UKBPPP	BAG6:KneeOA	0.0218004	0.0365035	0.169096	KNEE							UKB		NA:KNEE:UKB					FALSE	FALSE
BAG6	UKBPPP	BAG6:SpineOA	0.00309292	0.891522	0.959932	SPINE							UKB		NA:SPINE:UKB					FALSE	FALSE
BAG6	UKBPPP	BAG6:THR	0.0928674	0.0193027	0.126783	THR							UKB		NA:THR:UKB					FALSE	FALSE
BAG6	UKBPPP	BAG6:ThumbOA	0.0685766	0.259944	0.99602	THUMB							UKB		NA:THUMB:UKB					FALSE	FALSE
BAG6	UKBPPP	BAG6:TJR	0.0557644	0.0347438	0.186	TJR							UKB		NA:TJR:UKB					FALSE	FALSE
BAG6	UKBPPP	BAG6:TKR	0.0379871	0.298752	0.874305	TKR							UKB		NA:TKR:UKB					FALSE	FALSE
BAGE2	deCODE;Fenland														NA:NA:NA
BAGE3	deCODE														NA:NA:NA
BAI3	deCODE														NA:NA:NA
BAIAP2	UKBPPP;deCODE;Fenland	BAIAP2:AllOA	0.0173123	0.0751847	0.148791	ALLOA	Inverse variance weighted (correlation inc)	0.981668	0.919285	1.04828	0.580731	BAIAP2_Q9UQB8_OID21250_v1_Oncology.csv	UKBPPP	0.887492	BAIAP2_Q9UQB8_OID21250_v1_Oncology.csv:ALLOA:UKBPPP				FALSE	FALSE	TRUE
BAIAP2	UKBPPP;deCODE;Fenland	BAIAP2:FingerOA	0.537852	0.0138522	0.532764	FINGER							UKB		NA:FINGER:UKB					FALSE	TRUE
BAIAP2	UKBPPP;deCODE;Fenland	BAIAP2:HandOA	0.0279958	0.518662	0.997994	HAND	Inverse variance weighted (correlation inc)	1.13436	0.935619	1.37532	0.199548	BAIAP2_Q9UQB8_OID21250_v1_Oncology.csv	UKBPPP	0.790109	BAIAP2_Q9UQB8_OID21250_v1_Oncology.csv:HAND:UKBPPP				FALSE	FALSE	TRUE
BAIAP2	UKBPPP;deCODE;Fenland	BAIAP2:HipOA	-0.0536588	0.0497781	0.246612	HIP	Inverse variance weighted (correlation inc)	1.0141	0.89804	1.14516	0.821374	BAIAP2_Q9UQB8_OID21250_v1_Oncology.csv	UKBPPP	0.966361	BAIAP2_Q9UQB8_OID21250_v1_Oncology.csv:HIP:UKBPPP				FALSE	FALSE	TRUE
BAIAP2	UKBPPP;deCODE;Fenland	BAIAP2:KneeHipOA	-0.00539723	0.730963	0.834114	KNEEHIP	Inverse variance weighted (correlation inc)	0.997959	0.92926	1.07174	0.955221	BAIAP2_Q9UQB8_OID21250_v1_Oncology.csv	UKBPPP	0.992061	BAIAP2_Q9UQB8_OID21250_v1_Oncology.csv:KNEEHIP:UKBPPP				FALSE	FALSE	TRUE
BAIAP2	UKBPPP;deCODE;Fenland	BAIAP2:KneeOA	0.0093475	0.608938	0.800686	KNEE	Inverse variance weighted (correlation inc)	0.982049	0.904513	1.06623	0.665981	BAIAP2_Q9UQB8_OID21250_v1_Oncology.csv	UKBPPP	0.90674	BAIAP2_Q9UQB8_OID21250_v1_Oncology.csv:KNEE:UKBPPP				FALSE	FALSE	TRUE
CHGA	UKBPPP;deCODE;Fenland	CHGA:KneeOA	0.201024	2.54401e-17	1.23936e-14	KNEE	Inverse variance weighted (correlation inc)	0.998916	0.97147	1.02714	0.939201	8476_11_CHGA_CgA.csv	deCODE	0.983494	8476_11_CHGA_CgA.csv:KNEE:deCODE				FALSE	TRUE	TRUE
BAIAP2	UKBPPP;deCODE;Fenland	BAIAP2:THR	-0.0781324	0.261416	0.507173	THR	Inverse variance weighted (correlation inc)	1.10215	0.937443	1.2958	0.238892	BAIAP2_Q9UQB8_OID21250_v1_Oncology.csv	UKBPPP	0.739394	BAIAP2_Q9UQB8_OID21250_v1_Oncology.csv:THR:UKBPPP				FALSE	FALSE	TRUE
BAIAP2	UKBPPP;deCODE;Fenland	BAIAP2:ThumbOA	0.210145	0.0488809	0.9099	THUMB	Inverse variance weighted (correlation inc)	1.19848	0.883799	1.6252	0.24398	BAIAP2_Q9UQB8_OID21250_v1_Oncology.csv	UKBPPP	0.825409	BAIAP2_Q9UQB8_OID21250_v1_Oncology.csv:THUMB:UKBPPP				FALSE	FALSE	TRUE
BAIAP2	UKBPPP;deCODE;Fenland	BAIAP2:TJR	-0.0425509	0.358009	0.60554	TJR	Inverse variance weighted (correlation inc)	0.95925	0.835979	1.1007	0.553297	BAIAP2_Q9UQB8_OID21250_v1_Oncology.csv	UKBPPP	0.868836	BAIAP2_Q9UQB8_OID21250_v1_Oncology.csv:TJR:UKBPPP				FALSE	FALSE	TRUE
BAIAP2	UKBPPP;deCODE;Fenland	BAIAP2:TKR	-0.0417981	0.514179	0.952975	TKR	Inverse variance weighted (correlation inc)	0.921781	0.779722	1.08972	0.340191	BAIAP2_Q9UQB8_OID21250_v1_Oncology.csv	UKBPPP	0.791598	BAIAP2_Q9UQB8_OID21250_v1_Oncology.csv:TKR:UKBPPP				FALSE	FALSE	TRUE
BAMBI	UKBPPP;deCODE;Fenland	BAMBI:AllOA	0.00938763	0.034326	0.0795678	ALLOA	Inverse variance weighted (correlation inc)	1.04548	0.948142	1.15281	0.372403	BAMBI_Q13145_OID21267_v1_Oncology.csv	UKBPPP	0.791732	BAMBI_Q13145_OID21267_v1_Oncology.csv:ALLOA:UKBPPP				FALSE	FALSE	TRUE
BAMBI	UKBPPP;deCODE;Fenland	BAMBI:FingerOA	0.0826889	0.406631	0.840092	FINGER							UKB		NA:FINGER:UKB					FALSE	TRUE
BAMBI	UKBPPP;deCODE;Fenland	BAMBI:HandOA	0.00751903	0.703805	0.997994	HAND	Inverse variance weighted (correlation inc)	0.840339	0.620343	1.13835	0.261332	BAMBI_Q13145_OID21267_v1_Oncology.csv	UKBPPP	0.828146	BAMBI_Q13145_OID21267_v1_Oncology.csv:HAND:UKBPPP				FALSE	FALSE	TRUE
BAMBI	UKBPPP;deCODE;Fenland	BAMBI:HipOA	0.0317827	0.010812	0.100922	HIP	Inverse variance weighted (correlation inc)	1.08858	0.893407	1.3264	0.399819	BAMBI_Q13145_OID21267_v1_Oncology.csv	UKBPPP	0.834263	BAMBI_Q13145_OID21267_v1_Oncology.csv:HIP:UKBPPP				FALSE	FALSE	TRUE
BAMBI	UKBPPP;deCODE;Fenland	BAMBI:KneeHipOA	0.0138732	0.0525575	0.148718	KNEEHIP	Inverse variance weighted (correlation inc)	1.15071	1.00337	1.31968	0.0446274	BAMBI_Q13145_OID21267_v1_Oncology.csv	UKBPPP	0.377796	BAMBI_Q13145_OID21267_v1_Oncology.csv:KNEEHIP:UKBPPP				FALSE	FALSE	TRUE
BAMBI	UKBPPP;deCODE;Fenland	BAMBI:KneeOA	0.00483389	0.561741	0.764148	KNEE	Inverse variance weighted (correlation inc)	1.0638	0.907366	1.2472	0.446	BAMBI_Q13145_OID21267_v1_Oncology.csv	UKBPPP	0.818635	BAMBI_Q13145_OID21267_v1_Oncology.csv:KNEE:UKBPPP				FALSE	FALSE	TRUE
BAMBI	UKBPPP;deCODE;Fenland	BAMBI:SpineOA	0.0348185	0.0546984	0.244526	SPINE	Wald ratio	1.02027	0.646056	1.61124	0.9314	BAMBI_Q13145_OID21267_v1_Oncology.csv	UKBPPP	0.989089	BAMBI_Q13145_OID21267_v1_Oncology.csv:SPINE:UKBPPP				FALSE	FALSE	TRUE
BAMBI	UKBPPP;deCODE;Fenland	BAMBI:THR	0.06548	0.038986	0.17118	THR	Inverse variance weighted (correlation inc)	1.31097	1.03607	1.6588	0.0241261	BAMBI_Q13145_OID21267_v1_Oncology.csv	UKBPPP	0.310322	BAMBI_Q13145_OID21267_v1_Oncology.csv:THR:UKBPPP				FALSE	FALSE	TRUE
BAMBI	UKBPPP;deCODE;Fenland	BAMBI:ThumbOA	0.0991021	0.0416248	0.9099	THUMB	Inverse variance weighted (correlation inc)	0.663588	0.424291	1.03785	0.0723046	BAMBI_Q13145_OID21267_v1_Oncology.csv	UKBPPP	0.670703	BAMBI_Q13145_OID21267_v1_Oncology.csv:THUMB:UKBPPP				FALSE	FALSE	TRUE
CHGA	UKBPPP;deCODE;Fenland	CHGA:KneeOA	0.201024	2.54401e-17	1.23936e-14	KNEE	Inverse variance weighted (correlation inc)	0.987712	0.950909	1.02594	0.52337	CHGA_P10645_OID30403_v1_Cardiometabolic_II.csv	UKBPPP	0.859221	CHGA_P10645_OID30403_v1_Cardiometabolic_II.csv:KNEE:UKBPPP				FALSE	TRUE	TRUE
BAMBI	UKBPPP;deCODE;Fenland	BAMBI:TKR	0.0956159	0.00106342	0.050957	TKR	Inverse variance weighted (correlation inc)	1.05833	0.824687	1.35816	0.655999	BAMBI_Q13145_OID21267_v1_Oncology.csv	UKBPPP	0.930614	BAMBI_Q13145_OID21267_v1_Oncology.csv:TKR:UKBPPP				FALSE	FALSE	TRUE
BANK1	UKBPPP	BANK1:AllOA	0.0320488	0.0531812	0.112237	ALLOA	Inverse variance weighted (correlation inc)	0.995281	0.947443	1.04553	0.850711	BANK1_Q8NDB2_OID20594_v1_Inflammation.csv	UKBPPP	0.967336	BANK1_Q8NDB2_OID20594_v1_Inflammation.csv:ALLOA:UKBPPP				FALSE	FALSE	FALSE
BANK1	UKBPPP	BANK1:FingerOA	0.739011	0.0471712	0.678397	FINGER							UKB		NA:FINGER:UKB					FALSE	FALSE
BANK1	UKBPPP	BANK1:HandOA	0.0343797	0.641785	0.997994	HAND	Inverse variance weighted (correlation inc)	1.08787	0.963711	1.22803	0.17314	BANK1_Q8NDB2_OID20594_v1_Inflammation.csv	UKBPPP	0.765874	BANK1_Q8NDB2_OID20594_v1_Inflammation.csv:HAND:UKBPPP				FALSE	FALSE	FALSE
BANK1	UKBPPP	BANK1:HipOA	0.0373288	0.423098	0.681761	HIP	Inverse variance weighted (correlation inc)	1.0026	0.92191	1.09035	0.951661	BANK1_Q8NDB2_OID20594_v1_Inflammation.csv	UKBPPP	0.992178	BANK1_Q8NDB2_OID20594_v1_Inflammation.csv:HIP:UKBPPP				FALSE	FALSE	FALSE
BANK1	UKBPPP	BANK1:KneeHipOA	0.038967	0.145074	0.294186	KNEEHIP	Inverse variance weighted (correlation inc)	1.00763	0.939497	1.0807	0.831477	BANK1_Q8NDB2_OID20594_v1_Inflammation.csv	UKBPPP	0.964088	BANK1_Q8NDB2_OID20594_v1_Inflammation.csv:KNEEHIP:UKBPPP				FALSE	FALSE	FALSE
BANK1	UKBPPP	BANK1:KneeOA	0.0359232	0.24849	0.496795	KNEE	Inverse variance weighted (correlation inc)	0.999416	0.929906	1.07412	0.987332	BANK1_Q8NDB2_OID20594_v1_Inflammation.csv	UKBPPP	0.999795	BANK1_Q8NDB2_OID20594_v1_Inflammation.csv:KNEE:UKBPPP				FALSE	FALSE	FALSE
BANK1	UKBPPP	BANK1:SpineOA	-0.0695046	0.304734	0.642668	SPINE	Inverse variance weighted (correlation inc)	0.991434	0.890825	1.1034	0.874786	BANK1_Q8NDB2_OID20594_v1_Inflammation.csv	UKBPPP	0.972532	BANK1_Q8NDB2_OID20594_v1_Inflammation.csv:SPINE:UKBPPP				FALSE	FALSE	FALSE
BANK1	UKBPPP	BANK1:THR	0.293377	0.013317	0.113528	THR	Inverse variance weighted (correlation inc)	1.01178	0.895002	1.14379	0.851531	BANK1_Q8NDB2_OID20594_v1_Inflammation.csv	UKBPPP	0.97768	BANK1_Q8NDB2_OID20594_v1_Inflammation.csv:THR:UKBPPP				FALSE	FALSE	FALSE
BANK1	UKBPPP	BANK1:ThumbOA	0.00199816	0.99123	0.999155	THUMB	Inverse variance weighted (correlation inc)	0.990155	0.810943	1.20897	0.922633	BANK1_Q8NDB2_OID20594_v1_Inflammation.csv	UKBPPP	0.991275	BANK1_Q8NDB2_OID20594_v1_Inflammation.csv:THUMB:UKBPPP				FALSE	FALSE	FALSE
BANK1	UKBPPP	BANK1:TJR	0.184574	0.0192694	0.135722	TJR	Inverse variance weighted (correlation inc)	0.999658	0.917797	1.08882	0.993739	BANK1_Q8NDB2_OID20594_v1_Inflammation.csv	UKBPPP	0.996894	BANK1_Q8NDB2_OID20594_v1_Inflammation.csv:TJR:UKBPPP				FALSE	FALSE	FALSE
BANK1	UKBPPP	BANK1:TKR	0.133581	0.221074	0.795451	TKR	Inverse variance weighted (correlation inc)	0.94972	0.842311	1.07083	0.399527	BANK1_Q8NDB2_OID20594_v1_Inflammation.csv	UKBPPP	0.83476	BANK1_Q8NDB2_OID20594_v1_Inflammation.csv:TKR:UKBPPP				FALSE	FALSE	FALSE
BAP18	UKBPPP	BAP18:AllOA	0.00510445	0.611349	0.727595	ALLOA	Inverse variance weighted (correlation inc)	0.975419	0.901743	1.05511	0.534518	BAP18_Q8IXM2_OID31150_v1_Neurology_II.csv	UKBPPP	0.874774	BAP18_Q8IXM2_OID31150_v1_Neurology_II.csv:ALLOA:UKBPPP				FALSE	FALSE	FALSE
BAP18	UKBPPP	BAP18:FingerOA	0.136488	0.545239	0.888368	FINGER							UKB		NA:FINGER:UKB					FALSE	FALSE
BAP18	UKBPPP	BAP18:HandOA	0.0254533	0.56978	0.997994	HAND	Inverse variance weighted (correlation inc)	1.14368	0.888961	1.4714	0.296309	BAP18_Q8IXM2_OID31150_v1_Neurology_II.csv	UKBPPP	0.833425	BAP18_Q8IXM2_OID31150_v1_Neurology_II.csv:HAND:UKBPPP				FALSE	FALSE	FALSE
BAP18	UKBPPP	BAP18:HipOA	0.0403695	0.152821	0.441683	HIP	Inverse variance weighted (correlation inc)	0.936822	0.805651	1.08935	0.396436	BAP18_Q8IXM2_OID31150_v1_Neurology_II.csv	UKBPPP	0.833483	BAP18_Q8IXM2_OID31150_v1_Neurology_II.csv:HIP:UKBPPP				FALSE	FALSE	FALSE
BAP18	UKBPPP	BAP18:KneeHipOA	0.0201364	0.214023	0.384268	KNEEHIP	Inverse variance weighted (correlation inc)	0.924819	0.827556	1.03351	0.168028	BAP18_Q8IXM2_OID31150_v1_Neurology_II.csv	UKBPPP	0.597241	BAP18_Q8IXM2_OID31150_v1_Neurology_II.csv:KNEEHIP:UKBPPP				FALSE	FALSE	FALSE
BAP18	UKBPPP	BAP18:KneeOA	0.0066288	0.725284	0.872071	KNEE	Inverse variance weighted (correlation inc)	0.90231	0.802901	1.01403	0.084325	BAP18_Q8IXM2_OID31150_v1_Neurology_II.csv	UKBPPP	0.46133	BAP18_Q8IXM2_OID31150_v1_Neurology_II.csv:KNEE:UKBPPP				FALSE	FALSE	FALSE
BAP18	UKBPPP	BAP18:SpineOA	0.0789905	0.0542435	0.243181	SPINE	Inverse variance weighted (correlation inc)	0.979093	0.820407	1.16847	0.814828	BAP18_Q8IXM2_OID31150_v1_Neurology_II.csv	UKBPPP	0.972532	BAP18_Q8IXM2_OID31150_v1_Neurology_II.csv:SPINE:UKBPPP				FALSE	FALSE	FALSE
BAP18	UKBPPP	BAP18:THR	0.0768099	0.284897	0.531602	THR	Inverse variance weighted (correlation inc)	0.945836	0.774554	1.15499	0.584844	BAP18_Q8IXM2_OID31150_v1_Neurology_II.csv	UKBPPP	0.94084	BAP18_Q8IXM2_OID31150_v1_Neurology_II.csv:THR:UKBPPP				FALSE	FALSE	FALSE
BAP18	UKBPPP	BAP18:ThumbOA	0.0749147	0.496442	0.99602	THUMB	Inverse variance weighted (correlation inc)	0.88238	0.595969	1.30643	0.53199	BAP18_Q8IXM2_OID31150_v1_Neurology_II.csv	UKBPPP	0.915988	BAP18_Q8IXM2_OID31150_v1_Neurology_II.csv:THUMB:UKBPPP				FALSE	FALSE	FALSE
BAP18	UKBPPP	BAP18:TJR	0.0342401	0.473732	0.696889	TJR	Inverse variance weighted (correlation inc)	0.950335	0.800796	1.1278	0.559776	BAP18_Q8IXM2_OID31150_v1_Neurology_II.csv	UKBPPP	0.870731	BAP18_Q8IXM2_OID31150_v1_Neurology_II.csv:TJR:UKBPPP				FALSE	FALSE	FALSE
BAP18	UKBPPP	BAP18:TKR	-0.0177345	0.788627	0.984297	TKR	Inverse variance weighted (correlation inc)	0.868659	0.709804	1.06306	0.171785	BAP18_Q8IXM2_OID31150_v1_Neurology_II.csv	UKBPPP	0.649561	BAP18_Q8IXM2_OID31150_v1_Neurology_II.csv:TKR:UKBPPP				FALSE	FALSE	FALSE
BARD1	deCODE;Fenland														NA:NA:NA
BATF	UKBPPP;deCODE;Fenland	BATF:AllOA	-0.00429551	0.719717	0.816666	ALLOA							UKB		NA:ALLOA:UKB					FALSE	FALSE
BATF	UKBPPP;deCODE;Fenland	BATF:FingerOA	0.294273	0.273759	0.800337	FINGER							UKB		NA:FINGER:UKB					FALSE	FALSE
BATF	UKBPPP;deCODE;Fenland	BATF:HandOA	0.0209907	0.694071	0.997994	HAND							UKB		NA:HAND:UKB					FALSE	FALSE
BATF	UKBPPP;deCODE;Fenland	BATF:HipOA	0.030955	0.357619	0.633912	HIP							UKB		NA:HIP:UKB					FALSE	FALSE
BATF	UKBPPP;deCODE;Fenland	BATF:KneeHipOA	-0.00898992	0.641557	0.773626	KNEEHIP							UKB		NA:KNEEHIP:UKB					FALSE	FALSE
BATF	UKBPPP;deCODE;Fenland	BATF:KneeOA	-0.0186259	0.407337	0.647168	KNEE							UKB		NA:KNEE:UKB					FALSE	FALSE
BATF	UKBPPP;deCODE;Fenland	BATF:SpineOA	0.130767	0.00749217	0.0618634	SPINE							UKB		NA:SPINE:UKB					FALSE	FALSE
BATF	UKBPPP;deCODE;Fenland	BATF:THR	0.027607	0.747046	0.877872	THR							UKB		NA:THR:UKB					FALSE	FALSE
BATF	UKBPPP;deCODE;Fenland	BATF:ThumbOA	0.0301439	0.81837	0.99602	THUMB							UKB		NA:THUMB:UKB					FALSE	FALSE
BATF	UKBPPP;deCODE;Fenland	BATF:TJR	-0.0610155	0.284025	0.537001	TJR							UKB		NA:TJR:UKB					FALSE	FALSE
BATF	UKBPPP;deCODE;Fenland	BATF:TKR	-0.116814	0.138372	0.698685	TKR							UKB		NA:TKR:UKB					FALSE	FALSE
BATF3	deCODE;Fenland														NA:NA:NA
BAX	UKBPPP	BAX:AllOA	0.037852	0.00586047	0.0208644	ALLOA	Wald ratio	1.06128	0.921623	1.22209	0.4087	BAX_Q07812_OID20856_v1_Neurology.csv	UKBPPP	0.811467	BAX_Q07812_OID20856_v1_Neurology.csv:ALLOA:UKBPPP				FALSE	FALSE	TRUE
BAX	UKBPPP	BAX:FingerOA	0.0386453	0.900336	0.976514	FINGER							UKB		NA:FINGER:UKB					FALSE	TRUE
BAX	UKBPPP	BAX:HandOA	0.00690497	0.910234	0.997994	HAND	Wald ratio	1.35838	0.899121	2.05221	0.1457	BAX_Q07812_OID20856_v1_Neurology.csv	UKBPPP	0.732062	BAX_Q07812_OID20856_v1_Neurology.csv:HAND:UKBPPP				FALSE	FALSE	TRUE
BAX	UKBPPP	BAX:HipOA	0.0787402	0.0414523	0.218315	HIP	Wald ratio	1.18471	0.905567	1.5499	0.2163	BAX_Q07812_OID20856_v1_Neurology.csv	UKBPPP	0.698369	BAX_Q07812_OID20856_v1_Neurology.csv:HIP:UKBPPP				FALSE	FALSE	TRUE
MMP12	UKBPPP;deCODE;Fenland	MMP12:KneeHipOA	0.114378	7.81274e-17	1.2687e-14	KNEEHIP	Inverse variance weighted (correlation inc)	1.01207	0.997066	1.02729	0.115403	MMP12_P39900_OID21439_v1_Oncology.csv	UKBPPP	0.518323	MMP12_P39900_OID21439_v1_Oncology.csv:KNEEHIP:UKBPPP				FALSE	TRUE	TRUE
BAX	UKBPPP	BAX:KneeOA	0.050275	0.0513148	0.204615	KNEE	Wald ratio	1.03633	0.836387	1.28407	0.7442	BAX_Q07812_OID20856_v1_Neurology.csv	UKBPPP	0.934296	BAX_Q07812_OID20856_v1_Neurology.csv:KNEE:UKBPPP				FALSE	FALSE	TRUE
BAX	UKBPPP	BAX:SpineOA	0.0183781	0.743319	0.894492	SPINE	Wald ratio	1.12966	0.838343	1.52222	0.423	BAX_Q07812_OID20856_v1_Neurology.csv	UKBPPP	0.899357	BAX_Q07812_OID20856_v1_Neurology.csv:SPINE:UKBPPP				FALSE	FALSE	TRUE
BAX	UKBPPP	BAX:THR	0.246955	0.0119332	0.105124	THR	Wald ratio	1.20246	0.838729	1.72393	0.3158	BAX_Q07812_OID20856_v1_Neurology.csv	UKBPPP	0.798423	BAX_Q07812_OID20856_v1_Neurology.csv:THR:UKBPPP				FALSE	FALSE	TRUE
BAX	UKBPPP	BAX:ThumbOA	0.14367	0.340237	0.99602	THUMB	Wald ratio	1.29333	0.682765	2.44991	0.43	BAX_Q07812_OID20856_v1_Neurology.csv	UKBPPP	0.893605	BAX_Q07812_OID20856_v1_Neurology.csv:THUMB:UKBPPP				FALSE	FALSE	TRUE
BAX	UKBPPP	BAX:TJR	0.0919758	0.159375	0.403688	TJR	Wald ratio	1.30881	0.969772	1.76638	0.07852	BAX_Q07812_OID20856_v1_Neurology.csv	UKBPPP	0.477928	BAX_Q07812_OID20856_v1_Neurology.csv:TJR:UKBPPP				FALSE	FALSE	TRUE
BAX	UKBPPP	BAX:TKR	0.0151687	0.866843	0.988865	TKR	Wald ratio	1.19178	0.821481	1.729	0.3554	BAX_Q07812_OID20856_v1_Neurology.csv	UKBPPP	0.801598	BAX_Q07812_OID20856_v1_Neurology.csv:TKR:UKBPPP				FALSE	FALSE	TRUE
BCAM	UKBPPP;deCODE;Fenland	BCAM:AllOA	0.00584209	0.118375	0.209703	ALLOA	Inverse variance weighted (correlation inc)	1.01267	0.956948	1.07163	0.662862	BCAM_2816_50.csv	Fenland	0.935959	BCAM_2816_50.csv:ALLOA:Fenland				FALSE	FALSE	TRUE
BCAM	UKBPPP;deCODE;Fenland	BCAM:AllOA	0.00584209	0.118375	0.209703	ALLOA	Inverse variance weighted (correlation inc)	1.01336	0.970473	1.05814	0.547509	2816_50_BCAM_BCAM.csv	deCODE	0.884653	2816_50_BCAM_BCAM.csv:ALLOA:deCODE				FALSE	FALSE	TRUE
BCAM	UKBPPP;deCODE;Fenland	BCAM:AllOA	0.00584209	0.118375	0.209703	ALLOA	Inverse variance weighted (correlation inc)	0.981921	0.950904	1.01395	0.265238	BCAM_P50895_OID21076_v1_Neurology.csv	UKBPPP	0.704905	BCAM_P50895_OID21076_v1_Neurology.csv:ALLOA:UKBPPP				FALSE	FALSE	TRUE
BCAM	UKBPPP;deCODE;Fenland	BCAM:FingerOA	0.0304653	0.716943	0.925457	FINGER	Inverse variance weighted (correlation inc)	1.05216	0.957149	1.1566	0.292354	2816_50_BCAM_BCAM.csv	deCODE	0.935615	2816_50_BCAM_BCAM.csv:FINGER:deCODE				FALSE	FALSE	TRUE
BCAM	UKBPPP;deCODE;Fenland	BCAM:FingerOA	0.0304653	0.716943	0.925457	FINGER	Inverse variance weighted (correlation inc)	0.9906	0.869752	1.12824	0.886852	BCAM_2816_50.csv	Fenland	0.990872	BCAM_2816_50.csv:FINGER:Fenland				FALSE	FALSE	TRUE
BCAM	UKBPPP;deCODE;Fenland	BCAM:HandOA	0.0128074	0.442537	0.997994	HAND	Inverse variance weighted (correlation inc)	0.954499	0.889125	1.02468	0.198276	BCAM_P50895_OID21076_v1_Neurology.csv	UKBPPP	0.790109	BCAM_P50895_OID21076_v1_Neurology.csv:HAND:UKBPPP				FALSE	FALSE	TRUE
BCAM	UKBPPP;deCODE;Fenland	BCAM:HandOA	0.0128074	0.442537	0.997994	HAND	Inverse variance weighted (correlation inc)	1.05862	0.98453	1.13828	0.123844	BCAM_2816_50.csv	Fenland	0.688784	BCAM_2816_50.csv:HAND:Fenland				FALSE	FALSE	TRUE
BCAM	UKBPPP;deCODE;Fenland	BCAM:HandOA	0.0128074	0.442537	0.997994	HAND	Inverse variance weighted (correlation inc)	1.02676	0.961638	1.0963	0.429535	2816_50_BCAM_BCAM.csv	deCODE	0.956372	2816_50_BCAM_BCAM.csv:HAND:deCODE				FALSE	FALSE	TRUE
BCAM	UKBPPP;deCODE;Fenland	BCAM:HipOA	0.010547	0.315904	0.597786	HIP	Inverse variance weighted (correlation inc)	1.0089	0.942768	1.07967	0.797872	BCAM_2816_50.csv	Fenland	0.959145	BCAM_2816_50.csv:HIP:Fenland				FALSE	FALSE	TRUE
BCAM	UKBPPP;deCODE;Fenland	BCAM:HipOA	0.010547	0.315904	0.597786	HIP	Inverse variance weighted (correlation inc)	1.013	0.953649	1.07605	0.674956	2816_50_BCAM_BCAM.csv	deCODE	0.930536	2816_50_BCAM_BCAM.csv:HIP:deCODE				FALSE	FALSE	TRUE
BCAM	UKBPPP;deCODE;Fenland	BCAM:HipOA	0.010547	0.315904	0.597786	HIP	Inverse variance weighted (correlation inc)	0.956928	0.915184	1.00058	0.0530321	BCAM_P50895_OID21076_v1_Neurology.csv	UKBPPP	0.432885	BCAM_P50895_OID21076_v1_Neurology.csv:HIP:UKBPPP				FALSE	FALSE	TRUE
BCAM	UKBPPP;deCODE;Fenland	BCAM:KneeHipOA	0.014501	0.0162717	0.0683365	KNEEHIP	Inverse variance weighted (correlation inc)	1.01126	0.955822	1.06992	0.697044	2816_50_BCAM_BCAM.csv	deCODE	0.930857	2816_50_BCAM_BCAM.csv:KNEEHIP:deCODE				FALSE	FALSE	TRUE
BCAM	UKBPPP;deCODE;Fenland	BCAM:KneeHipOA	0.014501	0.0162717	0.0683365	KNEEHIP	Inverse variance weighted (correlation inc)	0.975675	0.934151	1.01904	0.267079	BCAM_P50895_OID21076_v1_Neurology.csv	UKBPPP	0.699299	BCAM_P50895_OID21076_v1_Neurology.csv:KNEEHIP:UKBPPP				FALSE	FALSE	TRUE
BCAM	UKBPPP;deCODE;Fenland	BCAM:KneeHipOA	0.014501	0.0162717	0.0683365	KNEEHIP	Inverse variance weighted (correlation inc)	1.0046	0.938473	1.07538	0.894993	BCAM_2816_50.csv	Fenland	0.97596	BCAM_2816_50.csv:KNEEHIP:Fenland				FALSE	FALSE	TRUE
BCAM	UKBPPP;deCODE;Fenland	BCAM:KneeOA	0.0152349	0.0301113	0.153337	KNEE	Inverse variance weighted (correlation inc)	0.980125	0.934458	1.02802	0.409574	BCAM_P50895_OID21076_v1_Neurology.csv	UKBPPP	0.800185	BCAM_P50895_OID21076_v1_Neurology.csv:KNEE:UKBPPP				FALSE	FALSE	TRUE
BCAM	UKBPPP;deCODE;Fenland	BCAM:KneeOA	0.0152349	0.0301113	0.153337	KNEE	Inverse variance weighted (correlation inc)	1.00223	0.932641	1.07702	0.95157	BCAM_2816_50.csv	Fenland	0.989505	BCAM_2816_50.csv:KNEE:Fenland				FALSE	FALSE	TRUE
BCAM	UKBPPP;deCODE;Fenland	BCAM:KneeOA	0.0152349	0.0301113	0.153337	KNEE	Inverse variance weighted (correlation inc)	1.01569	0.957787	1.0771	0.603101	2816_50_BCAM_BCAM.csv	deCODE	0.897366	2816_50_BCAM_BCAM.csv:KNEE:deCODE				FALSE	FALSE	TRUE
BCAM	UKBPPP;deCODE;Fenland	BCAM:SpineOA	0.000658184	0.965649	0.987957	SPINE	Inverse variance weighted (correlation inc)	1.00855	0.950497	1.07016	0.778288	2816_50_BCAM_BCAM.csv	deCODE	0.973152	2816_50_BCAM_BCAM.csv:SPINE:deCODE				FALSE	FALSE	TRUE
BCAM	UKBPPP;deCODE;Fenland	BCAM:SpineOA	0.000658184	0.965649	0.987957	SPINE	Inverse variance weighted (correlation inc)	0.970371	0.923114	1.02005	0.237688	BCAM_P50895_OID21076_v1_Neurology.csv	UKBPPP	0.812148	BCAM_P50895_OID21076_v1_Neurology.csv:SPINE:UKBPPP				FALSE	FALSE	TRUE
BCAM	UKBPPP;deCODE;Fenland	BCAM:THR	0.00989269	0.711517	0.85832	THR	Inverse variance weighted (correlation inc)	1.02276	0.957094	1.09294	0.506176	2816_50_BCAM_BCAM.csv	deCODE	0.886675	2816_50_BCAM_BCAM.csv:THR:deCODE				FALSE	FALSE	TRUE
BCAM	UKBPPP;deCODE;Fenland	BCAM:THR	0.00989269	0.711517	0.85832	THR	Inverse variance weighted (correlation inc)	1.02624	0.957371	1.10006	0.464909	BCAM_2816_50.csv	Fenland	0.879044	BCAM_2816_50.csv:THR:Fenland				FALSE	FALSE	TRUE
BCAM	UKBPPP;deCODE;Fenland	BCAM:THR	0.00989269	0.711517	0.85832	THR	Inverse variance weighted (correlation inc)	0.937226	0.88342	0.994309	0.0316197	BCAM_P50895_OID21076_v1_Neurology.csv	UKBPPP	0.364475	BCAM_P50895_OID21076_v1_Neurology.csv:THR:UKBPPP				FALSE	FALSE	TRUE
BCAM	UKBPPP;deCODE;Fenland	BCAM:ThumbOA	0.0402156	0.326933	0.99602	THUMB	Inverse variance weighted (correlation inc)	1.03818	0.966973	1.11463	0.30134	2816_50_BCAM_BCAM.csv	deCODE	0.850524	2816_50_BCAM_BCAM.csv:THUMB:deCODE				FALSE	FALSE	TRUE
BCAM	UKBPPP;deCODE;Fenland	BCAM:ThumbOA	0.0402156	0.326933	0.99602	THUMB	Inverse variance weighted (correlation inc)	0.855216	0.771895	0.947532	0.0027851	BCAM_P50895_OID21076_v1_Neurology.csv	UKBPPP	0.378686	BCAM_P50895_OID21076_v1_Neurology.csv:THUMB:UKBPPP				FALSE	FALSE	TRUE
BCAM	UKBPPP;deCODE;Fenland	BCAM:ThumbOA	0.0402156	0.326933	0.99602	THUMB	Inverse variance weighted (correlation inc)	1.03207	0.926659	1.14948	0.565757	BCAM_2816_50.csv	Fenland	0.933609	BCAM_2816_50.csv:THUMB:Fenland				FALSE	FALSE	TRUE
BCAM	UKBPPP;deCODE;Fenland	BCAM:TJR	0.0457124	0.0102203	0.0924886	TJR	Inverse variance weighted (correlation inc)	0.983549	0.902433	1.07196	0.705641	BCAM_2816_50.csv	Fenland	0.910001	BCAM_2816_50.csv:TJR:Fenland				FALSE	FALSE	TRUE
BCAM	UKBPPP;deCODE;Fenland	BCAM:TJR	0.0457124	0.0102203	0.0924886	TJR	Inverse variance weighted (correlation inc)	0.99705	0.926311	1.07319	0.937276	2816_50_BCAM_BCAM.csv	deCODE	0.98532	2816_50_BCAM_BCAM.csv:TJR:deCODE				FALSE	FALSE	TRUE
BCAM	UKBPPP;deCODE;Fenland	BCAM:TJR	0.0457124	0.0102203	0.0924886	TJR	Inverse variance weighted (correlation inc)	0.972149	0.908695	1.04003	0.412106	BCAM_P50895_OID21076_v1_Neurology.csv	UKBPPP	0.802216	BCAM_P50895_OID21076_v1_Neurology.csv:TJR:UKBPPP				FALSE	FALSE	TRUE
MMP12	UKBPPP;deCODE;Fenland	MMP12:KneeHipOA	0.114378	7.81274e-17	1.2687e-14	KNEEHIP	Inverse variance weighted (correlation inc)	1.01585	0.998871	1.03312	0.0674448	MMP_12_4496_60.csv	Fenland	0.403807	MMP_12_4496_60.csv:KNEEHIP:Fenland				FALSE	TRUE	TRUE
MMP12	UKBPPP;deCODE;Fenland	MMP12:KneeHipOA	0.114378	7.81274e-17	1.2687e-14	KNEEHIP	Inverse variance weighted (correlation inc)	1.01934	1.00089	1.03812	0.0398434	4496_60_MMP12_MMP_12.csv	deCODE	0.346947	4496_60_MMP12_MMP_12.csv:KNEEHIP:deCODE				FALSE	TRUE	TRUE
VSIG2	UKBPPP;deCODE;Fenland	VSIG2:KneeOA	0.136956	3.69695e-17	1.54374e-14	KNEE	Inverse variance weighted (correlation inc)	1.00185	0.968771	1.03606	0.91395	VSIG2_Q96IQ7_OID31371_v1_Oncology_II.csv	UKBPPP	0.983321	VSIG2_Q96IQ7_OID31371_v1_Oncology_II.csv:KNEE:UKBPPP				FALSE	TRUE	TRUE
BCAN	UKBPPP;deCODE;Fenland	BCAN:AllOA	-0.0250002	4.10555e-06	4.06798e-05	ALLOA	Inverse variance weighted (correlation inc)	0.975972	0.951587	1.00098	0.0595657	BCAN_Q96GW7_OID20998_v1_Neurology.csv	UKBPPP	0.390041	BCAN_Q96GW7_OID20998_v1_Neurology.csv:ALLOA:UKBPPP				FALSE	FALSE	TRUE
BCAN	UKBPPP;deCODE;Fenland	BCAN:AllOA	-0.0250002	4.10555e-06	4.06798e-05	ALLOA	Inverse variance weighted (correlation inc)	0.975769	0.953419	0.998642	0.0379935	PGCB_3461_58.csv	Fenland	0.289121	PGCB_3461_58.csv:ALLOA:Fenland				FALSE	FALSE	TRUE
BCAN	UKBPPP;deCODE;Fenland	BCAN:AllOA	-0.0250002	4.10555e-06	4.06798e-05	ALLOA	Inverse variance weighted (correlation inc)	0.97183	0.943211	1.00132	0.0609748	3461_58_BCAN_PGCB.csv	deCODE	0.389789	3461_58_BCAN_PGCB.csv:ALLOA:deCODE				FALSE	FALSE	TRUE
BCAN	UKBPPP;deCODE;Fenland	BCAN:FingerOA	-0.173624	0.15447	0.757919	FINGER	Inverse variance weighted (correlation inc)	0.947971	0.838547	1.07167	0.393192	PGCB_3461_58.csv	Fenland	0.94391	PGCB_3461_58.csv:FINGER:Fenland				FALSE	FALSE	TRUE
BCAN	UKBPPP;deCODE;Fenland	BCAN:FingerOA	-0.173624	0.15447	0.757919	FINGER	Inverse variance weighted (correlation inc)	0.959627	0.788525	1.16786	0.68085	3461_58_BCAN_PGCB.csv	deCODE	0.980119	3461_58_BCAN_PGCB.csv:FINGER:deCODE				FALSE	FALSE	TRUE
BCAN	UKBPPP;deCODE;Fenland	BCAN:HandOA	-0.00860461	0.722181	0.997994	HAND	Inverse variance weighted (correlation inc)	1.02551	0.926116	1.13557	0.628183	3461_58_BCAN_PGCB.csv	deCODE	0.956372	3461_58_BCAN_PGCB.csv:HAND:deCODE				FALSE	FALSE	TRUE
BCAN	UKBPPP;deCODE;Fenland	BCAN:HandOA	-0.00860461	0.722181	0.997994	HAND	Inverse variance weighted (correlation inc)	1.0428	0.958143	1.13495	0.331933	BCAN_Q96GW7_OID20998_v1_Neurology.csv	UKBPPP	0.845258	BCAN_Q96GW7_OID20998_v1_Neurology.csv:HAND:UKBPPP				FALSE	FALSE	TRUE
BCAN	UKBPPP;deCODE;Fenland	BCAN:HandOA	-0.00860461	0.722181	0.997994	HAND	Inverse variance weighted (correlation inc)	0.98194	0.906634	1.0635	0.654382	PGCB_3461_58.csv	Fenland	0.949156	PGCB_3461_58.csv:HAND:Fenland				FALSE	FALSE	TRUE
COL9A1	UKBPPP;deCODE;Fenland	COL9A1:TKR	0.406724	1.76277e-17	1.71752e-14	TKR	Inverse variance weighted (correlation inc)	1.02162	0.964082	1.08259	0.469559	COL9A1_P20849_OID20550_v1_Inflammation.csv	UKBPPP	0.856278	COL9A1_P20849_OID20550_v1_Inflammation.csv:TKR:UKBPPP				FALSE	TRUE	TRUE
COL9A1	UKBPPP;deCODE;Fenland	COL9A1:TKR	0.406724	1.76277e-17	1.71752e-14	TKR	Inverse variance weighted (correlation inc)	1.02836	0.94742	1.11622	0.503712	CO9A1_15466_30.csv	Fenland	0.874772	CO9A1_15466_30.csv:TKR:Fenland				FALSE	TRUE	TRUE
COL9A1	UKBPPP;deCODE;Fenland	COL9A1:TKR	0.406724	1.76277e-17	1.71752e-14	TKR	Inverse variance weighted (correlation inc)	1.06164	0.917435	1.22852	0.421925	15466_30_COL9A1_CO9A1.csv	deCODE	0.805501	15466_30_COL9A1_CO9A1.csv:TKR:deCODE				FALSE	TRUE	TRUE
BCAN	UKBPPP;deCODE;Fenland	BCAN:KneeHipOA	-0.0427872	1.02691e-06	2.7793e-05	KNEEHIP	Inverse variance weighted (correlation inc)	0.981239	0.934855	1.02992	0.443324	3461_58_BCAN_PGCB.csv	deCODE	0.84031	3461_58_BCAN_PGCB.csv:KNEEHIP:deCODE				FALSE	FALSE	TRUE
BCAN	UKBPPP;deCODE;Fenland	BCAN:KneeHipOA	-0.0427872	1.02691e-06	2.7793e-05	KNEEHIP	Inverse variance weighted (correlation inc)	0.978879	0.941352	1.0179	0.284462	PGCB_3461_58.csv	Fenland	0.744394	PGCB_3461_58.csv:KNEEHIP:Fenland				FALSE	FALSE	TRUE
BCAN	UKBPPP;deCODE;Fenland	BCAN:KneeHipOA	-0.0427872	1.02691e-06	2.7793e-05	KNEEHIP	Inverse variance weighted (correlation inc)	0.980552	0.946435	1.0159	0.277027	BCAN_Q96GW7_OID20998_v1_Neurology.csv	UKBPPP	0.708115	BCAN_Q96GW7_OID20998_v1_Neurology.csv:KNEEHIP:UKBPPP				FALSE	FALSE	TRUE
BCAN	UKBPPP;deCODE;Fenland	BCAN:KneeOA	-0.0406524	6.65763e-05	0.00183587	KNEE	Inverse variance weighted (correlation inc)	0.970043	0.91563	1.02769	0.301754	3461_58_BCAN_PGCB.csv	deCODE	0.736635	3461_58_BCAN_PGCB.csv:KNEE:deCODE				FALSE	FALSE	TRUE
BCAN	UKBPPP;deCODE;Fenland	BCAN:KneeOA	-0.0406524	6.65763e-05	0.00183587	KNEE	Inverse variance weighted (correlation inc)	0.975936	0.931384	1.02262	0.306888	PGCB_3461_58.csv	Fenland	0.764973	PGCB_3461_58.csv:KNEE:Fenland				FALSE	FALSE	TRUE
BCAN	UKBPPP;deCODE;Fenland	BCAN:KneeOA	-0.0406524	6.65763e-05	0.00183587	KNEE	Inverse variance weighted (correlation inc)	0.977677	0.936938	1.02019	0.298512	BCAN_Q96GW7_OID20998_v1_Neurology.csv	UKBPPP	0.746876	BCAN_Q96GW7_OID20998_v1_Neurology.csv:KNEE:UKBPPP				FALSE	FALSE	TRUE
AREG	UKBPPP;deCODE;Fenland	AREG:AllOA	0.0581955	3.19677e-16	1.7304e-14	ALLOA	Inverse variance weighted (correlation inc)	0.996215	0.969451	1.02372	0.78494	AREG_P15514_OID21357_v1_Oncology.csv	UKBPPP	0.950127	AREG_P15514_OID21357_v1_Oncology.csv:ALLOA:UKBPPP				FALSE	TRUE	TRUE
COL6A3	UKBPPP;deCODE;Fenland	COL6A3:TJR	0.209277	3.9203e-17	2.29181e-14	TJR	Inverse variance weighted (correlation inc)	0.911736	0.816419	1.01818	0.100963	Collagen_alpha_3_VI__11196_31.csv	Fenland	0.542423	Collagen_alpha_3_VI__11196_31.csv:TJR:Fenland				FALSE	TRUE	TRUE
BCAN	UKBPPP;deCODE;Fenland	BCAN:THR	-0.0430808	0.267053	0.512539	THR	Inverse variance weighted (correlation inc)	1.00598	0.953301	1.06157	0.828015	PGCB_3461_58.csv	Fenland	0.981809	PGCB_3461_58.csv:THR:Fenland				FALSE	FALSE	TRUE
BCAN	UKBPPP;deCODE;Fenland	BCAN:THR	-0.0430808	0.267053	0.512539	THR	Inverse variance weighted (correlation inc)	1.00489	0.94775	1.06547	0.870317	BCAN_Q96GW7_OID20998_v1_Neurology.csv	UKBPPP	0.980361	BCAN_Q96GW7_OID20998_v1_Neurology.csv:THR:UKBPPP				FALSE	FALSE	TRUE
BCAN	UKBPPP;deCODE;Fenland	BCAN:THR	-0.0430808	0.267053	0.512539	THR	Inverse variance weighted (correlation inc)	0.99021	0.920299	1.06543	0.792281	3461_58_BCAN_PGCB.csv	deCODE	0.975715	3461_58_BCAN_PGCB.csv:THR:deCODE				FALSE	FALSE	TRUE
BCAN	UKBPPP;deCODE;Fenland	BCAN:ThumbOA	0.0124775	0.833974	0.99602	THUMB	Inverse variance weighted (correlation inc)	0.982672	0.844833	1.143	0.820664	3461_58_BCAN_PGCB.csv	deCODE	0.97978	3461_58_BCAN_PGCB.csv:THUMB:deCODE				FALSE	FALSE	TRUE
BCAN	UKBPPP;deCODE;Fenland	BCAN:ThumbOA	0.0124775	0.833974	0.99602	THUMB	Inverse variance weighted (correlation inc)	0.93151	0.844766	1.02716	0.154841	PGCB_3461_58.csv	Fenland	0.76441	PGCB_3461_58.csv:THUMB:Fenland				FALSE	FALSE	TRUE
BCAN	UKBPPP;deCODE;Fenland	BCAN:ThumbOA	0.0124775	0.833974	0.99602	THUMB	Inverse variance weighted (correlation inc)	0.975632	0.876992	1.08537	0.650091	BCAN_Q96GW7_OID20998_v1_Neurology.csv	UKBPPP	0.935236	BCAN_Q96GW7_OID20998_v1_Neurology.csv:THUMB:UKBPPP				FALSE	FALSE	TRUE
BCAN	UKBPPP;deCODE;Fenland	BCAN:TJR	-0.0360952	0.162256	0.405118	TJR	Inverse variance weighted (correlation inc)	0.975562	0.905982	1.05049	0.512234	3461_58_BCAN_PGCB.csv	deCODE	0.8795	3461_58_BCAN_PGCB.csv:TJR:deCODE				FALSE	FALSE	TRUE
BCAN	UKBPPP;deCODE;Fenland	BCAN:TJR	-0.0360952	0.162256	0.405118	TJR	Inverse variance weighted (correlation inc)	0.97719	0.929841	1.02695	0.362521	BCAN_Q96GW7_OID20998_v1_Neurology.csv	UKBPPP	0.782351	BCAN_Q96GW7_OID20998_v1_Neurology.csv:TJR:UKBPPP				FALSE	FALSE	TRUE
BCAN	UKBPPP;deCODE;Fenland	BCAN:TJR	-0.0360952	0.162256	0.405118	TJR	Inverse variance weighted (correlation inc)	0.973688	0.930245	1.01916	0.252184	PGCB_3461_58.csv	Fenland	0.701666	PGCB_3461_58.csv:TJR:Fenland				FALSE	FALSE	TRUE
BCAN	UKBPPP;deCODE;Fenland	BCAN:TKR	-0.0245104	0.492943	0.940601	TKR	Inverse variance weighted (correlation inc)	0.934494	0.873697	0.999522	0.0483888	PGCB_3461_58.csv	Fenland	0.39905	PGCB_3461_58.csv:TKR:Fenland				FALSE	FALSE	TRUE
BCAN	UKBPPP;deCODE;Fenland	BCAN:TKR	-0.0245104	0.492943	0.940601	TKR	Inverse variance weighted (correlation inc)	0.923799	0.840488	1.01537	0.100237	3461_58_BCAN_PGCB.csv	deCODE	0.518363	3461_58_BCAN_PGCB.csv:TKR:deCODE				FALSE	FALSE	TRUE
BCAN	UKBPPP;deCODE;Fenland	BCAN:TKR	-0.0245104	0.492943	0.940601	TKR	Inverse variance weighted (correlation inc)	0.911652	0.855989	0.970935	0.00400664	BCAN_Q96GW7_OID20998_v1_Neurology.csv	UKBPPP	0.128776	BCAN_Q96GW7_OID20998_v1_Neurology.csv:TKR:UKBPPP				FALSE	FALSE	TRUE
BCAP29	deCODE;Fenland														NA:NA:NA
BCAR3	deCODE;Fenland														NA:NA:NA
BCAT1	UKBPPP	BCAT1:AllOA	0.0294548	2.78858e-11	7.68965e-10	ALLOA	Inverse variance weighted (correlation inc)	1.00817	0.994713	1.02181	0.235311	BCAT1_P54687_OID30312_v1_Cardiometabolic_II.csv	UKBPPP	0.675084	BCAT1_P54687_OID30312_v1_Cardiometabolic_II.csv:ALLOA:UKBPPP				FALSE	FALSE	TRUE
BCAT1	UKBPPP	BCAT1:FingerOA	-0.0230351	0.816748	0.951347	FINGER							UKB		NA:FINGER:UKB					FALSE	TRUE
BCAT1	UKBPPP	BCAT1:HandOA	0.00834054	0.67248	0.997994	HAND	Inverse variance weighted (correlation inc)	0.965566	0.921726	1.01149	0.139394	BCAT1_P54687_OID30312_v1_Cardiometabolic_II.csv	UKBPPP	0.731454	BCAT1_P54687_OID30312_v1_Cardiometabolic_II.csv:HAND:UKBPPP				FALSE	FALSE	TRUE
COL6A3	UKBPPP;deCODE;Fenland	COL6A3:TJR	0.209277	3.9203e-17	2.29181e-14	TJR	Inverse variance weighted (correlation inc)	0.97912	0.75828	1.26428	0.871459	11196_31_COL6A3_Collagen_alpha_3_VI_.csv	deCODE	0.967727	11196_31_COL6A3_Collagen_alpha_3_VI_.csv:TJR:deCODE				FALSE	TRUE	TRUE
BCAT1	UKBPPP	BCAT1:KneeHipOA	0.0441316	6.30089e-10	3.28884e-08	KNEEHIP	Inverse variance weighted (correlation inc)	1.00308	0.98351	1.02304	0.759714	BCAT1_P54687_OID30312_v1_Cardiometabolic_II.csv	UKBPPP	0.940126	BCAT1_P54687_OID30312_v1_Cardiometabolic_II.csv:KNEEHIP:UKBPPP				FALSE	FALSE	TRUE
BCAT1	UKBPPP	BCAT1:KneeOA	0.0319569	0.000120228	0.00286163	KNEE	Inverse variance weighted (correlation inc)	1.00277	0.978609	1.02753	0.824145	BCAT1_P54687_OID30312_v1_Cardiometabolic_II.csv	UKBPPP	0.963647	BCAT1_P54687_OID30312_v1_Cardiometabolic_II.csv:KNEE:UKBPPP				FALSE	FALSE	TRUE
BCAT1	UKBPPP	BCAT1:SpineOA	0.0365656	0.0431195	0.210414	SPINE	Inverse variance weighted (correlation inc)	0.987897	0.960545	1.01603	0.395304	BCAT1_P54687_OID30312_v1_Cardiometabolic_II.csv	UKBPPP	0.892691	BCAT1_P54687_OID30312_v1_Cardiometabolic_II.csv:SPINE:UKBPPP				FALSE	FALSE	TRUE
COL6A3	UKBPPP;deCODE;Fenland	COL6A3:TJR	0.209277	3.9203e-17	2.29181e-14	TJR	Inverse variance weighted (correlation inc)	0.932396	0.746568	1.16448	0.537071	COL6A3_P12111_OID20292_v1_Cardiometabolic.csv	UKBPPP	0.859189	COL6A3_P12111_OID20292_v1_Cardiometabolic.csv:TJR:UKBPPP				FALSE	TRUE	TRUE
BCAT1	UKBPPP	BCAT1:ThumbOA	-0.0287921	0.552981	0.99602	THUMB	Inverse variance weighted (correlation inc)	0.941937	0.882894	1.00493	0.0701189	BCAT1_P54687_OID30312_v1_Cardiometabolic_II.csv	UKBPPP	0.670703	BCAT1_P54687_OID30312_v1_Cardiometabolic_II.csv:THUMB:UKBPPP				FALSE	FALSE	TRUE
COL6A3	UKBPPP;deCODE;Fenland	COL6A3:TJR	0.209277	3.9203e-17	2.29181e-14	TJR	Wald ratio	0.964252	0.874885	1.06275	0.4632	Collagen_alpha_3_VI__10511_10.csv	Fenland	0.824882	Collagen_alpha_3_VI__10511_10.csv:TJR:Fenland				FALSE	TRUE	TRUE
COL6A3	UKBPPP;deCODE;Fenland	COL6A3:TJR	0.209277	3.9203e-17	2.29181e-14	TJR	Inverse variance weighted (correlation inc)	0.908782	0.819888	1.00731	0.0685722	10511_10_COL6A3_Collagen_alpha_3_VI_.csv	deCODE	0.468083	10511_10_COL6A3_Collagen_alpha_3_VI_.csv:TJR:deCODE				FALSE	TRUE	TRUE
BCAT2	UKBPPP;deCODE;Fenland	BCAT2:AllOA	0.0016866	0.824771	0.896475	ALLOA	Inverse variance weighted (correlation inc)	0.985098	0.947583	1.0241	0.448493	19365_11_BCAT2_BCAT2.csv	deCODE	0.839928	19365_11_BCAT2_BCAT2.csv:ALLOA:deCODE				FALSE	FALSE	FALSE
BCAT2	UKBPPP;deCODE;Fenland	BCAT2:AllOA	0.0016866	0.824771	0.896475	ALLOA	Inverse variance weighted (correlation inc)	0.982109	0.949294	1.01606	0.297797	BCAT2_19365_11.csv	Fenland	0.746307	BCAT2_19365_11.csv:ALLOA:Fenland				FALSE	FALSE	FALSE
BCAT2	UKBPPP;deCODE;Fenland	BCAT2:FingerOA	0.225106	0.188314	0.772843	FINGER	Inverse variance weighted (correlation inc)	1.04842	0.892664	1.23136	0.564446	19365_11_BCAT2_BCAT2.csv	deCODE	0.975787	19365_11_BCAT2_BCAT2.csv:FINGER:deCODE				FALSE	FALSE	FALSE
BCAT2	UKBPPP;deCODE;Fenland	BCAT2:FingerOA	0.225106	0.188314	0.772843	FINGER	Inverse variance weighted (correlation inc)	1.02126	0.87837	1.18739	0.78443	BCAT2_19365_11.csv	Fenland	0.985249	BCAT2_19365_11.csv:FINGER:Fenland				FALSE	FALSE	FALSE
BCAT2	UKBPPP;deCODE;Fenland	BCAT2:HandOA	0.0117222	0.729967	0.997994	HAND	Inverse variance weighted (correlation inc)	0.953468	0.858037	1.05951	0.37584	19365_11_BCAT2_BCAT2.csv	deCODE	0.949528	19365_11_BCAT2_BCAT2.csv:HAND:deCODE				FALSE	FALSE	FALSE
BCAT2	UKBPPP;deCODE;Fenland	BCAT2:HandOA	0.0117222	0.729967	0.997994	HAND	Inverse variance weighted (correlation inc)	0.939523	0.857924	1.02888	0.178381	BCAT2_19365_11.csv	Fenland	0.748641	BCAT2_19365_11.csv:HAND:Fenland				FALSE	FALSE	FALSE
BCAT2	UKBPPP;deCODE;Fenland	BCAT2:HipOA	0.0507046	0.0178902	0.135903	HIP	Inverse variance weighted (correlation inc)	1.00294	0.942648	1.06709	0.926018	BCAT2_19365_11.csv	Fenland	0.992662	BCAT2_19365_11.csv:HIP:Fenland				FALSE	FALSE	FALSE
BCAT2	UKBPPP;deCODE;Fenland	BCAT2:HipOA	0.0507046	0.0178902	0.135903	HIP	Inverse variance weighted (correlation inc)	0.997397	0.909788	1.09344	0.955692	19365_11_BCAT2_BCAT2.csv	deCODE	0.990473	19365_11_BCAT2_BCAT2.csv:HIP:deCODE				FALSE	FALSE	FALSE
BCAT2	UKBPPP;deCODE;Fenland	BCAT2:KneeHipOA	0.0128292	0.296497	0.475142	KNEEHIP	Inverse variance weighted (correlation inc)	1.00774	0.954894	1.0635	0.779131	19365_11_BCAT2_BCAT2.csv	deCODE	0.948841	19365_11_BCAT2_BCAT2.csv:KNEEHIP:deCODE				FALSE	FALSE	FALSE
BCAT2	UKBPPP;deCODE;Fenland	BCAT2:KneeHipOA	0.0128292	0.296497	0.475142	KNEEHIP	Inverse variance weighted (correlation inc)	1.00448	0.9593	1.05179	0.848961	BCAT2_19365_11.csv	Fenland	0.970037	BCAT2_19365_11.csv:KNEEHIP:Fenland				FALSE	FALSE	FALSE
BCAT2	UKBPPP;deCODE;Fenland	BCAT2:KneeOA	0.0017792	0.901016	0.956864	KNEE	Inverse variance weighted (correlation inc)	1.00454	0.950227	1.06197	0.872975	19365_11_BCAT2_BCAT2.csv	deCODE	0.972398	19365_11_BCAT2_BCAT2.csv:KNEE:deCODE				FALSE	FALSE	FALSE
BCAT2	UKBPPP;deCODE;Fenland	BCAT2:KneeOA	0.0017792	0.901016	0.956864	KNEE	Inverse variance weighted (correlation inc)	0.990213	0.940484	1.04257	0.708305	BCAT2_19365_11.csv	Fenland	0.925267	BCAT2_19365_11.csv:KNEE:Fenland				FALSE	FALSE	FALSE
BCAT2	UKBPPP;deCODE;Fenland	BCAT2:SpineOA	-0.0471397	0.129832	0.421052	SPINE	Inverse variance weighted (correlation inc)	0.959294	0.873635	1.05335	0.383849	19365_11_BCAT2_BCAT2.csv	deCODE	0.936628	19365_11_BCAT2_BCAT2.csv:SPINE:deCODE				FALSE	FALSE	FALSE
BCAT2	UKBPPP;deCODE;Fenland	BCAT2:THR	0.0601001	0.269864	0.51621	THR	Inverse variance weighted (correlation inc)	1.00007	0.902524	1.10817	0.998886	19365_11_BCAT2_BCAT2.csv	deCODE	0.999847	19365_11_BCAT2_BCAT2.csv:THR:deCODE				FALSE	FALSE	FALSE
BCAT2	UKBPPP;deCODE;Fenland	BCAT2:THR	0.0601001	0.269864	0.51621	THR	Inverse variance weighted (correlation inc)	1.01067	0.928684	1.0999	0.805715	BCAT2_19365_11.csv	Fenland	0.980166	BCAT2_19365_11.csv:THR:Fenland				FALSE	FALSE	FALSE
BCAT2	UKBPPP;deCODE;Fenland	BCAT2:ThumbOA	-0.0281706	0.73594	0.99602	THUMB	Inverse variance weighted (correlation inc)	0.844623	0.699008	1.02057	0.0802782	19365_11_BCAT2_BCAT2.csv	deCODE	0.636563	19365_11_BCAT2_BCAT2.csv:THUMB:deCODE				FALSE	FALSE	FALSE
BCAT2	UKBPPP;deCODE;Fenland	BCAT2:ThumbOA	-0.0281706	0.73594	0.99602	THUMB	Inverse variance weighted (correlation inc)	0.832841	0.729051	0.951405	0.00706906	BCAT2_19365_11.csv	Fenland	0.319565	BCAT2_19365_11.csv:THUMB:Fenland				FALSE	FALSE	FALSE
BCAT2	UKBPPP;deCODE;Fenland	BCAT2:TJR	0.0573278	0.11371	0.338682	TJR	Inverse variance weighted (correlation inc)	1.02949	0.95838	1.10587	0.426144	BCAT2_19365_11.csv	Fenland	0.815646	BCAT2_19365_11.csv:TJR:Fenland				FALSE	FALSE	FALSE
BCAT2	UKBPPP;deCODE;Fenland	BCAT2:TJR	0.0573278	0.11371	0.338682	TJR	Inverse variance weighted (correlation inc)	0.996617	0.915087	1.08541	0.937962	19365_11_BCAT2_BCAT2.csv	deCODE	0.98532	19365_11_BCAT2_BCAT2.csv:TJR:deCODE				FALSE	FALSE	FALSE
BCAT2	UKBPPP;deCODE;Fenland	BCAT2:TKR	0.054908	0.273712	0.851127	TKR	Inverse variance weighted (correlation inc)	1.02401	0.936767	1.11939	0.601464	BCAT2_19365_11.csv	Fenland	0.897172	BCAT2_19365_11.csv:TKR:Fenland				FALSE	FALSE	FALSE
BCAT2	UKBPPP;deCODE;Fenland	BCAT2:TKR	0.054908	0.273712	0.851127	TKR	Inverse variance weighted (correlation inc)	0.957618	0.879811	1.04231	0.316523	19365_11_BCAT2_BCAT2.csv	deCODE	0.766805	19365_11_BCAT2_BCAT2.csv:TKR:deCODE				FALSE	FALSE	FALSE
BCCIP	deCODE;Fenland														NA:NA:NA
BCHE	UKBPPP;deCODE;Fenland	BCHE:AllOA	0.0136059	0.000686972	0.00375331	ALLOA	Inverse variance weighted (correlation inc)	0.998081	0.98463	1.01172	0.781422	15514_26_BCHE_Pseudocholinesterase.csv	deCODE	0.969231	15514_26_BCHE_Pseudocholinesterase.csv:ALLOA:deCODE				FALSE	FALSE	FALSE
BCHE	UKBPPP;deCODE;Fenland	BCHE:AllOA	0.0136059	0.000686972	0.00375331	ALLOA	Inverse variance weighted (correlation inc)	0.9955	0.9847	1.00642	0.417695	Pseudocholinesterase_15514_26.csv	Fenland	0.826021	Pseudocholinesterase_15514_26.csv:ALLOA:Fenland				FALSE	FALSE	FALSE
BCHE	UKBPPP;deCODE;Fenland	BCHE:AllOA	0.0136059	0.000686972	0.00375331	ALLOA	Inverse variance weighted (correlation inc)	0.994481	0.983072	1.00602	0.347226	BCHE_P06276_OID30717_v1_Inflammation_II.csv	UKBPPP	0.773828	BCHE_P06276_OID30717_v1_Inflammation_II.csv:ALLOA:UKBPPP				FALSE	FALSE	FALSE
BCHE	UKBPPP;deCODE;Fenland	BCHE:FingerOA	-0.0310693	0.730025	0.927496	FINGER	Inverse variance weighted (correlation inc)	1.0116	0.950974	1.0761	0.714452	15514_26_BCHE_Pseudocholinesterase.csv	deCODE	0.980119	15514_26_BCHE_Pseudocholinesterase.csv:FINGER:deCODE				FALSE	FALSE	FALSE
BCHE	UKBPPP;deCODE;Fenland	BCHE:FingerOA	-0.0310693	0.730025	0.927496	FINGER	Inverse variance weighted (correlation inc)	0.998951	0.952031	1.04818	0.965883	Pseudocholinesterase_15514_26.csv	Fenland	0.990872	Pseudocholinesterase_15514_26.csv:FINGER:Fenland				FALSE	FALSE	FALSE
BCHE	UKBPPP;deCODE;Fenland	BCHE:HandOA	0.0305537	0.0872852	0.997994	HAND	Inverse variance weighted (correlation inc)	0.991639	0.965753	1.01822	0.533816	Pseudocholinesterase_15514_26.csv	Fenland	0.913922	Pseudocholinesterase_15514_26.csv:HAND:Fenland				FALSE	FALSE	FALSE
BCHE	UKBPPP;deCODE;Fenland	BCHE:HandOA	0.0305537	0.0872852	0.997994	HAND	Inverse variance weighted (correlation inc)	0.995803	0.966292	1.02622	0.784078	BCHE_P06276_OID30717_v1_Inflammation_II.csv	UKBPPP	0.965054	BCHE_P06276_OID30717_v1_Inflammation_II.csv:HAND:UKBPPP				FALSE	FALSE	FALSE
BCHE	UKBPPP;deCODE;Fenland	BCHE:HandOA	0.0305537	0.0872852	0.997994	HAND	Inverse variance weighted (correlation inc)	0.992216	0.959566	1.02598	0.647131	15514_26_BCHE_Pseudocholinesterase.csv	deCODE	0.956372	15514_26_BCHE_Pseudocholinesterase.csv:HAND:deCODE				FALSE	FALSE	FALSE
BCHE	UKBPPP;deCODE;Fenland	BCHE:HipOA	0.0110983	0.324629	0.603235	HIP	Inverse variance weighted (correlation inc)	1.00267	0.977727	1.02825	0.835755	15514_26_BCHE_Pseudocholinesterase.csv	deCODE	0.955435	15514_26_BCHE_Pseudocholinesterase.csv:HIP:deCODE				FALSE	FALSE	FALSE
BCHE	UKBPPP;deCODE;Fenland	BCHE:HipOA	0.0110983	0.324629	0.603235	HIP	Inverse variance weighted (correlation inc)	0.995648	0.973257	1.01855	0.707057	BCHE_P06276_OID30717_v1_Inflammation_II.csv	UKBPPP	0.93243	BCHE_P06276_OID30717_v1_Inflammation_II.csv:HIP:UKBPPP				FALSE	FALSE	FALSE
BCHE	UKBPPP;deCODE;Fenland	BCHE:HipOA	0.0110983	0.324629	0.603235	HIP	Inverse variance weighted (correlation inc)	0.998673	0.976142	1.02173	0.909224	Pseudocholinesterase_15514_26.csv	Fenland	0.986025	Pseudocholinesterase_15514_26.csv:HIP:Fenland				FALSE	FALSE	FALSE
BCHE	UKBPPP;deCODE;Fenland	BCHE:KneeHipOA	-0.00767691	0.23513	0.4066	KNEEHIP	Inverse variance weighted (correlation inc)	0.996213	0.979068	1.01366	0.66835	BCHE_P06276_OID30717_v1_Inflammation_II.csv	UKBPPP	0.911507	BCHE_P06276_OID30717_v1_Inflammation_II.csv:KNEEHIP:UKBPPP				FALSE	FALSE	FALSE
BCHE	UKBPPP;deCODE;Fenland	BCHE:KneeHipOA	-0.00767691	0.23513	0.4066	KNEEHIP	Inverse variance weighted (correlation inc)	1.00246	0.983413	1.02187	0.801866	15514_26_BCHE_Pseudocholinesterase.csv	deCODE	0.948841	15514_26_BCHE_Pseudocholinesterase.csv:KNEEHIP:deCODE				FALSE	FALSE	FALSE
BCHE	UKBPPP;deCODE;Fenland	BCHE:KneeHipOA	-0.00767691	0.23513	0.4066	KNEEHIP	Inverse variance weighted (correlation inc)	1.00139	0.984355	1.01873	0.873617	Pseudocholinesterase_15514_26.csv	Fenland	0.974499	Pseudocholinesterase_15514_26.csv:KNEEHIP:Fenland				FALSE	FALSE	FALSE
BCHE	UKBPPP;deCODE;Fenland	BCHE:KneeOA	-0.0147286	0.0503653	0.202222	KNEE	Inverse variance weighted (correlation inc)	1.00183	0.988481	1.01537	0.789076	Pseudocholinesterase_15514_26.csv	Fenland	0.966337	Pseudocholinesterase_15514_26.csv:KNEE:Fenland				FALSE	FALSE	FALSE
BCHE	UKBPPP;deCODE;Fenland	BCHE:KneeOA	-0.0147286	0.0503653	0.202222	KNEE	Inverse variance weighted (correlation inc)	0.998569	0.979492	1.01802	0.88434	BCHE_P06276_OID30717_v1_Inflammation_II.csv	UKBPPP	0.973596	BCHE_P06276_OID30717_v1_Inflammation_II.csv:KNEE:UKBPPP				FALSE	FALSE	FALSE
BCHE	UKBPPP;deCODE;Fenland	BCHE:KneeOA	-0.0147286	0.0503653	0.202222	KNEE	Inverse variance weighted (correlation inc)	1.00419	0.981533	1.02738	0.719332	15514_26_BCHE_Pseudocholinesterase.csv	deCODE	0.935955	15514_26_BCHE_Pseudocholinesterase.csv:KNEE:deCODE				FALSE	FALSE	FALSE
BCHE	UKBPPP;deCODE;Fenland	BCHE:SpineOA	0.0263804	0.107163	0.371945	SPINE	Inverse variance weighted (correlation inc)	0.991986	0.967639	1.01695	0.525654	BCHE_P06276_OID30717_v1_Inflammation_II.csv	UKBPPP	0.911638	BCHE_P06276_OID30717_v1_Inflammation_II.csv:SPINE:UKBPPP				FALSE	FALSE	FALSE
BCHE	UKBPPP;deCODE;Fenland	BCHE:SpineOA	0.0263804	0.107163	0.371945	SPINE	Inverse variance weighted (correlation inc)	0.994399	0.970041	1.01937	0.657128	15514_26_BCHE_Pseudocholinesterase.csv	deCODE	0.96855	15514_26_BCHE_Pseudocholinesterase.csv:SPINE:deCODE				FALSE	FALSE	FALSE
BCHE	UKBPPP;deCODE;Fenland	BCHE:THR	0.00890023	0.756147	0.882323	THR	Inverse variance weighted (correlation inc)	0.997171	0.964744	1.03069	0.866635	15514_26_BCHE_Pseudocholinesterase.csv	deCODE	0.98617	15514_26_BCHE_Pseudocholinesterase.csv:THR:deCODE				FALSE	FALSE	FALSE
BCHE	UKBPPP;deCODE;Fenland	BCHE:THR	0.00890023	0.756147	0.882323	THR	Inverse variance weighted (correlation inc)	0.989459	0.958457	1.02146	0.514107	BCHE_P06276_OID30717_v1_Inflammation_II.csv	UKBPPP	0.905523	BCHE_P06276_OID30717_v1_Inflammation_II.csv:THR:UKBPPP				FALSE	FALSE	FALSE
BCHE	UKBPPP;deCODE;Fenland	BCHE:THR	0.00890023	0.756147	0.882323	THR	Inverse variance weighted (correlation inc)	0.993744	0.968921	1.0192	0.626798	Pseudocholinesterase_15514_26.csv	Fenland	0.94122	Pseudocholinesterase_15514_26.csv:THR:Fenland				FALSE	FALSE	FALSE
BCHE	UKBPPP;deCODE;Fenland	BCHE:ThumbOA	0.0798097	0.0693961	0.9099	THUMB	Inverse variance weighted (correlation inc)	1.00514	0.955792	1.05704	0.841729	BCHE_P06276_OID30717_v1_Inflammation_II.csv	UKBPPP	0.977624	BCHE_P06276_OID30717_v1_Inflammation_II.csv:THUMB:UKBPPP				FALSE	FALSE	FALSE
BCHE	UKBPPP;deCODE;Fenland	BCHE:ThumbOA	0.0798097	0.0693961	0.9099	THUMB	Inverse variance weighted (correlation inc)	1.0086	0.961665	1.05782	0.72472	Pseudocholinesterase_15514_26.csv	Fenland	0.95481	Pseudocholinesterase_15514_26.csv:THUMB:Fenland				FALSE	FALSE	FALSE
BCHE	UKBPPP;deCODE;Fenland	BCHE:ThumbOA	0.0798097	0.0693961	0.9099	THUMB	Inverse variance weighted (correlation inc)	1.00991	0.953563	1.06958	0.736468	15514_26_BCHE_Pseudocholinesterase.csv	deCODE	0.962648	15514_26_BCHE_Pseudocholinesterase.csv:THUMB:deCODE				FALSE	FALSE	FALSE
BCHE	UKBPPP;deCODE;Fenland	BCHE:TJR	0.0159196	0.403839	0.642582	TJR	Inverse variance weighted (correlation inc)	1.00637	0.987329	1.02578	0.514586	Pseudocholinesterase_15514_26.csv	Fenland	0.83699	Pseudocholinesterase_15514_26.csv:TJR:Fenland				FALSE	FALSE	FALSE
BCHE	UKBPPP;deCODE;Fenland	BCHE:TJR	0.0159196	0.403839	0.642582	TJR	Inverse variance weighted (correlation inc)	0.99664	0.9663	1.02793	0.831023	15514_26_BCHE_Pseudocholinesterase.csv	deCODE	0.966298	15514_26_BCHE_Pseudocholinesterase.csv:TJR:deCODE				FALSE	FALSE	FALSE
BCHE	UKBPPP;deCODE;Fenland	BCHE:TJR	0.0159196	0.403839	0.642582	TJR	Inverse variance weighted (correlation inc)	1.00253	0.979224	1.02639	0.833265	BCHE_P06276_OID30717_v1_Inflammation_II.csv	UKBPPP	0.947982	BCHE_P06276_OID30717_v1_Inflammation_II.csv:TJR:UKBPPP				FALSE	FALSE	FALSE
BCHE	UKBPPP;deCODE;Fenland	BCHE:TKR	0.023551	0.37226	0.912604	TKR	Inverse variance weighted (correlation inc)	1.01096	0.965243	1.05884	0.644284	15514_26_BCHE_Pseudocholinesterase.csv	deCODE	0.900243	15514_26_BCHE_Pseudocholinesterase.csv:TKR:deCODE				FALSE	FALSE	FALSE
BCHE	UKBPPP;deCODE;Fenland	BCHE:TKR	0.023551	0.37226	0.912604	TKR	Inverse variance weighted (correlation inc)	1.00962	0.984702	1.03518	0.452582	Pseudocholinesterase_15514_26.csv	Fenland	0.85115	Pseudocholinesterase_15514_26.csv:TKR:Fenland				FALSE	FALSE	FALSE
BCHE	UKBPPP;deCODE;Fenland	BCHE:TKR	0.023551	0.37226	0.912604	TKR	Inverse variance weighted (correlation inc)	1.00577	0.975992	1.03645	0.707614	BCHE_P06276_OID30717_v1_Inflammation_II.csv	UKBPPP	0.947114	BCHE_P06276_OID30717_v1_Inflammation_II.csv:TKR:UKBPPP				FALSE	FALSE	FALSE
BCL10	deCODE;Fenland	BCL10:AllOA				ALLOA	Inverse variance weighted (correlation inc)	1.08063	0.99445	1.17428	0.0674375	8768_4_BCL10_Bcl_10.csv	deCODE	0.406545	8768_4_BCL10_Bcl_10.csv:ALLOA:deCODE				FALSE
BCL10	deCODE;Fenland	BCL10:AllOA				ALLOA	Inverse variance weighted (correlation inc)	1.04115	0.985472	1.09997	0.15041	Bcl_10_8768_4.csv	Fenland	0.57832	Bcl_10_8768_4.csv:ALLOA:Fenland				FALSE
BCL10	deCODE;Fenland	BCL10:FingerOA				FINGER	Inverse variance weighted (correlation inc)	1.00062	0.763563	1.31126	0.996437	Bcl_10_8768_4.csv	Fenland	0.997501	Bcl_10_8768_4.csv:FINGER:Fenland				FALSE
BCL10	deCODE;Fenland	BCL10:FingerOA				FINGER	Inverse variance weighted (correlation inc)	0.888494	0.576156	1.37015	0.592663	8768_4_BCL10_Bcl_10.csv	deCODE	0.980119	8768_4_BCL10_Bcl_10.csv:FINGER:deCODE				FALSE
BCL10	deCODE;Fenland	BCL10:HandOA				HAND	Inverse variance weighted (correlation inc)	1.08167	0.847579	1.38042	0.528065	8768_4_BCL10_Bcl_10.csv	deCODE	0.956372	8768_4_BCL10_Bcl_10.csv:HAND:deCODE				FALSE
BCL10	deCODE;Fenland	BCL10:HandOA				HAND	Inverse variance weighted (correlation inc)	1.08197	0.929776	1.25908	0.308386	Bcl_10_8768_4.csv	Fenland	0.850833	Bcl_10_8768_4.csv:HAND:Fenland				FALSE
BCL10	deCODE;Fenland	BCL10:HipOA				HIP	Inverse variance weighted (correlation inc)	1.35704	1.16085	1.5864	0.000127061	8768_4_BCL10_Bcl_10.csv	deCODE	0.0127596	8768_4_BCL10_Bcl_10.csv:HIP:deCODE	Colocalised (PPH4< 0.8)	0.70407	0.865961	TRUE
BCL10	deCODE;Fenland	BCL10:HipOA				HIP	Inverse variance weighted (correlation inc)	1.14519	1.03187	1.27096	0.0107655	Bcl_10_8768_4.csv	Fenland	0.182562	Bcl_10_8768_4.csv:HIP:Fenland				FALSE
BCL10	deCODE;Fenland	BCL10:KneeHipOA				KNEEHIP	Inverse variance weighted (correlation inc)	1.04649	0.969861	1.12916	0.241523	Bcl_10_8768_4.csv	Fenland	0.708878	Bcl_10_8768_4.csv:KNEEHIP:Fenland				FALSE
BCL10	deCODE;Fenland	BCL10:KneeHipOA				KNEEHIP	Inverse variance weighted (correlation inc)	1.12819	1.00658	1.26449	0.0381963	8768_4_BCL10_Bcl_10.csv	deCODE	0.341974	8768_4_BCL10_Bcl_10.csv:KNEEHIP:deCODE				FALSE
BCL10	deCODE;Fenland	BCL10:KneeOA				KNEE	Inverse variance weighted (correlation inc)	1.07004	0.945948	1.21041	0.28174	8768_4_BCL10_Bcl_10.csv	deCODE	0.714399	8768_4_BCL10_Bcl_10.csv:KNEE:deCODE				FALSE
BCL10	deCODE;Fenland	BCL10:KneeOA				KNEE	Inverse variance weighted (correlation inc)	1.04984	0.968654	1.13783	0.236236	Bcl_10_8768_4.csv	Fenland	0.692071	Bcl_10_8768_4.csv:KNEE:Fenland				FALSE
BCL10	deCODE;Fenland	BCL10:SpineOA				SPINE	Inverse variance weighted (correlation inc)	1.08468	0.910697	1.29189	0.362161	8768_4_BCL10_Bcl_10.csv	deCODE	0.936628	8768_4_BCL10_Bcl_10.csv:SPINE:deCODE				FALSE
BCL10	deCODE;Fenland	BCL10:THR				THR	Inverse variance weighted (correlation inc)	1.4392	1.16413	1.77926	0.000767254	8768_4_BCL10_Bcl_10.csv	deCODE	0.0417919	8768_4_BCL10_Bcl_10.csv:THR:deCODE	Colocalization not detected	0.485403	0.551671	TRUE
BCL10	deCODE;Fenland	BCL10:THR				THR	Inverse variance weighted (correlation inc)	1.20471	1.03519	1.40199	0.0160821	Bcl_10_8768_4.csv	Fenland	0.231249	Bcl_10_8768_4.csv:THR:Fenland				FALSE
BCL10	deCODE;Fenland	BCL10:ThumbOA				THUMB	Inverse variance weighted (correlation inc)	1.04876	0.716035	1.53608	0.80685	8768_4_BCL10_Bcl_10.csv	deCODE	0.977745	8768_4_BCL10_Bcl_10.csv:THUMB:deCODE				FALSE
BCL10	deCODE;Fenland	BCL10:ThumbOA				THUMB	Inverse variance weighted (correlation inc)	1.19751	0.93523	1.53335	0.15298	Bcl_10_8768_4.csv	Fenland	0.76441	Bcl_10_8768_4.csv:THUMB:Fenland				FALSE
BCL10	deCODE;Fenland	BCL10:TJR				TJR	Inverse variance weighted (correlation inc)	1.24694	1.04085	1.49383	0.0166495	8768_4_BCL10_Bcl_10.csv	deCODE	0.224339	8768_4_BCL10_Bcl_10.csv:TJR:deCODE				FALSE
BCL10	deCODE;Fenland	BCL10:TJR				TJR	Inverse variance weighted (correlation inc)	1.15588	1.00813	1.32528	0.0378886	Bcl_10_8768_4.csv	Fenland	0.358794	Bcl_10_8768_4.csv:TJR:Fenland				FALSE
BCL10	deCODE;Fenland	BCL10:TKR				TKR	Inverse variance weighted (correlation inc)	1.2125	0.973129	1.51075	0.0859353	8768_4_BCL10_Bcl_10.csv	deCODE	0.493747	8768_4_BCL10_Bcl_10.csv:TKR:deCODE				FALSE
BCL10	deCODE;Fenland	BCL10:TKR				TKR	Inverse variance weighted (correlation inc)	1.24148	1.06074	1.45302	0.00704808	Bcl_10_8768_4.csv	Fenland	0.170349	Bcl_10_8768_4.csv:TKR:Fenland				FALSE
BCL2	UKBPPP;deCODE;Fenland	BCL2:AllOA	0.0239174	0.00201838	0.00888515	ALLOA	Inverse variance weighted (correlation inc)	1.04719	0.947994	1.15677	0.363791	BCL2_P10415_OID31454_v1_Oncology_II.csv	UKBPPP	0.788393	BCL2_P10415_OID31454_v1_Oncology_II.csv:ALLOA:UKBPPP				FALSE	FALSE	TRUE
BCL2	UKBPPP;deCODE;Fenland	BCL2:FingerOA	0.121955	0.48339	0.873009	FINGER							UKB		NA:FINGER:UKB					FALSE	TRUE
BCL2	UKBPPP;deCODE;Fenland	BCL2:HandOA	0.0480432	0.16419	0.997994	HAND	Inverse variance weighted (correlation inc)	1.08559	0.763252	1.54407	0.647732	BCL2_P10415_OID31454_v1_Oncology_II.csv	UKBPPP	0.959281	BCL2_P10415_OID31454_v1_Oncology_II.csv:HAND:UKBPPP				FALSE	FALSE	TRUE
BCL2	UKBPPP;deCODE;Fenland	BCL2:HipOA	0.0103974	0.633041	0.825766	HIP	Inverse variance weighted (correlation inc)	0.966391	0.851537	1.09674	0.596397	BCL2_P10415_OID31454_v1_Oncology_II.csv	UKBPPP	0.908768	BCL2_P10415_OID31454_v1_Oncology_II.csv:HIP:UKBPPP				FALSE	FALSE	TRUE
BCL2	UKBPPP;deCODE;Fenland	BCL2:KneeHipOA	0.00959263	0.442749	0.617309	KNEEHIP	Inverse variance weighted (correlation inc)	1.00502	0.874237	1.15537	0.943859	BCL2_P10415_OID31454_v1_Oncology_II.csv	UKBPPP	0.990026	BCL2_P10415_OID31454_v1_Oncology_II.csv:KNEEHIP:UKBPPP				FALSE	FALSE	TRUE
BCL2	UKBPPP;deCODE;Fenland	BCL2:KneeOA	0.00846367	0.560708	0.763874	KNEE	Inverse variance weighted (correlation inc)	1.03655	0.889396	1.20806	0.645827	BCL2_P10415_OID31454_v1_Oncology_II.csv	UKBPPP	0.903997	BCL2_P10415_OID31454_v1_Oncology_II.csv:KNEE:UKBPPP				FALSE	FALSE	TRUE
CDCP1	UKBPPP;deCODE;Fenland	CDCP1:THR	0.494865	2.64681e-17	2.57888e-14	THR	Inverse variance weighted (correlation inc)	1.0008	0.95363	1.05031	0.974008	CDCP1_16818_200.csv	Fenland	0.994179	CDCP1_16818_200.csv:THR:Fenland				FALSE	TRUE	TRUE
BCL2	UKBPPP;deCODE;Fenland	BCL2:THR	0.0137259	0.804294	0.906303	THR	Inverse variance weighted (correlation inc)	1.07401	0.903948	1.27607	0.416893	BCL2_P10415_OID31454_v1_Oncology_II.csv	UKBPPP	0.861219	BCL2_P10415_OID31454_v1_Oncology_II.csv:THR:UKBPPP				FALSE	FALSE	TRUE
BCL2	UKBPPP;deCODE;Fenland	BCL2:ThumbOA	-0.0274113	0.746939	0.99602	THUMB	Inverse variance weighted (correlation inc)	1.17266	0.846976	1.62357	0.337314	BCL2_P10415_OID31454_v1_Oncology_II.csv	UKBPPP	0.846958	BCL2_P10415_OID31454_v1_Oncology_II.csv:THUMB:UKBPPP				FALSE	FALSE	TRUE
BCL2	UKBPPP;deCODE;Fenland	BCL2:TJR	0.0280403	0.446796	0.676676	TJR	Inverse variance weighted (correlation inc)	1.00396	0.805727	1.25097	0.971902	BCL2_P10415_OID31454_v1_Oncology_II.csv	UKBPPP	0.990195	BCL2_P10415_OID31454_v1_Oncology_II.csv:TJR:UKBPPP				FALSE	FALSE	TRUE
BCL2	UKBPPP;deCODE;Fenland	BCL2:TKR	0.0434662	0.394196	0.918932	TKR	Inverse variance weighted (correlation inc)	0.983676	0.793459	1.2195	0.880675	BCL2_P10415_OID31454_v1_Oncology_II.csv	UKBPPP	0.982145	BCL2_P10415_OID31454_v1_Oncology_II.csv:TKR:UKBPPP				FALSE	FALSE	TRUE
BCL2A1	deCODE;Fenland														NA:NA:NA
BCL2L1	UKBPPP;deCODE;Fenland	BCL2L1:AllOA	0.0310949	0.0319857	0.0752721	ALLOA	Wald ratio	0.917802	0.767816	1.09709	0.3461	BCL2L1_Q07817_OID31152_v1_Neurology_II.csv	UKBPPP	0.773796	BCL2L1_Q07817_OID31152_v1_Neurology_II.csv:ALLOA:UKBPPP				FALSE	FALSE	FALSE
BCL2L1	UKBPPP;deCODE;Fenland	BCL2L1:FingerOA	0.344567	0.29008	0.803045	FINGER							UKB		NA:FINGER:UKB					FALSE	FALSE
BCL2L1	UKBPPP;deCODE;Fenland	BCL2L1:HandOA	-0.0479608	0.458123	0.997994	HAND	Wald ratio	0.728366	0.443305	1.19673	0.2109	BCL2L1_Q07817_OID31152_v1_Neurology_II.csv	UKBPPP	0.79669	BCL2L1_Q07817_OID31152_v1_Neurology_II.csv:HAND:UKBPPP				FALSE	FALSE	FALSE
BCL2L1	UKBPPP;deCODE;Fenland	BCL2L1:HipOA	0.0513052	0.208138	0.501508	HIP	Wald ratio	0.93292	0.671169	1.29675	0.6794	BCL2L1_Q07817_OID31152_v1_Neurology_II.csv	UKBPPP	0.929572	BCL2L1_Q07817_OID31152_v1_Neurology_II.csv:HIP:UKBPPP				FALSE	FALSE	FALSE
BCL2L1	UKBPPP;deCODE;Fenland	BCL2L1:KneeHipOA	0.0421443	0.0715919	0.182285	KNEEHIP	Wald ratio	1.12759	0.889034	1.43016	0.3221	BCL2L1_Q07817_OID31152_v1_Neurology_II.csv	UKBPPP	0.740178	BCL2L1_Q07817_OID31152_v1_Neurology_II.csv:KNEEHIP:UKBPPP				FALSE	FALSE	FALSE
BCL2L1	UKBPPP;deCODE;Fenland	BCL2L1:KneeOA	0.0333332	0.220877	0.467222	KNEE	Wald ratio	1.16219	0.891178	1.51562	0.2672	BCL2L1_Q07817_OID31152_v1_Neurology_II.csv	UKBPPP	0.72122	BCL2L1_Q07817_OID31152_v1_Neurology_II.csv:KNEE:UKBPPP				FALSE	FALSE	FALSE
BCL2L1	UKBPPP;deCODE;Fenland	BCL2L1:SpineOA	-0.0549416	0.353665	0.687686	SPINE	Wald ratio	0.8854	0.619255	1.26593	0.5046	BCL2L1_Q07817_OID31152_v1_Neurology_II.csv	UKBPPP	0.904669	BCL2L1_Q07817_OID31152_v1_Neurology_II.csv:SPINE:UKBPPP				FALSE	FALSE	FALSE
BCL2L1	UKBPPP;deCODE;Fenland	BCL2L1:THR	0.18306	0.0774544	0.250165	THR	Wald ratio	1.31047	0.841607	2.04055	0.2314	BCL2L1_Q07817_OID31152_v1_Neurology_II.csv	UKBPPP	0.730416	BCL2L1_Q07817_OID31152_v1_Neurology_II.csv:THR:UKBPPP				FALSE	FALSE	FALSE
BCL2L1	UKBPPP;deCODE;Fenland	BCL2L1:ThumbOA	-0.0468577	0.768225	0.99602	THUMB	Wald ratio	0.849965	0.413265	1.74813	0.6586	BCL2L1_Q07817_OID31152_v1_Neurology_II.csv	UKBPPP	0.938892	BCL2L1_Q07817_OID31152_v1_Neurology_II.csv:THUMB:UKBPPP				FALSE	FALSE	FALSE
BCL2L1	UKBPPP;deCODE;Fenland	BCL2L1:TJR	0.0440328	0.523302	0.731872	TJR	Wald ratio	1.4372	1.00715	2.05089	0.04558	BCL2L1_Q07817_OID31152_v1_Neurology_II.csv	UKBPPP	0.377057	BCL2L1_Q07817_OID31152_v1_Neurology_II.csv:TJR:UKBPPP				FALSE	FALSE	FALSE
BCL2L1	UKBPPP;deCODE;Fenland	BCL2L1:TKR	-0.0577908	0.545029	0.955266	TKR	Wald ratio	1.27666	0.808777	2.01522	0.2943	BCL2L1_Q07817_OID31152_v1_Neurology_II.csv	UKBPPP	0.75878	BCL2L1_Q07817_OID31152_v1_Neurology_II.csv:TKR:UKBPPP				FALSE	FALSE	FALSE
BCL2L10	deCODE;Fenland														NA:NA:NA
BCL2L11	UKBPPP;deCODE;Fenland	BCL2L11:AllOA	0.0121757	0.0736698	0.146388	ALLOA							UKB		NA:ALLOA:UKB					FALSE	FALSE
BCL2L11	UKBPPP;deCODE;Fenland	BCL2L11:FingerOA	0.0425947	0.780576	0.941663	FINGER							UKB		NA:FINGER:UKB					FALSE	FALSE
BCL2L11	UKBPPP;deCODE;Fenland	BCL2L11:HandOA	-0.00153112	0.959762	0.997994	HAND							UKB		NA:HAND:UKB					FALSE	FALSE
BCL2L11	UKBPPP;deCODE;Fenland	BCL2L11:HipOA	0.00760654	0.691	0.850955	HIP							UKB		NA:HIP:UKB					FALSE	FALSE
BCL2L11	UKBPPP;deCODE;Fenland	BCL2L11:KneeHipOA	0.00608786	0.579333	0.730733	KNEEHIP							UKB		NA:KNEEHIP:UKB					FALSE	FALSE
BCL2L11	UKBPPP;deCODE;Fenland	BCL2L11:KneeOA	0.00439374	0.731063	0.873802	KNEE							UKB		NA:KNEE:UKB					FALSE	FALSE
BCL2L11	UKBPPP;deCODE;Fenland	BCL2L11:SpineOA	0.0262282	0.345613	0.680868	SPINE							UKB		NA:SPINE:UKB					FALSE	FALSE
BCL2L11	UKBPPP;deCODE;Fenland	BCL2L11:THR	0.045185	0.35325	0.605824	THR							UKB		NA:THR:UKB					FALSE	FALSE
BCL2L11	UKBPPP;deCODE;Fenland	BCL2L11:ThumbOA	0.0714194	0.338688	0.99602	THUMB							UKB		NA:THUMB:UKB					FALSE	FALSE
BCL2L11	UKBPPP;deCODE;Fenland	BCL2L11:TJR	0.014149	0.662215	0.826873	TJR							UKB		NA:TJR:UKB					FALSE	FALSE
BCL2L11	UKBPPP;deCODE;Fenland	BCL2L11:TKR	-0.00921637	0.837109	0.984297	TKR							UKB		NA:TKR:UKB					FALSE	FALSE
BCL2L15	UKBPPP	BCL2L15:AllOA	-0.00396489	0.63394	0.745376	ALLOA	Inverse variance weighted (correlation inc)	0.99883	0.968046	1.03059	0.941555	BCL2L15_Q5TBC7_OID30498_v1_Inflammation_II.csv	UKBPPP	0.985762	BCL2L15_Q5TBC7_OID30498_v1_Inflammation_II.csv:ALLOA:UKBPPP				FALSE	FALSE	FALSE
BCL2L15	UKBPPP	BCL2L15:FingerOA	-0.190196	0.309167	0.808313	FINGER							UKB		NA:FINGER:UKB					FALSE	FALSE
BCL2L15	UKBPPP	BCL2L15:HandOA	0.00541906	0.883929	0.997994	HAND	Inverse variance weighted (correlation inc)	0.995066	0.904781	1.09436	0.91881	BCL2L15_Q5TBC7_OID30498_v1_Inflammation_II.csv	UKBPPP	0.992284	BCL2L15_Q5TBC7_OID30498_v1_Inflammation_II.csv:HAND:UKBPPP				FALSE	FALSE	FALSE
BCL2L15	UKBPPP	BCL2L15:HipOA	0.0538758	0.0213413	0.148834	HIP	Inverse variance weighted (correlation inc)	1.00723	0.954566	1.0628	0.792655	BCL2L15_Q5TBC7_OID30498_v1_Inflammation_II.csv	UKBPPP	0.956245	BCL2L15_Q5TBC7_OID30498_v1_Inflammation_II.csv:HIP:UKBPPP				FALSE	FALSE	FALSE
BCL2L15	UKBPPP	BCL2L15:KneeHipOA	0.0170301	0.204848	0.372092	KNEEHIP	Inverse variance weighted (correlation inc)	0.993103	0.955175	1.03254	0.727557	BCL2L15_Q5TBC7_OID30498_v1_Inflammation_II.csv	UKBPPP	0.924267	BCL2L15_Q5TBC7_OID30498_v1_Inflammation_II.csv:KNEEHIP:UKBPPP				FALSE	FALSE	FALSE
BCL2L15	UKBPPP	BCL2L15:KneeOA	0.00119185	0.939239	0.974423	KNEE	Inverse variance weighted (correlation inc)	0.985407	0.938284	1.0349	0.556523	BCL2L15_Q5TBC7_OID30498_v1_Inflammation_II.csv	UKBPPP	0.873385	BCL2L15_Q5TBC7_OID30498_v1_Inflammation_II.csv:KNEE:UKBPPP				FALSE	FALSE	FALSE
BCL2L15	UKBPPP	BCL2L15:SpineOA	0.0534821	0.115872	0.389458	SPINE	Inverse variance weighted (correlation inc)	0.983307	0.922672	1.04793	0.604172	BCL2L15_Q5TBC7_OID30498_v1_Inflammation_II.csv	UKBPPP	0.94632	BCL2L15_Q5TBC7_OID30498_v1_Inflammation_II.csv:SPINE:UKBPPP				FALSE	FALSE	FALSE
BCL2L15	UKBPPP	BCL2L15:THR	0.0297341	0.617472	0.808307	THR	Inverse variance weighted (correlation inc)	0.968967	0.889952	1.055	0.467594	BCL2L15_Q5TBC7_OID30498_v1_Inflammation_II.csv	UKBPPP	0.890603	BCL2L15_Q5TBC7_OID30498_v1_Inflammation_II.csv:THR:UKBPPP				FALSE	FALSE	FALSE
BCL2L15	UKBPPP	BCL2L15:ThumbOA	0.094573	0.300286	0.99602	THUMB	Inverse variance weighted (correlation inc)	1.02497	0.847489	1.23963	0.799285	BCL2L15_Q5TBC7_OID30498_v1_Inflammation_II.csv	UKBPPP	0.977624	BCL2L15_Q5TBC7_OID30498_v1_Inflammation_II.csv:THUMB:UKBPPP				FALSE	FALSE	FALSE
BCL2L15	UKBPPP	BCL2L15:TJR	0.0258487	0.514077	0.72451	TJR	Inverse variance weighted (correlation inc)	0.959	0.895622	1.02686	0.230096	BCL2L15_Q5TBC7_OID30498_v1_Inflammation_II.csv	UKBPPP	0.673865	BCL2L15_Q5TBC7_OID30498_v1_Inflammation_II.csv:TJR:UKBPPP				FALSE	FALSE	FALSE
BCL2L15	UKBPPP	BCL2L15:TKR	0.0301357	0.582583	0.956386	TKR	Inverse variance weighted (correlation inc)	0.93915	0.856178	1.03016	0.183419	BCL2L15_Q5TBC7_OID30498_v1_Inflammation_II.csv	UKBPPP	0.660254	BCL2L15_Q5TBC7_OID30498_v1_Inflammation_II.csv:TKR:UKBPPP				FALSE	FALSE	FALSE
BCL2L2	deCODE;Fenland	BCL2L2:AllOA				ALLOA	Wald ratio	0.915171	0.812612	1.03067	0.1438	13097_11_BCL2L2_Apoptosis_regulator_Bcl_W.csv	deCODE	0.579538	13097_11_BCL2L2_Apoptosis_regulator_Bcl_W.csv:ALLOA:deCODE				FALSE
BCL2L2	deCODE;Fenland	BCL2L2:AllOA				ALLOA	Wald ratio	1.12958	1.03388	1.23415	0.006983	Apoptosis_regulator_Bcl_W_13097_11.csv	Fenland	0.117767	Apoptosis_regulator_Bcl_W_13097_11.csv:ALLOA:Fenland				FALSE
BCL2L2	deCODE;Fenland	BCL2L2:FingerOA				FINGER	Wald ratio	1.18179	0.549908	2.53976	0.6687	13097_11_BCL2L2_Apoptosis_regulator_Bcl_W.csv	deCODE	0.980119	13097_11_BCL2L2_Apoptosis_regulator_Bcl_W.csv:FINGER:deCODE				FALSE
BCL2L2	deCODE;Fenland	BCL2L2:FingerOA				FINGER	Wald ratio	0.712528	0.448584	1.13178	0.1511	Apoptosis_regulator_Bcl_W_13097_11.csv	Fenland	0.873078	Apoptosis_regulator_Bcl_W_13097_11.csv:FINGER:Fenland				FALSE
BCL2L2	deCODE;Fenland	BCL2L2:HandOA				HAND	Wald ratio	0.947925	0.623936	1.44015	0.8021	13097_11_BCL2L2_Apoptosis_regulator_Bcl_W.csv	deCODE	0.97401	13097_11_BCL2L2_Apoptosis_regulator_Bcl_W.csv:HAND:deCODE				FALSE
BCL2L2	deCODE;Fenland	BCL2L2:HandOA				HAND	Wald ratio	1.02985	0.767741	1.38144	0.8444	Apoptosis_regulator_Bcl_W_13097_11.csv	Fenland	0.97617	Apoptosis_regulator_Bcl_W_13097_11.csv:HAND:Fenland				FALSE
BCL2L2	deCODE;Fenland	BCL2L2:HipOA				HIP	Wald ratio	1.00441	0.797539	1.26493	0.9702	13097_11_BCL2L2_Apoptosis_regulator_Bcl_W.csv	deCODE	0.994136	13097_11_BCL2L2_Apoptosis_regulator_Bcl_W.csv:HIP:deCODE				FALSE
BCL2L2	deCODE;Fenland	BCL2L2:HipOA				HIP	Wald ratio	1.15195	0.973566	1.36302	0.09937	Apoptosis_regulator_Bcl_W_13097_11.csv	Fenland	0.565412	Apoptosis_regulator_Bcl_W_13097_11.csv:HIP:Fenland				FALSE
BCL2L2	deCODE;Fenland	BCL2L2:KneeHipOA				KNEEHIP	Wald ratio	1.04494	0.870753	1.25396	0.6366	13097_11_BCL2L2_Apoptosis_regulator_Bcl_W.csv	deCODE	0.923336	13097_11_BCL2L2_Apoptosis_regulator_Bcl_W.csv:KNEEHIP:deCODE				FALSE
BCL2L2	deCODE;Fenland	BCL2L2:KneeHipOA				KNEEHIP	Wald ratio	1.1092	0.980196	1.25519	0.1004	Apoptosis_regulator_Bcl_W_13097_11.csv	Fenland	0.503074	Apoptosis_regulator_Bcl_W_13097_11.csv:KNEEHIP:Fenland				FALSE
BCL2L2	deCODE;Fenland	BCL2L2:KneeOA				KNEE	Wald ratio	0.931404	0.768823	1.12836	0.4678	13097_11_BCL2L2_Apoptosis_regulator_Bcl_W.csv	deCODE	0.847108	13097_11_BCL2L2_Apoptosis_regulator_Bcl_W.csv:KNEE:deCODE				FALSE
BCL2L2	deCODE;Fenland	BCL2L2:KneeOA				KNEE	Wald ratio	1.1217	0.981677	1.2817	0.09138	Apoptosis_regulator_Bcl_W_13097_11.csv	Fenland	0.490153	Apoptosis_regulator_Bcl_W_13097_11.csv:KNEE:Fenland				FALSE
BCL2L2	deCODE;Fenland	BCL2L2:SpineOA				SPINE	Wald ratio	0.940317	0.703385	1.25706	0.6778	13097_11_BCL2L2_Apoptosis_regulator_Bcl_W.csv	deCODE	0.96855	13097_11_BCL2L2_Apoptosis_regulator_Bcl_W.csv:SPINE:deCODE				FALSE
BCL2L2	deCODE;Fenland	BCL2L2:THR				THR	Wald ratio	1.19635	0.96824	1.47819	0.09672	Apoptosis_regulator_Bcl_W_13097_11.csv	Fenland	0.551994	Apoptosis_regulator_Bcl_W_13097_11.csv:THR:Fenland				FALSE
BCL2L2	deCODE;Fenland	BCL2L2:THR				THR	Wald ratio	0.911157	0.655927	1.2657	0.579	13097_11_BCL2L2_Apoptosis_regulator_Bcl_W.csv	deCODE	0.917624	13097_11_BCL2L2_Apoptosis_regulator_Bcl_W.csv:THR:deCODE				FALSE
BCL2L2	deCODE;Fenland	BCL2L2:ThumbOA				THUMB	Wald ratio	0.884196	0.453924	1.72232	0.7175	13097_11_BCL2L2_Apoptosis_regulator_Bcl_W.csv	deCODE	0.957864	13097_11_BCL2L2_Apoptosis_regulator_Bcl_W.csv:THUMB:deCODE				FALSE
BCL2L2	deCODE;Fenland	BCL2L2:ThumbOA				THUMB	Wald ratio	0.810516	0.545138	1.20508	0.2992	Apoptosis_regulator_Bcl_W_13097_11.csv	Fenland	0.850887	Apoptosis_regulator_Bcl_W_13097_11.csv:THUMB:Fenland				FALSE
BCL2L2	deCODE;Fenland	BCL2L2:TJR				TJR	Wald ratio	1.1092	0.928122	1.32561	0.2544	Apoptosis_regulator_Bcl_W_13097_11.csv	Fenland	0.701666	Apoptosis_regulator_Bcl_W_13097_11.csv:TJR:Fenland				FALSE
BCL2L2	deCODE;Fenland	BCL2L2:TJR				TJR	Wald ratio	0.963327	0.726005	1.27823	0.7957	13097_11_BCL2L2_Apoptosis_regulator_Bcl_W.csv	deCODE	0.958887	13097_11_BCL2L2_Apoptosis_regulator_Bcl_W.csv:TJR:deCODE				FALSE
BCL2L2	deCODE;Fenland	BCL2L2:TKR				TKR	Wald ratio	1.07104	0.860472	1.33313	0.5389	Apoptosis_regulator_Bcl_W_13097_11.csv	Fenland	0.883725	Apoptosis_regulator_Bcl_W_13097_11.csv:TKR:Fenland				FALSE
BCL2L2	deCODE;Fenland	BCL2L2:TKR				TKR	Wald ratio	0.868149	0.624975	1.20594	0.3991	13097_11_BCL2L2_Apoptosis_regulator_Bcl_W.csv	deCODE	0.796675	13097_11_BCL2L2_Apoptosis_regulator_Bcl_W.csv:TKR:deCODE				FALSE
BCL6	deCODE;Fenland														NA:NA:NA
BCL7A	UKBPPP	BCL7A:AllOA	0.00734358	0.413946	0.556817	ALLOA							UKB		NA:ALLOA:UKB					FALSE	FALSE
BCL7A	UKBPPP	BCL7A:FingerOA	0.0426381	0.832752	0.956672	FINGER							UKB		NA:FINGER:UKB					FALSE	FALSE
BCL7A	UKBPPP	BCL7A:HandOA	0.054498	0.173847	0.997994	HAND							UKB		NA:HAND:UKB					FALSE	FALSE
BCL7A	UKBPPP	BCL7A:HipOA	-0.0174961	0.488687	0.720877	HIP							UKB		NA:HIP:UKB					FALSE	FALSE
BCL7A	UKBPPP	BCL7A:KneeHipOA	-0.00757511	0.601405	0.747409	KNEEHIP							UKB		NA:KNEEHIP:UKB					FALSE	FALSE
BCL7A	UKBPPP	BCL7A:KneeOA	-0.00556973	0.741427	0.878082	KNEE							UKB		NA:KNEE:UKB					FALSE	FALSE
BCL7A	UKBPPP	BCL7A:SpineOA	-0.000501901	0.989095	0.996261	SPINE							UKB		NA:SPINE:UKB					FALSE	FALSE
BCL7A	UKBPPP	BCL7A:THR	0.0453222	0.480726	0.718904	THR							UKB		NA:THR:UKB					FALSE	FALSE
BCL7A	UKBPPP	BCL7A:ThumbOA	0.0780774	0.428305	0.99602	THUMB							UKB		NA:THUMB:UKB					FALSE	FALSE
BCL7A	UKBPPP	BCL7A:TJR	-0.0126383	0.767608	0.890364	TJR							UKB		NA:TJR:UKB					FALSE	FALSE
BCL7A	UKBPPP	BCL7A:TKR	-0.00655711	0.911798	0.989793	TKR							UKB		NA:TKR:UKB					FALSE	FALSE
BCL7B	UKBPPP	BCL7B:AllOA	-0.00827853	0.246402	0.374731	ALLOA							UKB		NA:ALLOA:UKB					FALSE	FALSE
BCL7B	UKBPPP	BCL7B:FingerOA	0.371983	0.020406	0.554115	FINGER							UKB		NA:FINGER:UKB					FALSE	FALSE
BCL7B	UKBPPP	BCL7B:HandOA	-0.0237081	0.456518	0.997994	HAND							UKB		NA:HAND:UKB					FALSE	FALSE
BCL7B	UKBPPP	BCL7B:HipOA	-0.0165172	0.410685	0.672134	HIP							UKB		NA:HIP:UKB					FALSE	FALSE
BCL7B	UKBPPP	BCL7B:KneeHipOA	-0.0130406	0.257708	0.432411	KNEEHIP							UKB		NA:KNEEHIP:UKB					FALSE	FALSE
BCL7B	UKBPPP	BCL7B:KneeOA	-0.0108825	0.417125	0.656574	KNEE							UKB		NA:KNEE:UKB					FALSE	FALSE
BCL7B	UKBPPP	BCL7B:SpineOA	-0.031463	0.280884	0.620108	SPINE							UKB		NA:SPINE:UKB					FALSE	FALSE
BCL7B	UKBPPP	BCL7B:THR	0.121509	0.0173414	0.123134	THR							UKB		NA:THR:UKB					FALSE	FALSE
BCL7B	UKBPPP	BCL7B:ThumbOA	-0.00704119	0.928363	0.99602	THUMB							UKB		NA:THUMB:UKB					FALSE	FALSE
BCL7B	UKBPPP	BCL7B:TJR	0.0748945	0.02752	0.166485	TJR							UKB		NA:TJR:UKB					FALSE	FALSE
BCL7B	UKBPPP	BCL7B:TKR	0.0231887	0.621991	0.961837	TKR							UKB		NA:TKR:UKB					FALSE	FALSE
BCR	UKBPPP	BCR:AllOA	0.0359787	0.0115085	0.034644	ALLOA	Inverse variance weighted (correlation inc)	0.864587	0.797807	0.936957	0.000388531	BCR_P11274_OID20558_v1_Inflammation.csv	UKBPPP	0.0228345	BCR_P11274_OID20558_v1_Inflammation.csv:ALLOA:UKBPPP	Colocalization not detected	0.015013	0.0192953	TRUE	FALSE	FALSE
BCR	UKBPPP	BCR:FingerOA	0.611652	0.0558273	0.706071	FINGER							UKB		NA:FINGER:UKB					FALSE	FALSE
BCR	UKBPPP	BCR:HandOA	0.0179884	0.776896	0.997994	HAND	Inverse variance weighted (correlation inc)	0.873248	0.695797	1.09595	0.242226	BCR_P11274_OID20558_v1_Inflammation.csv	UKBPPP	0.815686	BCR_P11274_OID20558_v1_Inflammation.csv:HAND:UKBPPP				FALSE	FALSE	FALSE
BCR	UKBPPP	BCR:HipOA	0.0181819	0.649667	0.833616	HIP	Inverse variance weighted (correlation inc)	0.833965	0.72169	0.963707	0.013851	BCR_P11274_OID20558_v1_Inflammation.csv	UKBPPP	0.222589	BCR_P11274_OID20558_v1_Inflammation.csv:HIP:UKBPPP				FALSE	FALSE	FALSE
BCR	UKBPPP	BCR:KneeHipOA	0.0312201	0.174114	0.333947	KNEEHIP	Inverse variance weighted (correlation inc)	0.875587	0.787038	0.974099	0.0145888	BCR_P11274_OID20558_v1_Inflammation.csv	UKBPPP	0.211434	BCR_P11274_OID20558_v1_Inflammation.csv:KNEEHIP:UKBPPP				FALSE	FALSE	FALSE
BCR	UKBPPP	BCR:KneeOA	0.0343205	0.199307	0.444838	KNEE	Inverse variance weighted (correlation inc)	0.879639	0.781975	0.989501	0.032698	BCR_P11274_OID20558_v1_Inflammation.csv	UKBPPP	0.323679	BCR_P11274_OID20558_v1_Inflammation.csv:KNEE:UKBPPP				FALSE	FALSE	FALSE
BCR	UKBPPP	BCR:SpineOA	-0.0660544	0.256161	0.597758	SPINE	Inverse variance weighted (correlation inc)	0.801738	0.680505	0.94457	0.00824793	BCR_P11274_OID20558_v1_Inflammation.csv	UKBPPP	0.457014	BCR_P11274_OID20558_v1_Inflammation.csv:SPINE:UKBPPP				FALSE	FALSE	FALSE
BCR	UKBPPP	BCR:THR	0.125913	0.216211	0.456966	THR	Inverse variance weighted (correlation inc)	0.828434	0.681742	1.00669	0.0583649	BCR_P11274_OID20558_v1_Inflammation.csv	UKBPPP	0.452334	BCR_P11274_OID20558_v1_Inflammation.csv:THR:UKBPPP				FALSE	FALSE	FALSE
BCR	UKBPPP	BCR:ThumbOA	0.0213895	0.891043	0.99602	THUMB	Inverse variance weighted (correlation inc)	1.10745	0.774005	1.58454	0.57658	BCR_P11274_OID20558_v1_Inflammation.csv	UKBPPP	0.928161	BCR_P11274_OID20558_v1_Inflammation.csv:THUMB:UKBPPP				FALSE	FALSE	FALSE
BCR	UKBPPP	BCR:TJR	0.086278	0.202839	0.456076	TJR	Inverse variance weighted (correlation inc)	0.829273	0.705521	0.974732	0.0231844	BCR_P11274_OID20558_v1_Inflammation.csv	UKBPPP	0.27968	BCR_P11274_OID20558_v1_Inflammation.csv:TJR:UKBPPP				FALSE	FALSE	FALSE
BCR	UKBPPP	BCR:TKR	0.0810941	0.38714	0.917171	TKR	Inverse variance weighted (correlation inc)	0.859606	0.701157	1.05386	0.145578	BCR_P11274_OID20558_v1_Inflammation.csv	UKBPPP	0.617803	BCR_P11274_OID20558_v1_Inflammation.csv:TKR:UKBPPP				FALSE	FALSE	FALSE
BDH2	deCODE;Fenland	BDH2:AllOA				ALLOA	Inverse variance weighted (correlation inc)	0.997874	0.976349	1.01987	0.848325	17329_2_BDH2_BDH2.csv	deCODE	0.9779	17329_2_BDH2_BDH2.csv:ALLOA:deCODE				FALSE
BDH2	deCODE;Fenland	BDH2:AllOA				ALLOA	Inverse variance weighted (correlation inc)	1.00707	0.984301	1.03037	0.545944	BDH2_17329_2.csv	Fenland	0.891448	BDH2_17329_2.csv:ALLOA:Fenland				FALSE
BDH2	deCODE;Fenland	BDH2:FingerOA				FINGER	Inverse variance weighted (correlation inc)	1.10366	0.968888	1.25718	0.137717	17329_2_BDH2_BDH2.csv	deCODE	0.856085	17329_2_BDH2_BDH2.csv:FINGER:deCODE				FALSE
BDH2	deCODE;Fenland	BDH2:FingerOA				FINGER	Inverse variance weighted (correlation inc)	1.07085	0.960013	1.19449	0.219455	BDH2_17329_2.csv	Fenland	0.911352	BDH2_17329_2.csv:FINGER:Fenland				FALSE
BDH2	deCODE;Fenland	BDH2:HandOA				HAND	Inverse variance weighted (correlation inc)	0.955842	0.887806	1.02909	0.230607	17329_2_BDH2_BDH2.csv	deCODE	0.862133	17329_2_BDH2_BDH2.csv:HAND:deCODE				FALSE
BDH2	deCODE;Fenland	BDH2:HandOA				HAND	Inverse variance weighted (correlation inc)	0.975201	0.917436	1.0366	0.420215	BDH2_17329_2.csv	Fenland	0.899913	BDH2_17329_2.csv:HAND:Fenland				FALSE
BDH2	deCODE;Fenland	BDH2:HipOA				HIP	Inverse variance weighted (correlation inc)	1.00832	0.964343	1.05431	0.715605	BDH2_17329_2.csv	Fenland	0.936336	BDH2_17329_2.csv:HIP:Fenland				FALSE
BDH2	deCODE;Fenland	BDH2:HipOA				HIP	Inverse variance weighted (correlation inc)	0.994182	0.954412	1.03561	0.779369	17329_2_BDH2_BDH2.csv	deCODE	0.945294	17329_2_BDH2_BDH2.csv:HIP:deCODE				FALSE
BDH2	deCODE;Fenland	BDH2:KneeHipOA				KNEEHIP	Inverse variance weighted (correlation inc)	1.00514	0.977273	1.0338	0.720835	BDH2_17329_2.csv	Fenland	0.960089	BDH2_17329_2.csv:KNEEHIP:Fenland				FALSE
BDH2	deCODE;Fenland	BDH2:KneeHipOA				KNEEHIP	Inverse variance weighted (correlation inc)	1.00122	0.971567	1.03178	0.936695	17329_2_BDH2_BDH2.csv	deCODE	0.989628	17329_2_BDH2_BDH2.csv:KNEEHIP:deCODE				FALSE
BDH2	deCODE;Fenland	BDH2:KneeOA				KNEE	Inverse variance weighted (correlation inc)	1.00133	0.971678	1.03188	0.930997	17329_2_BDH2_BDH2.csv	deCODE	0.982461	17329_2_BDH2_BDH2.csv:KNEE:deCODE				FALSE
BDH2	deCODE;Fenland	BDH2:KneeOA				KNEE	Inverse variance weighted (correlation inc)	1.01011	0.971018	1.05078	0.617341	BDH2_17329_2.csv	Fenland	0.888971	BDH2_17329_2.csv:KNEE:Fenland				FALSE
BDH2	deCODE;Fenland	BDH2:SpineOA				SPINE	Inverse variance weighted (correlation inc)	0.969178	0.92356	1.01705	0.203104	17329_2_BDH2_BDH2.csv	deCODE	0.869013	17329_2_BDH2_BDH2.csv:SPINE:deCODE				FALSE
BDH2	deCODE;Fenland	BDH2:THR				THR	Inverse variance weighted (correlation inc)	0.987816	0.932735	1.04615	0.675365	17329_2_BDH2_BDH2.csv	deCODE	0.940195	17329_2_BDH2_BDH2.csv:THR:deCODE				FALSE
BDH2	deCODE;Fenland	BDH2:THR				THR	Inverse variance weighted (correlation inc)	0.998253	0.948469	1.05065	0.946579	BDH2_17329_2.csv	Fenland	0.98965	BDH2_17329_2.csv:THR:Fenland				FALSE
BDH2	deCODE;Fenland	BDH2:ThumbOA				THUMB	Inverse variance weighted (correlation inc)	0.886524	0.791782	0.992603	0.0367293	17329_2_BDH2_BDH2.csv	deCODE	0.558923	17329_2_BDH2_BDH2.csv:THUMB:deCODE				FALSE
BDH2	deCODE;Fenland	BDH2:ThumbOA				THUMB	Inverse variance weighted (correlation inc)	0.934006	0.84899	1.02754	0.160875	BDH2_17329_2.csv	Fenland	0.772628	BDH2_17329_2.csv:THUMB:Fenland				FALSE
BDH2	deCODE;Fenland	BDH2:TJR				TJR	Inverse variance weighted (correlation inc)	1.0211	0.975146	1.06921	0.374169	17329_2_BDH2_BDH2.csv	deCODE	0.800404	17329_2_BDH2_BDH2.csv:TJR:deCODE				FALSE
BDH2	deCODE;Fenland	BDH2:TJR				TJR	Inverse variance weighted (correlation inc)	1.02874	0.985394	1.074	0.197006	BDH2_17329_2.csv	Fenland	0.643889	BDH2_17329_2.csv:TJR:Fenland				FALSE
BDH2	deCODE;Fenland	BDH2:TKR				TKR	Inverse variance weighted (correlation inc)	1.04244	0.988607	1.0992	0.124429	BDH2_17329_2.csv	Fenland	0.575925	BDH2_17329_2.csv:TKR:Fenland				FALSE
BDH2	deCODE;Fenland	BDH2:TKR				TKR	Inverse variance weighted (correlation inc)	1.03642	0.981677	1.09422	0.196333	17329_2_BDH2_BDH2.csv	deCODE	0.655245	17329_2_BDH2_BDH2.csv:TKR:deCODE				FALSE
BDNF	UKBPPP;deCODE;Fenland	BDNF:AllOA	-0.0123186	0.312402	0.451608	ALLOA	Inverse variance weighted (correlation inc)	1.01593	0.97442	1.0592	0.457806	BDNF_14047_78.csv	Fenland	0.851408	BDNF_14047_78.csv:ALLOA:Fenland				FALSE	FALSE	FALSE
BDNF	UKBPPP;deCODE;Fenland	BDNF:AllOA	-0.0123186	0.312402	0.451608	ALLOA	Inverse variance weighted (correlation inc)	1.01956	0.950412	1.09374	0.588783	BDNF_P23560_OID30373_v1_Cardiometabolic_II.csv	UKBPPP	0.887661	BDNF_P23560_OID30373_v1_Cardiometabolic_II.csv:ALLOA:UKBPPP				FALSE	FALSE	FALSE
BDNF	UKBPPP;deCODE;Fenland	BDNF:AllOA	-0.0123186	0.312402	0.451608	ALLOA	Inverse variance weighted (correlation inc)	1.00423	0.88989	1.13327	0.945415	14047_78_BDNF_BDNF.csv	deCODE	0.989817	14047_78_BDNF_BDNF.csv:ALLOA:deCODE				FALSE	FALSE	FALSE
BDNF	UKBPPP;deCODE;Fenland	BDNF:AllOA	-0.0123186	0.312402	0.451608	ALLOA	Inverse variance weighted (correlation inc)	0.961698	0.883458	1.04687	0.367006	2421_7_BDNF_BDNF.csv	deCODE	0.793225	2421_7_BDNF_BDNF.csv:ALLOA:deCODE				FALSE	FALSE	FALSE
BDNF	UKBPPP;deCODE;Fenland	BDNF:AllOA	-0.0123186	0.312402	0.451608	ALLOA	Wald ratio	1.03413	0.982209	1.0888	0.2016	BDNF_2421_7.csv	Fenland	0.656898	BDNF_2421_7.csv:ALLOA:Fenland				FALSE	FALSE	FALSE
BDNF	UKBPPP;deCODE;Fenland	BDNF:FingerOA	0.0110342	0.967867	0.993126	FINGER	Inverse variance weighted (correlation inc)	1.1995	0.779008	1.84698	0.408798	2421_7_BDNF_BDNF.csv	deCODE	0.939347	2421_7_BDNF_BDNF.csv:FINGER:deCODE				FALSE	FALSE	FALSE
BDNF	UKBPPP;deCODE;Fenland	BDNF:FingerOA	0.0110342	0.967867	0.993126	FINGER	Inverse variance weighted (correlation inc)	1.0738	0.862575	1.33674	0.524042	BDNF_14047_78.csv	Fenland	0.96272	BDNF_14047_78.csv:FINGER:Fenland				FALSE	FALSE	FALSE
BDNF	UKBPPP;deCODE;Fenland	BDNF:FingerOA	0.0110342	0.967867	0.993126	FINGER	Inverse variance weighted (correlation inc)	1.252	0.900562	1.74058	0.181241	14047_78_BDNF_BDNF.csv	deCODE	0.876277	14047_78_BDNF_BDNF.csv:FINGER:deCODE				FALSE	FALSE	FALSE
BDNF	UKBPPP;deCODE;Fenland	BDNF:FingerOA	0.0110342	0.967867	0.993126	FINGER	Wald ratio	1.05255	0.802844	1.37991	0.7109	BDNF_2421_7.csv	Fenland	0.980389	BDNF_2421_7.csv:FINGER:Fenland				FALSE	FALSE	FALSE
BDNF	UKBPPP;deCODE;Fenland	BDNF:HandOA	-0.037309	0.492538	0.997994	HAND	Inverse variance weighted (correlation inc)	0.955309	0.764872	1.19316	0.686899	BDNF_P23560_OID30373_v1_Cardiometabolic_II.csv	UKBPPP	0.959281	BDNF_P23560_OID30373_v1_Cardiometabolic_II.csv:HAND:UKBPPP				FALSE	FALSE	FALSE
BDNF	UKBPPP;deCODE;Fenland	BDNF:HandOA	-0.037309	0.492538	0.997994	HAND	Wald ratio	1.0171	0.862195	1.19983	0.8406	BDNF_2421_7.csv	Fenland	0.97617	BDNF_2421_7.csv:HAND:Fenland				FALSE	FALSE	FALSE
BDNF	UKBPPP;deCODE;Fenland	BDNF:HandOA	-0.037309	0.492538	0.997994	HAND	Inverse variance weighted (correlation inc)	0.972525	0.735449	1.28602	0.845061	14047_78_BDNF_BDNF.csv	deCODE	0.979121	14047_78_BDNF_BDNF.csv:HAND:deCODE				FALSE	FALSE	FALSE
BDNF	UKBPPP;deCODE;Fenland	BDNF:HandOA	-0.037309	0.492538	0.997994	HAND	Inverse variance weighted (correlation inc)	0.937727	0.723241	1.21582	0.627517	2421_7_BDNF_BDNF.csv	deCODE	0.956372	2421_7_BDNF_BDNF.csv:HAND:deCODE				FALSE	FALSE	FALSE
BDNF	UKBPPP;deCODE;Fenland	BDNF:HandOA	-0.037309	0.492538	0.997994	HAND	Inverse variance weighted (correlation inc)	0.975839	0.85277	1.11667	0.722147	BDNF_14047_78.csv	Fenland	0.953721	BDNF_14047_78.csv:HAND:Fenland				FALSE	FALSE	FALSE
BDNF	UKBPPP;deCODE;Fenland	BDNF:HipOA	0.0286471	0.403332	0.666122	HIP	Inverse variance weighted (correlation inc)	0.971615	0.854159	1.10522	0.661343	BDNF_P23560_OID30373_v1_Cardiometabolic_II.csv	UKBPPP	0.923692	BDNF_P23560_OID30373_v1_Cardiometabolic_II.csv:HIP:UKBPPP				FALSE	FALSE	FALSE
BDNF	UKBPPP;deCODE;Fenland	BDNF:HipOA	0.0286471	0.403332	0.666122	HIP	Inverse variance weighted (correlation inc)	1.02056	0.941564	1.10619	0.620492	BDNF_14047_78.csv	Fenland	0.905151	BDNF_14047_78.csv:HIP:Fenland				FALSE	FALSE	FALSE
BDNF	UKBPPP;deCODE;Fenland	BDNF:HipOA	0.0286471	0.403332	0.666122	HIP	Inverse variance weighted (correlation inc)	0.97707	0.84706	1.12703	0.750163	14047_78_BDNF_BDNF.csv	deCODE	0.943797	14047_78_BDNF_BDNF.csv:HIP:deCODE				FALSE	FALSE	FALSE
BDNF	UKBPPP;deCODE;Fenland	BDNF:HipOA	0.0286471	0.403332	0.666122	HIP	Inverse variance weighted (correlation inc)	0.921141	0.787026	1.07811	0.306223	2421_7_BDNF_BDNF.csv	deCODE	0.769986	2421_7_BDNF_BDNF.csv:HIP:deCODE				FALSE	FALSE	FALSE
BDNF	UKBPPP;deCODE;Fenland	BDNF:HipOA	0.0286471	0.403332	0.666122	HIP	Wald ratio	1.04746	0.94229	1.16437	0.3904	BDNF_2421_7.csv	Fenland	0.822628	BDNF_2421_7.csv:HIP:Fenland				FALSE	FALSE	FALSE
BDNF	UKBPPP;deCODE;Fenland	BDNF:KneeHipOA	0.000736928	0.970119	0.979501	KNEEHIP	Inverse variance weighted (correlation inc)	1.00745	0.949803	1.06859	0.805007	BDNF_14047_78.csv	Fenland	0.970037	BDNF_14047_78.csv:KNEEHIP:Fenland				FALSE	FALSE	FALSE
BDNF	UKBPPP;deCODE;Fenland	BDNF:KneeHipOA	0.000736928	0.970119	0.979501	KNEEHIP	Inverse variance weighted (correlation inc)	0.943551	0.836408	1.06442	0.344736	2421_7_BDNF_BDNF.csv	deCODE	0.79307	2421_7_BDNF_BDNF.csv:KNEEHIP:deCODE				FALSE	FALSE	FALSE
BDNF	UKBPPP;deCODE;Fenland	BDNF:KneeHipOA	0.000736928	0.970119	0.979501	KNEEHIP	Wald ratio	1.01534	0.943377	1.0928	0.6848	BDNF_2421_7.csv	Fenland	0.941672	BDNF_2421_7.csv:KNEEHIP:Fenland				FALSE	FALSE	FALSE
BDNF	UKBPPP;deCODE;Fenland	BDNF:KneeHipOA	0.000736928	0.970119	0.979501	KNEEHIP	Inverse variance weighted (correlation inc)	1.02091	0.925325	1.12636	0.679919	BDNF_P23560_OID30373_v1_Cardiometabolic_II.csv	UKBPPP	0.915451	BDNF_P23560_OID30373_v1_Cardiometabolic_II.csv:KNEEHIP:UKBPPP				FALSE	FALSE	FALSE
BDNF	UKBPPP;deCODE;Fenland	BDNF:KneeHipOA	0.000736928	0.970119	0.979501	KNEEHIP	Inverse variance weighted (correlation inc)	1.02256	0.828152	1.2626	0.835743	14047_78_BDNF_BDNF.csv	deCODE	0.960711	14047_78_BDNF_BDNF.csv:KNEEHIP:deCODE				FALSE	FALSE	FALSE
BDNF	UKBPPP;deCODE;Fenland	BDNF:KneeOA	-0.0162274	0.478552	0.701509	KNEE	Inverse variance weighted (correlation inc)	0.927174	0.82234	1.04537	0.216773	2421_7_BDNF_BDNF.csv	deCODE	0.661226	2421_7_BDNF_BDNF.csv:KNEE:deCODE				FALSE	FALSE	FALSE
BDNF	UKBPPP;deCODE;Fenland	BDNF:KneeOA	-0.0162274	0.478552	0.701509	KNEE	Inverse variance weighted (correlation inc)	0.998851	0.938624	1.06294	0.971103	BDNF_14047_78.csv	Fenland	0.994418	BDNF_14047_78.csv:KNEE:Fenland				FALSE	FALSE	FALSE
BDNF	UKBPPP;deCODE;Fenland	BDNF:KneeOA	-0.0162274	0.478552	0.701509	KNEE	Inverse variance weighted (correlation inc)	0.992169	0.831491	1.1839	0.930494	14047_78_BDNF_BDNF.csv	deCODE	0.982461	14047_78_BDNF_BDNF.csv:KNEE:deCODE				FALSE	FALSE	FALSE
BDNF	UKBPPP;deCODE;Fenland	BDNF:KneeOA	-0.0162274	0.478552	0.701509	KNEE	Inverse variance weighted (correlation inc)	0.990465	0.895871	1.09505	0.851606	BDNF_P23560_OID30373_v1_Cardiometabolic_II.csv	UKBPPP	0.967158	BDNF_P23560_OID30373_v1_Cardiometabolic_II.csv:KNEE:UKBPPP				FALSE	FALSE	FALSE
BDNF	UKBPPP;deCODE;Fenland	BDNF:KneeOA	-0.0162274	0.478552	0.701509	KNEE	Wald ratio	1.00451	0.928072	1.08724	0.9113	BDNF_2421_7.csv	Fenland	0.983928	BDNF_2421_7.csv:KNEE:Fenland				FALSE	FALSE	FALSE
BDNF	UKBPPP;deCODE;Fenland	BDNF:SpineOA	-0.0567418	0.254706	0.597567	SPINE	Inverse variance weighted (correlation inc)	1.03191	0.812706	1.31025	0.796534	14047_78_BDNF_BDNF.csv	deCODE	0.975913	14047_78_BDNF_BDNF.csv:SPINE:deCODE				FALSE	FALSE	FALSE
BDNF	UKBPPP;deCODE;Fenland	BDNF:SpineOA	-0.0567418	0.254706	0.597567	SPINE	Inverse variance weighted (correlation inc)	1.00938	0.865016	1.17783	0.905658	BDNF_P23560_OID30373_v1_Cardiometabolic_II.csv	UKBPPP	0.981519	BDNF_P23560_OID30373_v1_Cardiometabolic_II.csv:SPINE:UKBPPP				FALSE	FALSE	FALSE
BDNF	UKBPPP;deCODE;Fenland	BDNF:SpineOA	-0.0567418	0.254706	0.597567	SPINE	Inverse variance weighted (correlation inc)	0.956127	0.794692	1.15036	0.634445	2421_7_BDNF_BDNF.csv	deCODE	0.966223	2421_7_BDNF_BDNF.csv:SPINE:deCODE				FALSE	FALSE	FALSE
BDNF	UKBPPP;deCODE;Fenland	BDNF:THR	0.195771	0.024751	0.140488	THR	Wald ratio	1.114	0.965828	1.28491	0.1382	BDNF_2421_7.csv	Fenland	0.625691	BDNF_2421_7.csv:THR:Fenland				FALSE	FALSE	FALSE
BDNF	UKBPPP;deCODE;Fenland	BDNF:THR	0.195771	0.024751	0.140488	THR	Inverse variance weighted (correlation inc)	0.995757	0.849082	1.16777	0.958286	14047_78_BDNF_BDNF.csv	deCODE	0.995525	14047_78_BDNF_BDNF.csv:THR:deCODE				FALSE	FALSE	FALSE
BDNF	UKBPPP;deCODE;Fenland	BDNF:THR	0.195771	0.024751	0.140488	THR	Inverse variance weighted (correlation inc)	1.06599	0.95786	1.18632	0.24159	BDNF_14047_78.csv	Fenland	0.732197	BDNF_14047_78.csv:THR:Fenland				FALSE	FALSE	FALSE
BDNF	UKBPPP;deCODE;Fenland	BDNF:THR	0.195771	0.024751	0.140488	THR	Inverse variance weighted (correlation inc)	0.967601	0.816611	1.14651	0.703583	BDNF_P23560_OID30373_v1_Cardiometabolic_II.csv	UKBPPP	0.959551	BDNF_P23560_OID30373_v1_Cardiometabolic_II.csv:THR:UKBPPP				FALSE	FALSE	FALSE
BDNF	UKBPPP;deCODE;Fenland	BDNF:THR	0.195771	0.024751	0.140488	THR	Inverse variance weighted (correlation inc)	0.969988	0.785299	1.19811	0.777357	2421_7_BDNF_BDNF.csv	deCODE	0.971211	2421_7_BDNF_BDNF.csv:THR:deCODE				FALSE	FALSE	FALSE
BDNF	UKBPPP;deCODE;Fenland	BDNF:ThumbOA	-0.0261288	0.845082	0.99602	THUMB	Inverse variance weighted (correlation inc)	1.01315	0.835988	1.22785	0.894039	BDNF_14047_78.csv	Fenland	0.986938	BDNF_14047_78.csv:THUMB:Fenland				FALSE	FALSE	FALSE
BDNF	UKBPPP;deCODE;Fenland	BDNF:ThumbOA	-0.0261288	0.845082	0.99602	THUMB	Wald ratio	1.07351	0.843824	1.36572	0.5636	BDNF_2421_7.csv	Fenland	0.933609	BDNF_2421_7.csv:THUMB:Fenland				FALSE	FALSE	FALSE
BDNF	UKBPPP;deCODE;Fenland	BDNF:ThumbOA	-0.0261288	0.845082	0.99602	THUMB	Inverse variance weighted (correlation inc)	0.965288	0.700337	1.33047	0.829139	BDNF_P23560_OID30373_v1_Cardiometabolic_II.csv	UKBPPP	0.977624	BDNF_P23560_OID30373_v1_Cardiometabolic_II.csv:THUMB:UKBPPP				FALSE	FALSE	FALSE
BDNF	UKBPPP;deCODE;Fenland	BDNF:ThumbOA	-0.0261288	0.845082	0.99602	THUMB	Inverse variance weighted (correlation inc)	0.947398	0.644003	1.39372	0.783802	2421_7_BDNF_BDNF.csv	deCODE	0.972856	2421_7_BDNF_BDNF.csv:THUMB:deCODE				FALSE	FALSE	FALSE
BDNF	UKBPPP;deCODE;Fenland	BDNF:ThumbOA	-0.0261288	0.845082	0.99602	THUMB	Inverse variance weighted (correlation inc)	0.987402	0.703607	1.38566	0.941543	14047_78_BDNF_BDNF.csv	deCODE	0.98862	14047_78_BDNF_BDNF.csv:THUMB:deCODE				FALSE	FALSE	FALSE
BDNF	UKBPPP;deCODE;Fenland	BDNF:TJR	0.0516451	0.373393	0.619576	TJR	Inverse variance weighted (correlation inc)	1.06537	0.968222	1.17226	0.194293	BDNF_14047_78.csv	Fenland	0.643889	BDNF_14047_78.csv:TJR:Fenland				FALSE	FALSE	FALSE
BDNF	UKBPPP;deCODE;Fenland	BDNF:TJR	0.0516451	0.373393	0.619576	TJR	Inverse variance weighted (correlation inc)	1.0159	0.869895	1.18641	0.842036	BDNF_P23560_OID30373_v1_Cardiometabolic_II.csv	UKBPPP	0.950642	BDNF_P23560_OID30373_v1_Cardiometabolic_II.csv:TJR:UKBPPP				FALSE	FALSE	FALSE
BDNF	UKBPPP;deCODE;Fenland	BDNF:TJR	0.0516451	0.373393	0.619576	TJR	Inverse variance weighted (correlation inc)	0.948787	0.77483	1.1618	0.610939	2421_7_BDNF_BDNF.csv	deCODE	0.917593	2421_7_BDNF_BDNF.csv:TJR:deCODE				FALSE	FALSE	FALSE
BDNF	UKBPPP;deCODE;Fenland	BDNF:TJR	0.0516451	0.373393	0.619576	TJR	Wald ratio	1.08621	0.960546	1.22833	0.1874	BDNF_2421_7.csv	Fenland	0.641985	BDNF_2421_7.csv:TJR:Fenland				FALSE	FALSE	FALSE
BDNF	UKBPPP;deCODE;Fenland	BDNF:TJR	0.0516451	0.373393	0.619576	TJR	Inverse variance weighted (correlation inc)	1.04045	0.793829	1.36369	0.773902	14047_78_BDNF_BDNF.csv	deCODE	0.954343	14047_78_BDNF_BDNF.csv:TJR:deCODE				FALSE	FALSE	FALSE
BDNF	UKBPPP;deCODE;Fenland	BDNF:TKR	-0.0448789	0.576256	0.955266	TKR	Inverse variance weighted (correlation inc)	1.05519	0.948054	1.17443	0.325389	BDNF_14047_78.csv	Fenland	0.77093	BDNF_14047_78.csv:TKR:Fenland				FALSE	FALSE	FALSE
BDNF	UKBPPP;deCODE;Fenland	BDNF:TKR	-0.0448789	0.576256	0.955266	TKR	Inverse variance weighted (correlation inc)	0.917556	0.743517	1.13233	0.422651	2421_7_BDNF_BDNF.csv	deCODE	0.805501	2421_7_BDNF_BDNF.csv:TKR:deCODE				FALSE	FALSE	FALSE
BDNF	UKBPPP;deCODE;Fenland	BDNF:TKR	-0.0448789	0.576256	0.955266	TKR	Inverse variance weighted (correlation inc)	0.98547	0.831985	1.16727	0.865451	BDNF_P23560_OID30373_v1_Cardiometabolic_II.csv	UKBPPP	0.982145	BDNF_P23560_OID30373_v1_Cardiometabolic_II.csv:TKR:UKBPPP				FALSE	FALSE	FALSE
BDNF	UKBPPP;deCODE;Fenland	BDNF:TKR	-0.0448789	0.576256	0.955266	TKR	Wald ratio	1.03127	0.893134	1.19078	0.6747	BDNF_2421_7.csv	Fenland	0.924543	BDNF_2421_7.csv:TKR:Fenland				FALSE	FALSE	FALSE
BDNF	UKBPPP;deCODE;Fenland	BDNF:TKR	-0.0448789	0.576256	0.955266	TKR	Inverse variance weighted (correlation inc)	0.974776	0.749655	1.2675	0.848769	14047_78_BDNF_BDNF.csv	deCODE	0.966189	14047_78_BDNF_BDNF.csv:TKR:deCODE				FALSE	FALSE	FALSE
BDP1	deCODE;Fenland														NA:NA:NA
BECN1	UKBPPP;deCODE;Fenland	BECN1:AllOA	0.0152107	0.0830554	0.160033	ALLOA	Wald ratio	1.01698	0.908301	1.13866	0.7703	BECN1_Q14457_OID30220_v1_Cardiometabolic_II.csv	UKBPPP	0.946864	BECN1_Q14457_OID30220_v1_Cardiometabolic_II.csv:ALLOA:UKBPPP				FALSE	FALSE	TRUE
BECN1	UKBPPP;deCODE;Fenland	BECN1:FingerOA	0.240407	0.222644	0.778095	FINGER							UKB		NA:FINGER:UKB					FALSE	TRUE
BECN1	UKBPPP;deCODE;Fenland	BECN1:HandOA	0.0101536	0.79524	0.997994	HAND							UKB		NA:HAND:UKB					FALSE	TRUE
BECN1	UKBPPP;deCODE;Fenland	BECN1:HipOA	0.0262976	0.286452	0.57798	HIP	Wald ratio	1.04333	0.859173	1.26695	0.6686	BECN1_Q14457_OID30220_v1_Cardiometabolic_II.csv	UKBPPP	0.924196	BECN1_Q14457_OID30220_v1_Cardiometabolic_II.csv:HIP:UKBPPP				FALSE	FALSE	TRUE
BECN1	UKBPPP;deCODE;Fenland	BECN1:KneeHipOA	0.0280982	0.0471873	0.138734	KNEEHIP	Wald ratio	1.02757	0.871825	1.21114	0.7457	BECN1_Q14457_OID30220_v1_Cardiometabolic_II.csv	UKBPPP	0.932918	BECN1_Q14457_OID30220_v1_Cardiometabolic_II.csv:KNEEHIP:UKBPPP				FALSE	FALSE	TRUE
BECN1	UKBPPP;deCODE;Fenland	BECN1:KneeOA	0.0240026	0.145277	0.367341	KNEE	Wald ratio	1.11096	0.954043	1.29369	0.1756	BECN1_Q14457_OID30220_v1_Cardiometabolic_II.csv	UKBPPP	0.625073	BECN1_Q14457_OID30220_v1_Cardiometabolic_II.csv:KNEE:UKBPPP				FALSE	FALSE	TRUE
BECN1	UKBPPP;deCODE;Fenland	BECN1:SpineOA	0.0103177	0.773521	0.908628	SPINE							UKB		NA:SPINE:UKB					FALSE	TRUE
BECN1	UKBPPP;deCODE;Fenland	BECN1:THR	0.143697	0.0220263	0.133668	THR	Wald ratio	1.02624	0.802932	1.31165	0.8361	BECN1_Q14457_OID30220_v1_Cardiometabolic_II.csv	UKBPPP	0.97768	BECN1_Q14457_OID30220_v1_Cardiometabolic_II.csv:THR:UKBPPP				FALSE	FALSE	TRUE
BECN1	UKBPPP;deCODE;Fenland	BECN1:ThumbOA	0.0956697	0.320178	0.99602	THUMB	Wald ratio	1.18183	0.724161	1.92875	0.5038	BECN1_Q14457_OID30220_v1_Cardiometabolic_II.csv	UKBPPP	0.915752	BECN1_Q14457_OID30220_v1_Cardiometabolic_II.csv:THUMB:UKBPPP				FALSE	FALSE	TRUE
CDCP1	UKBPPP;deCODE;Fenland	CDCP1:THR	0.494865	2.64681e-17	2.57888e-14	THR	Inverse variance weighted (correlation inc)	1.00804	0.964823	1.0532	0.720133	16818_200_CDCP1_CDCP1.csv	deCODE	0.967091	16818_200_CDCP1_CDCP1.csv:THR:deCODE				FALSE	TRUE	TRUE
BECN1	UKBPPP;deCODE;Fenland	BECN1:TKR	0.117488	0.0420635	0.456894	TKR	Wald ratio	1.1723	0.927175	1.48224	0.1841	BECN1_Q14457_OID30220_v1_Cardiometabolic_II.csv	UKBPPP	0.660897	BECN1_Q14457_OID30220_v1_Cardiometabolic_II.csv:TKR:UKBPPP				FALSE	FALSE	TRUE
BET1L	deCODE;Fenland	BET1L:AllOA				ALLOA	Inverse variance weighted (correlation inc)	1.02969	0.973374	1.08927	0.307925	10959_125_BET1L_BET1L.csv	deCODE	0.740293	10959_125_BET1L_BET1L.csv:ALLOA:deCODE				FALSE
BET1L	deCODE;Fenland	BET1L:AllOA				ALLOA	Inverse variance weighted (correlation inc)	1.00034	0.987669	1.01317	0.958254	BET1L_10959_125.csv	Fenland	0.9877	BET1L_10959_125.csv:ALLOA:Fenland				FALSE
BET1L	deCODE;Fenland	BET1L:FingerOA				FINGER	Inverse variance weighted (correlation inc)	0.810562	0.635092	1.03451	0.0915292	10959_125_BET1L_BET1L.csv	deCODE	0.830707	10959_125_BET1L_BET1L.csv:FINGER:deCODE				FALSE
BET1L	deCODE;Fenland	BET1L:FingerOA				FINGER	Inverse variance weighted (correlation inc)	0.940135	0.888468	0.994805	0.0323063	BET1L_10959_125.csv	Fenland	0.712258	BET1L_10959_125.csv:FINGER:Fenland				FALSE
BET1L	deCODE;Fenland	BET1L:HandOA				HAND	Inverse variance weighted (correlation inc)	0.830658	0.626713	1.10097	0.196777	10959_125_BET1L_BET1L.csv	deCODE	0.862133	10959_125_BET1L_BET1L.csv:HAND:deCODE				FALSE
BET1L	deCODE;Fenland	BET1L:HandOA				HAND	Inverse variance weighted (correlation inc)	0.954972	0.915095	0.996587	0.0342514	BET1L_10959_125.csv	Fenland	0.502033	BET1L_10959_125.csv:HAND:Fenland				FALSE
BET1L	deCODE;Fenland	BET1L:HipOA				HIP	Inverse variance weighted (correlation inc)	0.97122	0.872272	1.08139	0.594266	10959_125_BET1L_BET1L.csv	deCODE	0.906363	10959_125_BET1L_BET1L.csv:HIP:deCODE				FALSE
BET1L	deCODE;Fenland	BET1L:HipOA				HIP	Inverse variance weighted (correlation inc)	0.976635	0.952099	1.0018	0.0685765	BET1L_10959_125.csv	Fenland	0.484435	BET1L_10959_125.csv:HIP:Fenland				FALSE
BET1L	deCODE;Fenland	BET1L:KneeHipOA				KNEEHIP	Inverse variance weighted (correlation inc)	1.01265	0.935374	1.09631	0.756237	10959_125_BET1L_BET1L.csv	deCODE	0.946222	10959_125_BET1L_BET1L.csv:KNEEHIP:deCODE				FALSE
BET1L	deCODE;Fenland	BET1L:KneeHipOA				KNEEHIP	Inverse variance weighted (correlation inc)	1.00167	0.982704	1.02101	0.863892	BET1L_10959_125.csv	Fenland	0.971041	BET1L_10959_125.csv:KNEEHIP:Fenland				FALSE
BET1L	deCODE;Fenland	BET1L:KneeOA				KNEE	Inverse variance weighted (correlation inc)	1.05925	0.974107	1.15184	0.17818	10959_125_BET1L_BET1L.csv	deCODE	0.616556	10959_125_BET1L_BET1L.csv:KNEE:deCODE				FALSE
BET1L	deCODE;Fenland	BET1L:KneeOA				KNEE	Inverse variance weighted (correlation inc)	1.01548	0.995653	1.0357	0.126795	BET1L_10959_125.csv	Fenland	0.559813	BET1L_10959_125.csv:KNEE:Fenland				FALSE
BET1L	deCODE;Fenland	BET1L:SpineOA				SPINE	Inverse variance weighted (correlation inc)	0.970141	0.820888	1.14653	0.722097	10959_125_BET1L_BET1L.csv	deCODE	0.970933	10959_125_BET1L_BET1L.csv:SPINE:deCODE				FALSE
BET1L	deCODE;Fenland	BET1L:THR				THR	Inverse variance weighted (correlation inc)	1.07066	0.936116	1.22455	0.319006	10959_125_BET1L_BET1L.csv	deCODE	0.772752	10959_125_BET1L_BET1L.csv:THR:deCODE				FALSE
BET1L	deCODE;Fenland	BET1L:THR				THR	Inverse variance weighted (correlation inc)	0.99275	0.963198	1.02321	0.636959	BET1L_10959_125.csv	Fenland	0.94122	BET1L_10959_125.csv:THR:Fenland				FALSE
BET1L	deCODE;Fenland	BET1L:ThumbOA				THUMB	Inverse variance weighted (correlation inc)	0.843627	0.624035	1.14049	0.268981	10959_125_BET1L_BET1L.csv	deCODE	0.826402	10959_125_BET1L_BET1L.csv:THUMB:deCODE				FALSE
BET1L	deCODE;Fenland	BET1L:ThumbOA				THUMB	Inverse variance weighted (correlation inc)	0.968493	0.922091	1.01723	0.201244	BET1L_10959_125.csv	Fenland	0.816302	BET1L_10959_125.csv:THUMB:Fenland				FALSE
BET1L	deCODE;Fenland	BET1L:TJR				TJR	Inverse variance weighted (correlation inc)	0.999054	0.976563	1.02206	0.935054	BET1L_10959_125.csv	Fenland	0.985795	BET1L_10959_125.csv:TJR:Fenland				FALSE
BET1L	deCODE;Fenland	BET1L:TJR				TJR	Inverse variance weighted (correlation inc)	1.02077	0.915349	1.13833	0.711661	10959_125_BET1L_BET1L.csv	deCODE	0.936754	10959_125_BET1L_BET1L.csv:TJR:deCODE				FALSE
BET1L	deCODE;Fenland	BET1L:TKR				TKR	Inverse variance weighted (correlation inc)	1.04564	0.912999	1.19756	0.519013	10959_125_BET1L_BET1L.csv	deCODE	0.863428	10959_125_BET1L_BET1L.csv:TKR:deCODE				FALSE
BET1L	deCODE;Fenland	BET1L:TKR				TKR	Inverse variance weighted (correlation inc)	1.02049	0.9929	1.04884	0.146935	BET1L_10959_125.csv	Fenland	0.610399	BET1L_10959_125.csv:TKR:Fenland				FALSE
BEX3	UKBPPP	BEX3:AllOA	0.00568118	0.389616	0.531562	ALLOA							UKB		NA:ALLOA:UKB					FALSE	FALSE
BEX3	UKBPPP	BEX3:FingerOA	-0.0752963	0.611717	0.900168	FINGER							UKB		NA:FINGER:UKB					FALSE	FALSE
BEX3	UKBPPP	BEX3:HandOA	-0.0313604	0.286767	0.997994	HAND							UKB		NA:HAND:UKB					FALSE	FALSE
BEX3	UKBPPP	BEX3:HipOA	0.00673231	0.716856	0.864407	HIP							UKB		NA:HIP:UKB					FALSE	FALSE
BEX3	UKBPPP	BEX3:KneeHipOA	-0.00849004	0.425482	0.600524	KNEEHIP							UKB		NA:KNEEHIP:UKB					FALSE	FALSE
BEX3	UKBPPP	BEX3:KneeOA	-0.0160929	0.194374	0.438922	KNEE							UKB		NA:KNEE:UKB					FALSE	FALSE
BEX3	UKBPPP	BEX3:SpineOA	0.0040936	0.879392	0.959128	SPINE							UKB		NA:SPINE:UKB					FALSE	FALSE
BEX3	UKBPPP	BEX3:THR	0.050912	0.280934	0.526744	THR							UKB		NA:THR:UKB					FALSE	FALSE
BEX3	UKBPPP	BEX3:ThumbOA	-0.00939721	0.896748	0.99602	THUMB							UKB		NA:THUMB:UKB					FALSE	FALSE
BEX3	UKBPPP	BEX3:TJR	0.0509732	0.104723	0.325905	TJR							UKB		NA:TJR:UKB					FALSE	FALSE
BEX3	UKBPPP	BEX3:TKR	0.0422912	0.330799	0.896179	TKR							UKB		NA:TKR:UKB					FALSE	FALSE
CDCP1	UKBPPP;deCODE;Fenland	CDCP1:THR	0.494865	2.64681e-17	2.57888e-14	THR	Inverse variance weighted (correlation inc)	0.999772	0.956708	1.04477	0.991912	CDCP1_Q9H5V8_OID20940_v1_Neurology.csv	UKBPPP	0.998218	CDCP1_Q9H5V8_OID20940_v1_Neurology.csv:THR:UKBPPP				FALSE	TRUE	TRUE
BGLAP	UKBPPP;deCODE;Fenland	BGLAP:FingerOA	0.774967	0.00929027	0.455157	FINGER							UKB		NA:FINGER:UKB					FALSE	TRUE
BGLAP	UKBPPP;deCODE;Fenland	BGLAP:HandOA	0.157981	0.00754692	0.832873	HAND	Inverse variance weighted (correlation inc)	0.992376	0.878246	1.12134	0.902282	BGLAP_P02818_OID30389_v1_Cardiometabolic_II.csv	UKBPPP	0.985851	BGLAP_P02818_OID30389_v1_Cardiometabolic_II.csv:HAND:UKBPPP				FALSE	FALSE	TRUE
BGLAP	UKBPPP;deCODE;Fenland	BGLAP:HipOA	0.0991111	0.00785672	0.0811491	HIP	Inverse variance weighted (correlation inc)	0.984317	0.907769	1.06732	0.701944	BGLAP_P02818_OID30389_v1_Cardiometabolic_II.csv	UKBPPP	0.93243	BGLAP_P02818_OID30389_v1_Cardiometabolic_II.csv:HIP:UKBPPP				FALSE	FALSE	TRUE
COL9A1	UKBPPP;deCODE;Fenland	COL9A1:THR	0.440752	2.03789e-17	2.57888e-14	THR	Inverse variance weighted (correlation inc)	0.982741	0.933452	1.03463	0.507239	COL9A1_P20849_OID20550_v1_Inflammation.csv	UKBPPP	0.905523	COL9A1_P20849_OID20550_v1_Inflammation.csv:THR:UKBPPP				FALSE	TRUE	TRUE
BGLAP	UKBPPP;deCODE;Fenland	BGLAP:KneeOA	0.0602287	0.0155925	0.103349	KNEE	Inverse variance weighted (correlation inc)	0.98309	0.922026	1.0482	0.60218	BGLAP_P02818_OID30389_v1_Cardiometabolic_II.csv	UKBPPP	0.901216	BGLAP_P02818_OID30389_v1_Cardiometabolic_II.csv:KNEE:UKBPPP				FALSE	FALSE	TRUE
BGLAP	UKBPPP;deCODE;Fenland	BGLAP:SpineOA	0.054776	0.312085	0.649718	SPINE	Inverse variance weighted (correlation inc)	1.04139	0.95901	1.13085	0.334762	BGLAP_P02818_OID30389_v1_Cardiometabolic_II.csv	UKBPPP	0.864598	BGLAP_P02818_OID30389_v1_Cardiometabolic_II.csv:SPINE:UKBPPP				FALSE	FALSE	TRUE
BGLAP	UKBPPP;deCODE;Fenland	BGLAP:THR	0.205349	0.0303742	0.153283	THR	Inverse variance weighted (correlation inc)	0.96033	0.879353	1.04876	0.367779	BGLAP_P02818_OID30389_v1_Cardiometabolic_II.csv	UKBPPP	0.828107	BGLAP_P02818_OID30389_v1_Cardiometabolic_II.csv:THR:UKBPPP				FALSE	FALSE	TRUE
BGLAP	UKBPPP;deCODE;Fenland	BGLAP:ThumbOA	0.384518	0.00820045	0.670828	THUMB	Inverse variance weighted (correlation inc)	1.02406	0.866977	1.2096	0.779609	BGLAP_P02818_OID30389_v1_Cardiometabolic_II.csv	UKBPPP	0.973377	BGLAP_P02818_OID30389_v1_Cardiometabolic_II.csv:THUMB:UKBPPP				FALSE	FALSE	TRUE
COL9A1	UKBPPP;deCODE;Fenland	COL9A1:THR	0.440752	2.03789e-17	2.57888e-14	THR	Inverse variance weighted (correlation inc)	0.965336	0.835962	1.11473	0.630838	15466_30_COL9A1_CO9A1.csv	deCODE	0.928397	15466_30_COL9A1_CO9A1.csv:THR:deCODE				FALSE	TRUE	TRUE
BGLAP	UKBPPP;deCODE;Fenland	BGLAP:TKR	0.245902	0.00487319	0.141033	TKR	Inverse variance weighted (correlation inc)	1.00636	0.878742	1.15252	0.926941	BGLAP_P02818_OID30389_v1_Cardiometabolic_II.csv	UKBPPP	0.98605	BGLAP_P02818_OID30389_v1_Cardiometabolic_II.csv:TKR:UKBPPP				FALSE	FALSE	TRUE
BGN	UKBPPP;deCODE;Fenland	BGN:AllOA	-0.0113203	0.528139	0.657195	ALLOA							UKB		NA:ALLOA:UKB					FALSE	FALSE
BGN	UKBPPP;deCODE;Fenland	BGN:FingerOA	-0.0410816	0.918822	0.979971	FINGER							UKB		NA:FINGER:UKB					FALSE	FALSE
BGN	UKBPPP;deCODE;Fenland	BGN:HandOA	0.112282	0.160467	0.997994	HAND							UKB		NA:HAND:UKB					FALSE	FALSE
BGN	UKBPPP;deCODE;Fenland	BGN:HipOA	-0.0847342	0.0930083	0.343382	HIP							UKB		NA:HIP:UKB					FALSE	FALSE
BGN	UKBPPP;deCODE;Fenland	BGN:KneeHipOA	-0.0457243	0.114224	0.251603	KNEEHIP							UKB		NA:KNEEHIP:UKB					FALSE	FALSE
BGN	UKBPPP;deCODE;Fenland	BGN:KneeOA	-0.019368	0.565457	0.766301	KNEE							UKB		NA:KNEE:UKB					FALSE	FALSE
BGN	UKBPPP;deCODE;Fenland	BGN:SpineOA	0.0925477	0.206803	0.545683	SPINE							UKB		NA:SPINE:UKB					FALSE	FALSE
BGN	UKBPPP;deCODE;Fenland	BGN:THR	-0.264659	0.0391484	0.171304	THR							UKB		NA:THR:UKB					FALSE	FALSE
BGN	UKBPPP;deCODE;Fenland	BGN:ThumbOA	-0.0657916	0.738126	0.99602	THUMB							UKB		NA:THUMB:UKB					FALSE	FALSE
BGN	UKBPPP;deCODE;Fenland	BGN:TJR	-0.143803	0.0921271	0.309544	TJR							UKB		NA:TJR:UKB					FALSE	FALSE
BGN	UKBPPP;deCODE;Fenland	BGN:TKR	0.0065556	0.955761	0.99437	TKR							UKB		NA:TKR:UKB					FALSE	FALSE
BHLHE40	UKBPPP	BHLHE40:AllOA	0.000360907	0.971203	0.986732	ALLOA							UKB		NA:ALLOA:UKB					FALSE	FALSE
BHLHE40	UKBPPP	BHLHE40:FingerOA	0.179553	0.423964	0.846243	FINGER							UKB		NA:FINGER:UKB					FALSE	FALSE
BHLHE40	UKBPPP	BHLHE40:HandOA	0.00576767	0.897036	0.997994	HAND							UKB		NA:HAND:UKB					FALSE	FALSE
BHLHE40	UKBPPP	BHLHE40:HipOA	0.0458899	0.102495	0.359905	HIP							UKB		NA:HIP:UKB					FALSE	FALSE
BHLHE40	UKBPPP	BHLHE40:KneeHipOA	0.0128465	0.425739	0.600597	KNEEHIP							UKB		NA:KNEEHIP:UKB					FALSE	FALSE
BHLHE40	UKBPPP	BHLHE40:KneeOA	-0.00320594	0.864411	0.941032	KNEE							UKB		NA:KNEE:UKB					FALSE	FALSE
BHLHE40	UKBPPP	BHLHE40:SpineOA	-0.0277847	0.496324	0.767219	SPINE							UKB		NA:SPINE:UKB					FALSE	FALSE
BHLHE40	UKBPPP	BHLHE40:THR	0.0971535	0.174126	0.400451	THR							UKB		NA:THR:UKB					FALSE	FALSE
BHLHE40	UKBPPP	BHLHE40:ThumbOA	-0.103846	0.343515	0.99602	THUMB							UKB		NA:THUMB:UKB					FALSE	FALSE
BHLHE40	UKBPPP	BHLHE40:TJR	-0.00889368	0.851683	0.935709	TJR							UKB		NA:TJR:UKB					FALSE	FALSE
BHLHE40	UKBPPP	BHLHE40:TKR	-0.0681658	0.300492	0.874305	TKR							UKB		NA:TKR:UKB					FALSE	FALSE
BHMT2	UKBPPP;deCODE;Fenland	BHMT2:AllOA	0.0048924	0.182392	0.295219	ALLOA							UKB		NA:ALLOA:UKB					FALSE	FALSE
BHMT2	UKBPPP;deCODE;Fenland	BHMT2:FingerOA	0.0231885	0.778441	0.941663	FINGER							UKB		NA:FINGER:UKB					FALSE	FALSE
BHMT2	UKBPPP;deCODE;Fenland	BHMT2:HandOA	0.000814656	0.96028	0.997994	HAND							UKB		NA:HAND:UKB					FALSE	FALSE
BHMT2	UKBPPP;deCODE;Fenland	BHMT2:HipOA	0.0237065	0.0215384	0.148834	HIP							UKB		NA:HIP:UKB					FALSE	FALSE
BHMT2	UKBPPP;deCODE;Fenland	BHMT2:KneeHipOA	0.0111397	0.0598309	0.161781	KNEEHIP							UKB		NA:KNEEHIP:UKB					FALSE	FALSE
BHMT2	UKBPPP;deCODE;Fenland	BHMT2:KneeOA	0.0069673	0.311911	0.560022	KNEE							UKB		NA:KNEE:UKB					FALSE	FALSE
BHMT2	UKBPPP;deCODE;Fenland	BHMT2:SpineOA	-0.00405439	0.786795	0.915061	SPINE							UKB		NA:SPINE:UKB					FALSE	FALSE
BHMT2	UKBPPP;deCODE;Fenland	BHMT2:THR	0.0157904	0.547274	0.761753	THR							UKB		NA:THR:UKB					FALSE	FALSE
BHMT2	UKBPPP;deCODE;Fenland	BHMT2:ThumbOA	0.0299642	0.456445	0.99602	THUMB							UKB		NA:THUMB:UKB					FALSE	FALSE
BHMT2	UKBPPP;deCODE;Fenland	BHMT2:TJR	0.00663434	0.703928	0.855054	TJR							UKB		NA:TJR:UKB					FALSE	FALSE
BHMT2	UKBPPP;deCODE;Fenland	BHMT2:TKR	0.0149871	0.535092	0.955266	TKR							UKB		NA:TKR:UKB					FALSE	FALSE
BICDL1	Fenland														NA:NA:NA
DPEP1	UKBPPP;deCODE;Fenland	DPEP1:TKR	-0.0299978	0.546122	0.955266	TKR	Inverse variance weighted (correlation inc)	1.07912	1.05262	1.10628	1.93168e-09	8794_13_DPEP1_DPEP1.csv	deCODE	1.84379e-06	8794_13_DPEP1_DPEP1.csv:TKR:deCODE	Colocalised (PPH4> 0.8)	0.999697	0.99987	TRUE	FALSE	FALSE
BID	UKBPPP;deCODE;Fenland	BID:AllOA	0.0148359	0.153944	0.257571	ALLOA	Inverse variance weighted (correlation inc)	1.13689	1.06281	1.21614	0.000190161	5798_3_BID_BID.csv	deCODE	0.0109775	5798_3_BID_BID.csv:ALLOA:deCODE	Colocalised (PPH4< 0.8)	0.752756	0.993382	TRUE	FALSE	FALSE
BID	UKBPPP;deCODE;Fenland	BID:AllOA	0.0148359	0.153944	0.257571	ALLOA	Inverse variance weighted (correlation inc)	1.06857	0.989258	1.15424	0.0918888	BID_P55957_OID20517_v1_Inflammation.csv	UKBPPP	0.490864	BID_P55957_OID20517_v1_Inflammation.csv:ALLOA:UKBPPP				FALSE	FALSE	FALSE
BID	UKBPPP;deCODE;Fenland	BID:FingerOA	0.0404062	0.862755	0.966027	FINGER	Inverse variance weighted (correlation inc)	1.43945	0.98495	2.10367	0.0598815	5798_3_BID_BID.csv	deCODE	0.772898	5798_3_BID_BID.csv:FINGER:deCODE				FALSE	FALSE	FALSE
BID	UKBPPP;deCODE;Fenland	BID:FingerOA	0.0404062	0.862755	0.966027	FINGER	Inverse variance weighted (correlation inc)	1.30711	1.04401	1.63651	0.0195113	BID_5798_3.csv	Fenland	0.589744	BID_5798_3.csv:FINGER:Fenland				FALSE	FALSE	FALSE
BID	UKBPPP;deCODE;Fenland	BID:HandOA	-0.000284242	0.995111	0.999431	HAND	Inverse variance weighted (correlation inc)	1.32034	1.15397	1.5107	5.25537e-05	BID_5798_3.csv	Fenland	0.0197182	BID_5798_3.csv:HAND:Fenland	Colocalization not detected	0.119349	0.734187	TRUE	FALSE	FALSE
BID	UKBPPP;deCODE;Fenland	BID:HandOA	-0.000284242	0.995111	0.999431	HAND	Inverse variance weighted (correlation inc)	1.66142	1.20533	2.29008	0.00193113	5798_3_BID_BID.csv	deCODE	0.157831	5798_3_BID_BID.csv:HAND:deCODE				FALSE	FALSE	FALSE
BID	UKBPPP;deCODE;Fenland	BID:HandOA	-0.000284242	0.995111	0.999431	HAND	Inverse variance weighted (correlation inc)	0.943358	0.707907	1.25712	0.690614	BID_P55957_OID20517_v1_Inflammation.csv	UKBPPP	0.959281	BID_P55957_OID20517_v1_Inflammation.csv:HAND:UKBPPP				FALSE	FALSE	FALSE
BID	UKBPPP;deCODE;Fenland	BID:HipOA	0.0168499	0.564604	0.778094	HIP	Inverse variance weighted (correlation inc)	1.17219	1.03869	1.32285	0.0100156	5798_3_BID_BID.csv	deCODE	0.199059	5798_3_BID_BID.csv:HIP:deCODE				FALSE	FALSE	FALSE
BID	UKBPPP;deCODE;Fenland	BID:HipOA	0.0168499	0.564604	0.778094	HIP	Inverse variance weighted (correlation inc)	1.13445	1.05002	1.22567	0.00138824	BID_5798_3.csv	Fenland	0.063385	BID_5798_3.csv:HIP:Fenland				FALSE	FALSE	FALSE
BID	UKBPPP;deCODE;Fenland	BID:HipOA	0.0168499	0.564604	0.778094	HIP	Inverse variance weighted (correlation inc)	1.09228	0.945808	1.26143	0.229539	BID_P55957_OID20517_v1_Inflammation.csv	UKBPPP	0.712681	BID_P55957_OID20517_v1_Inflammation.csv:HIP:UKBPPP				FALSE	FALSE	FALSE
BID	UKBPPP;deCODE;Fenland	BID:KneeHipOA	0.0142506	0.395951	0.573677	KNEEHIP	Inverse variance weighted (correlation inc)	1.08687	0.960331	1.23009	0.187142	BID_P55957_OID20517_v1_Inflammation.csv	UKBPPP	0.625226	BID_P55957_OID20517_v1_Inflammation.csv:KNEEHIP:UKBPPP				FALSE	FALSE	FALSE
BID	UKBPPP;deCODE;Fenland	BID:KneeHipOA	0.0142506	0.395951	0.573677	KNEEHIP	Inverse variance weighted (correlation inc)	1.10472	1.04233	1.17085	0.000786254	BID_5798_3.csv	Fenland	0.0350819	BID_5798_3.csv:KNEEHIP:Fenland	Colocalised (PPH4< 0.8)	0.462689	0.973568	TRUE	FALSE	FALSE
BID	UKBPPP;deCODE;Fenland	BID:KneeHipOA	0.0142506	0.395951	0.573677	KNEEHIP	Inverse variance weighted (correlation inc)	1.09321	0.957238	1.2485	0.188478	5798_3_BID_BID.csv	deCODE	0.65966	5798_3_BID_BID.csv:KNEEHIP:deCODE				FALSE	FALSE	FALSE
BID	UKBPPP;deCODE;Fenland	BID:KneeOA	0.00899327	0.645362	0.824829	KNEE	Inverse variance weighted (correlation inc)	1.12565	1.02194	1.23989	0.0163907	5798_3_BID_BID.csv	deCODE	0.209999	5798_3_BID_BID.csv:KNEE:deCODE				FALSE	FALSE	FALSE
BID	UKBPPP;deCODE;Fenland	BID:KneeOA	0.00899327	0.645362	0.824829	KNEE	Inverse variance weighted (correlation inc)	1.07723	1.01232	1.14631	0.0189641	BID_5798_3.csv	Fenland	0.226877	BID_5798_3.csv:KNEE:Fenland				FALSE	FALSE	FALSE
BID	UKBPPP;deCODE;Fenland	BID:KneeOA	0.00899327	0.645362	0.824829	KNEE	Inverse variance weighted (correlation inc)	1.02536	0.917823	1.14549	0.657764	BID_P55957_OID20517_v1_Inflammation.csv	UKBPPP	0.903997	BID_P55957_OID20517_v1_Inflammation.csv:KNEE:UKBPPP				FALSE	FALSE	FALSE
BID	UKBPPP;deCODE;Fenland	BID:SpineOA	0.0643304	0.130215	0.421052	SPINE	Inverse variance weighted (correlation inc)	1.01436	0.824496	1.24794	0.892746	5798_3_BID_BID.csv	deCODE	0.986899	5798_3_BID_BID.csv:SPINE:deCODE				FALSE	FALSE	FALSE
BID	UKBPPP;deCODE;Fenland	BID:SpineOA	0.0643304	0.130215	0.421052	SPINE	Inverse variance weighted (correlation inc)	1.17474	0.962157	1.43429	0.113825	BID_P55957_OID20517_v1_Inflammation.csv	UKBPPP	0.780622	BID_P55957_OID20517_v1_Inflammation.csv:SPINE:UKBPPP				FALSE	FALSE	FALSE
BID	UKBPPP;deCODE;Fenland	BID:THR	0.0207027	0.780832	0.895439	THR	Inverse variance weighted (correlation inc)	1.18128	1.01023	1.3813	0.0368398	5798_3_BID_BID.csv	deCODE	0.366479	5798_3_BID_BID.csv:THR:deCODE				FALSE	FALSE	FALSE
BID	UKBPPP;deCODE;Fenland	BID:THR	0.0207027	0.780832	0.895439	THR	Inverse variance weighted (correlation inc)	1.17902	1.06711	1.30267	0.00120961	BID_5798_3.csv	Fenland	0.0503468	BID_5798_3.csv:THR:Fenland				FALSE	FALSE	FALSE
BID	UKBPPP;deCODE;Fenland	BID:THR	0.0207027	0.780832	0.895439	THR	Inverse variance weighted (correlation inc)	1.11546	0.935092	1.33063	0.224652	BID_P55957_OID20517_v1_Inflammation.csv	UKBPPP	0.725172	BID_P55957_OID20517_v1_Inflammation.csv:THR:UKBPPP				FALSE	FALSE	FALSE
BID	UKBPPP;deCODE;Fenland	BID:ThumbOA	0.0975534	0.392603	0.99602	THUMB	Inverse variance weighted (correlation inc)	1.1246	0.784286	1.61257	0.52309	BID_P55957_OID20517_v1_Inflammation.csv	UKBPPP	0.915988	BID_P55957_OID20517_v1_Inflammation.csv:THUMB:UKBPPP				FALSE	FALSE	FALSE
BID	UKBPPP;deCODE;Fenland	BID:ThumbOA	0.0975534	0.392603	0.99602	THUMB	Inverse variance weighted (correlation inc)	1.50674	1.10639	2.05195	0.0092786	5798_3_BID_BID.csv	deCODE	0.412358	5798_3_BID_BID.csv:THUMB:deCODE				FALSE	FALSE	FALSE
BID	UKBPPP;deCODE;Fenland	BID:ThumbOA	0.0975534	0.392603	0.99602	THUMB	Inverse variance weighted (correlation inc)	1.48214	1.22683	1.79058	4.51354e-05	BID_5798_3.csv	Fenland	0.0211459	BID_5798_3.csv:THUMB:Fenland	Colocalised (PPH4< 0.8)	0.429865	0.924443	TRUE	FALSE	FALSE
BID	UKBPPP;deCODE;Fenland	BID:TJR	0.0428983	0.386243	0.630368	TJR	Inverse variance weighted (correlation inc)	1.20613	1.03105	1.41093	0.0191706	BID_P55957_OID20517_v1_Inflammation.csv	UKBPPP	0.262727	BID_P55957_OID20517_v1_Inflammation.csv:TJR:UKBPPP				FALSE	FALSE	FALSE
BID	UKBPPP;deCODE;Fenland	BID:TJR	0.0428983	0.386243	0.630368	TJR	Inverse variance weighted (correlation inc)	1.26489	1.10227	1.4515	0.000817151	5798_3_BID_BID.csv	deCODE	0.0364149	5798_3_BID_BID.csv:TJR:deCODE	Colocalised (PPH4< 0.8)	0.612029	0.975953	TRUE	FALSE	FALSE
ADM	UKBPPP;deCODE;Fenland	ADM:KneeOA	0.000599278	0.94	0.974423	KNEE	Wald ratio	1.55161	1.34271	1.793	2.611e-09	Adrenomedullin_7922_5.csv	Fenland	1.62926e-06	Adrenomedullin_7922_5.csv:KNEE:Fenland	Colocalised (PPH4> 0.8)	0.863635	0.864595	TRUE	FALSE	TRUE
BID	UKBPPP;deCODE;Fenland	BID:TKR	0.0356482	0.60292	0.959865	TKR	Inverse variance weighted (correlation inc)	1.05787	0.956138	1.17042	0.275488	BID_5798_3.csv	Fenland	0.72529	BID_5798_3.csv:TKR:Fenland				FALSE	FALSE	FALSE
BID	UKBPPP;deCODE;Fenland	BID:TKR	0.0356482	0.60292	0.959865	TKR	Inverse variance weighted (correlation inc)	1.06736	0.91443	1.24587	0.408667	5798_3_BID_BID.csv	deCODE	0.79851	5798_3_BID_BID.csv:TKR:deCODE				FALSE	FALSE	FALSE
BID	UKBPPP;deCODE;Fenland	BID:TKR	0.0356482	0.60292	0.959865	TKR	Inverse variance weighted (correlation inc)	1.01991	0.861688	1.20719	0.818686	BID_P55957_OID20517_v1_Inflammation.csv	UKBPPP	0.973885	BID_P55957_OID20517_v1_Inflammation.csv:TKR:UKBPPP				FALSE	FALSE	FALSE
BIN1	deCODE;Fenland	BIN1:AllOA				ALLOA	Inverse variance weighted (correlation inc)	1.02242	0.962543	1.08602	0.471468	9574_11_BIN1_BIN1.csv	deCODE	0.848909	9574_11_BIN1_BIN1.csv:ALLOA:deCODE				FALSE
BIN1	deCODE;Fenland	BIN1:AllOA				ALLOA	Inverse variance weighted (correlation inc)	1.00591	0.979673	1.03284	0.662257	BIN1_9574_11.csv	Fenland	0.935959	BIN1_9574_11.csv:ALLOA:Fenland				FALSE
BIN1	deCODE;Fenland	BIN1:FingerOA				FINGER	Inverse variance weighted (correlation inc)	1.08636	0.96132	1.22766	0.184277	BIN1_9574_11.csv	Fenland	0.899309	BIN1_9574_11.csv:FINGER:Fenland				FALSE
BIN1	deCODE;Fenland	BIN1:FingerOA				FINGER	Inverse variance weighted (correlation inc)	1.1904	0.961389	1.47396	0.109867	9574_11_BIN1_BIN1.csv	deCODE	0.836605	9574_11_BIN1_BIN1.csv:FINGER:deCODE				FALSE
BIN1	deCODE;Fenland	BIN1:HandOA				HAND	Inverse variance weighted (correlation inc)	0.955017	0.827345	1.10239	0.529604	9574_11_BIN1_BIN1.csv	deCODE	0.956372	9574_11_BIN1_BIN1.csv:HAND:deCODE				FALSE
BIN1	deCODE;Fenland	BIN1:HandOA				HAND	Inverse variance weighted (correlation inc)	1.00227	0.912348	1.10105	0.962322	BIN1_9574_11.csv	Fenland	0.990734	BIN1_9574_11.csv:HAND:Fenland				FALSE
BIN1	deCODE;Fenland	BIN1:HipOA				HIP	Inverse variance weighted (correlation inc)	1.06595	0.944187	1.2034	0.30209	9574_11_BIN1_BIN1.csv	deCODE	0.769368	9574_11_BIN1_BIN1.csv:HIP:deCODE				FALSE
BIN1	deCODE;Fenland	BIN1:HipOA				HIP	Inverse variance weighted (correlation inc)	1.03521	0.982831	1.09038	0.191464	BIN1_9574_11.csv	Fenland	0.702272	BIN1_9574_11.csv:HIP:Fenland				FALSE
BIN1	deCODE;Fenland	BIN1:KneeHipOA				KNEEHIP	Inverse variance weighted (correlation inc)	1.00417	0.963205	1.04688	0.844727	BIN1_9574_11.csv	Fenland	0.970037	BIN1_9574_11.csv:KNEEHIP:Fenland				FALSE
BIN1	deCODE;Fenland	BIN1:KneeHipOA				KNEEHIP	Inverse variance weighted (correlation inc)	1.02816	0.927581	1.13964	0.597031	9574_11_BIN1_BIN1.csv	deCODE	0.908353	9574_11_BIN1_BIN1.csv:KNEEHIP:deCODE				FALSE
BIN1	deCODE;Fenland	BIN1:KneeOA				KNEE	Inverse variance weighted (correlation inc)	1.01554	0.943698	1.09285	0.680415	9574_11_BIN1_BIN1.csv	deCODE	0.923179	9574_11_BIN1_BIN1.csv:KNEE:deCODE				FALSE
BIN1	deCODE;Fenland	BIN1:KneeOA				KNEE	Inverse variance weighted (correlation inc)	0.996889	0.962386	1.03263	0.862352	BIN1_9574_11.csv	Fenland	0.97576	BIN1_9574_11.csv:KNEE:Fenland				FALSE
BIN1	deCODE;Fenland	BIN1:SpineOA				SPINE	Inverse variance weighted (correlation inc)	1.02337	0.911479	1.14899	0.695809	9574_11_BIN1_BIN1.csv	deCODE	0.970933	9574_11_BIN1_BIN1.csv:SPINE:deCODE				FALSE
BIN1	deCODE;Fenland	BIN1:THR				THR	Inverse variance weighted (correlation inc)	1.07267	0.916592	1.25533	0.381887	9574_11_BIN1_BIN1.csv	deCODE	0.82818	9574_11_BIN1_BIN1.csv:THR:deCODE				FALSE
BIN1	deCODE;Fenland	BIN1:THR				THR	Inverse variance weighted (correlation inc)	1.03672	0.961217	1.11815	0.349932	BIN1_9574_11.csv	Fenland	0.836589	BIN1_9574_11.csv:THR:Fenland				FALSE
BIN1	deCODE;Fenland	BIN1:ThumbOA				THUMB	Inverse variance weighted (correlation inc)	0.878864	0.708369	1.0904	0.240592	9574_11_BIN1_BIN1.csv	deCODE	0.807491	9574_11_BIN1_BIN1.csv:THUMB:deCODE				FALSE
BIN1	deCODE;Fenland	BIN1:ThumbOA				THUMB	Inverse variance weighted (correlation inc)	0.931269	0.811581	1.06861	0.310321	BIN1_9574_11.csv	Fenland	0.86171	BIN1_9574_11.csv:THUMB:Fenland				FALSE
BIN1	deCODE;Fenland	BIN1:TJR				TJR	Inverse variance weighted (correlation inc)	1.07103	0.944942	1.21394	0.282916	9574_11_BIN1_BIN1.csv	deCODE	0.742509	9574_11_BIN1_BIN1.csv:TJR:deCODE				FALSE
BIN1	deCODE;Fenland	BIN1:TJR				TJR	Inverse variance weighted (correlation inc)	1.02652	0.969414	1.08699	0.37012	BIN1_9574_11.csv	Fenland	0.778428	BIN1_9574_11.csv:TJR:Fenland				FALSE
BIN1	deCODE;Fenland	BIN1:TKR				TKR	Inverse variance weighted (correlation inc)	1.05055	0.949404	1.16248	0.339686	9574_11_BIN1_BIN1.csv	deCODE	0.785324	9574_11_BIN1_BIN1.csv:TKR:deCODE				FALSE
BIN1	deCODE;Fenland	BIN1:TKR				TKR	Inverse variance weighted (correlation inc)	1.01733	0.962722	1.07503	0.541616	BIN1_9574_11.csv	Fenland	0.88431	BIN1_9574_11.csv:TKR:Fenland				FALSE
BIN2	UKBPPP	BIN2:AllOA	0.0276153	0.0522595	0.110933	ALLOA	Inverse variance weighted (correlation inc)	1.01955	0.913223	1.13825	0.730443	BIN2_Q9UBW5_OID21067_v1_Neurology.csv	UKBPPP	0.934522	BIN2_Q9UBW5_OID21067_v1_Neurology.csv:ALLOA:UKBPPP				FALSE	FALSE	FALSE
BIN2	UKBPPP	BIN2:FingerOA	0.479011	0.133929	0.757919	FINGER							UKB		NA:FINGER:UKB					FALSE	FALSE
BIN2	UKBPPP	BIN2:HandOA	-0.025067	0.692716	0.997994	HAND	Inverse variance weighted (correlation inc)	1.27252	1.00033	1.61876	0.0496825	BIN2_Q9UBW5_OID21067_v1_Neurology.csv	UKBPPP	0.583826	BIN2_Q9UBW5_OID21067_v1_Neurology.csv:HAND:UKBPPP				FALSE	FALSE	FALSE
BIN2	UKBPPP	BIN2:HipOA	0.0359369	0.368936	0.64324	HIP	Inverse variance weighted (correlation inc)	0.95667	0.851829	1.07442	0.454468	BIN2_Q9UBW5_OID21067_v1_Neurology.csv	UKBPPP	0.861604	BIN2_Q9UBW5_OID21067_v1_Neurology.csv:HIP:UKBPPP				FALSE	FALSE	FALSE
BIN2	UKBPPP	BIN2:KneeHipOA	0.0547962	0.0169732	0.0699754	KNEEHIP	Inverse variance weighted (correlation inc)	1.04701	0.881857	1.24309	0.599921	BIN2_Q9UBW5_OID21067_v1_Neurology.csv	UKBPPP	0.891411	BIN2_Q9UBW5_OID21067_v1_Neurology.csv:KNEEHIP:UKBPPP				FALSE	FALSE	FALSE
BIN2	UKBPPP	BIN2:KneeOA	0.0541976	0.042514	0.18311	KNEE	Inverse variance weighted (correlation inc)	1.07024	0.935937	1.22381	0.32109	BIN2_Q9UBW5_OID21067_v1_Neurology.csv	UKBPPP	0.758715	BIN2_Q9UBW5_OID21067_v1_Neurology.csv:KNEE:UKBPPP				FALSE	FALSE	FALSE
BIN2	UKBPPP	BIN2:SpineOA	-0.0675422	0.245251	0.589531	SPINE	Inverse variance weighted (correlation inc)	0.961632	0.816827	1.13211	0.638461	BIN2_Q9UBW5_OID21067_v1_Neurology.csv	UKBPPP	0.952823	BIN2_Q9UBW5_OID21067_v1_Neurology.csv:SPINE:UKBPPP				FALSE	FALSE	FALSE
BIN2	UKBPPP	BIN2:THR	0.262038	0.0100054	0.0998146	THR	Inverse variance weighted (correlation inc)	0.90239	0.784495	1.038	0.150476	BIN2_Q9UBW5_OID21067_v1_Neurology.csv	UKBPPP	0.626717	BIN2_Q9UBW5_OID21067_v1_Neurology.csv:THR:UKBPPP				FALSE	FALSE	FALSE
BIN2	UKBPPP	BIN2:ThumbOA	-0.0124124	0.936594	0.99602	THUMB	Inverse variance weighted (correlation inc)	1.27496	0.934514	1.73942	0.12536	BIN2_Q9UBW5_OID21067_v1_Neurology.csv	UKBPPP	0.75725	BIN2_Q9UBW5_OID21067_v1_Neurology.csv:THUMB:UKBPPP				FALSE	FALSE	FALSE
BIN2	UKBPPP	BIN2:TJR	0.141167	0.0370425	0.191359	TJR	Inverse variance weighted (correlation inc)	1.00666	0.865806	1.17043	0.931232	BIN2_Q9UBW5_OID21067_v1_Neurology.csv	UKBPPP	0.977034	BIN2_Q9UBW5_OID21067_v1_Neurology.csv:TJR:UKBPPP				FALSE	FALSE	FALSE
BIN2	UKBPPP	BIN2:TKR	0.0834523	0.373125	0.912604	TKR	Inverse variance weighted (correlation inc)	1.10176	0.851699	1.42523	0.460622	BIN2_Q9UBW5_OID21067_v1_Neurology.csv	UKBPPP	0.856278	BIN2_Q9UBW5_OID21067_v1_Neurology.csv:TKR:UKBPPP				FALSE	FALSE	FALSE
BIRC2	UKBPPP;deCODE;Fenland	BIRC2:AllOA	0.0210583	0.0321917	0.0756402	ALLOA	Wald ratio	0.906686	0.78871	1.04231	0.1684	BIRC2_Q13490_OID21217_v1_Oncology.csv	UKBPPP	0.618569	BIRC2_Q13490_OID21217_v1_Oncology.csv:ALLOA:UKBPPP				FALSE	FALSE	FALSE
BIRC2	UKBPPP;deCODE;Fenland	BIRC2:FingerOA	0.112501	0.610442	0.900168	FINGER							UKB		NA:FINGER:UKB					FALSE	FALSE
BIRC2	UKBPPP;deCODE;Fenland	BIRC2:HandOA	0.0152289	0.728248	0.997994	HAND	Wald ratio	0.983995	0.624241	1.55108	0.9446	BIRC2_Q13490_OID21217_v1_Oncology.csv	UKBPPP	0.99364	BIRC2_Q13490_OID21217_v1_Oncology.csv:HAND:UKBPPP				FALSE	FALSE	FALSE
BIRC2	UKBPPP;deCODE;Fenland	BIRC2:HipOA	0.00533059	0.847054	0.940378	HIP	Wald ratio	0.841247	0.652025	1.08538	0.1836	BIRC2_Q13490_OID21217_v1_Oncology.csv	UKBPPP	0.663285	BIRC2_Q13490_OID21217_v1_Oncology.csv:HIP:UKBPPP				FALSE	FALSE	FALSE
BIRC2	UKBPPP;deCODE;Fenland	BIRC2:KneeHipOA	0.0216684	0.171878	0.331066	KNEEHIP	Wald ratio	0.894233	0.732039	1.09236	0.2736	BIRC2_Q13490_OID21217_v1_Oncology.csv	UKBPPP	0.706954	BIRC2_Q13490_OID21217_v1_Oncology.csv:KNEEHIP:UKBPPP				FALSE	FALSE	FALSE
BIRC2	UKBPPP;deCODE;Fenland	BIRC2:KneeOA	0.0236341	0.200494	0.446097	KNEE	Wald ratio	0.856903	0.699743	1.04936	0.1352	BIRC2_Q13490_OID21217_v1_Oncology.csv	UKBPPP	0.551849	BIRC2_Q13490_OID21217_v1_Oncology.csv:KNEE:UKBPPP				FALSE	FALSE	FALSE
BIRC2	UKBPPP;deCODE;Fenland	BIRC2:SpineOA	-0.0279751	0.4861	0.760348	SPINE	Wald ratio	0.856903	0.61762	1.18889	0.3553	BIRC2_Q13490_OID21217_v1_Oncology.csv	UKBPPP	0.868639	BIRC2_Q13490_OID21217_v1_Oncology.csv:SPINE:UKBPPP				FALSE	FALSE	FALSE
BIRC2	UKBPPP;deCODE;Fenland	BIRC2:THR	0.101479	0.148861	0.364424	THR	Wald ratio	0.782333	0.562645	1.0878	0.1444	BIRC2_Q13490_OID21217_v1_Oncology.csv	UKBPPP	0.626717	BIRC2_Q13490_OID21217_v1_Oncology.csv:THR:UKBPPP				FALSE	FALSE	FALSE
BIRC2	UKBPPP;deCODE;Fenland	BIRC2:ThumbOA	-0.0122603	0.909457	0.99602	THUMB	Wald ratio	1.06544	0.52054	2.18073	0.8623	BIRC2_Q13490_OID21217_v1_Oncology.csv	UKBPPP	0.977624	BIRC2_Q13490_OID21217_v1_Oncology.csv:THUMB:UKBPPP				FALSE	FALSE	FALSE
BIRC2	UKBPPP;deCODE;Fenland	BIRC2:TJR	0.062152	0.183941	0.436207	TJR	Wald ratio	0.855916	0.634983	1.15372	0.3071	BIRC2_Q13490_OID21217_v1_Oncology.csv	UKBPPP	0.754433	BIRC2_Q13490_OID21217_v1_Oncology.csv:TJR:UKBPPP				FALSE	FALSE	FALSE
BIRC2	UKBPPP;deCODE;Fenland	BIRC2:TKR	0.0373688	0.563811	0.955266	TKR	Wald ratio	0.874865	0.62918	1.21649	0.4267	BIRC2_Q13490_OID21217_v1_Oncology.csv	UKBPPP	0.84107	BIRC2_Q13490_OID21217_v1_Oncology.csv:TKR:UKBPPP				FALSE	FALSE	FALSE
BIRC3	deCODE;Fenland														NA:NA:NA
BIRC5	deCODE;Fenland														NA:NA:NA
BIRC7	deCODE;Fenland														NA:NA:NA
BLK	deCODE;Fenland														NA:NA:NA
BLMH	UKBPPP;deCODE;Fenland	BLMH:AllOA	0.0154116	0.00196034	0.00871977	ALLOA	Inverse variance weighted (correlation inc)	1.00111	0.986168	1.01627	0.885255	BLMH_Q13867_OID20336_v1_Cardiometabolic.csv	UKBPPP	0.978593	BLMH_Q13867_OID20336_v1_Cardiometabolic.csv:ALLOA:UKBPPP				FALSE	FALSE	FALSE
BLMH	UKBPPP;deCODE;Fenland	BLMH:FingerOA	-0.049246	0.659626	0.908887	FINGER							UKB		NA:FINGER:UKB					FALSE	FALSE
BLMH	UKBPPP;deCODE;Fenland	BLMH:HandOA	0.0222673	0.315672	0.997994	HAND	Inverse variance weighted (correlation inc)	1.00813	0.973253	1.04425	0.652243	BLMH_Q13867_OID20336_v1_Cardiometabolic.csv	UKBPPP	0.959281	BLMH_Q13867_OID20336_v1_Cardiometabolic.csv:HAND:UKBPPP				FALSE	FALSE	FALSE
BLMH	UKBPPP;deCODE;Fenland	BLMH:HipOA	0.0170819	0.222193	0.513416	HIP	Inverse variance weighted (correlation inc)	1.00871	0.984065	1.03398	0.49184	BLMH_Q13867_OID20336_v1_Cardiometabolic.csv	UKBPPP	0.866657	BLMH_Q13867_OID20336_v1_Cardiometabolic.csv:HIP:UKBPPP				FALSE	FALSE	FALSE
BLMH	UKBPPP;deCODE;Fenland	BLMH:KneeHipOA	0.00921462	0.251201	0.425658	KNEEHIP	Inverse variance weighted (correlation inc)	1.00721	0.988354	1.02643	0.456172	BLMH_Q13867_OID20336_v1_Cardiometabolic.csv	UKBPPP	0.832775	BLMH_Q13867_OID20336_v1_Cardiometabolic.csv:KNEEHIP:UKBPPP				FALSE	FALSE	FALSE
BLMH	UKBPPP;deCODE;Fenland	BLMH:KneeOA	0.00423666	0.650392	0.826563	KNEE	Inverse variance weighted (correlation inc)	1.00907	0.986801	1.03184	0.427845	BLMH_Q13867_OID20336_v1_Cardiometabolic.csv	UKBPPP	0.811472	BLMH_Q13867_OID20336_v1_Cardiometabolic.csv:KNEE:UKBPPP				FALSE	FALSE	FALSE
BLMH	UKBPPP;deCODE;Fenland	BLMH:SpineOA	-0.00349538	0.863532	0.954654	SPINE	Inverse variance weighted (correlation inc)	0.995782	0.97294	1.01916	0.721111	BLMH_Q13867_OID20336_v1_Cardiometabolic.csv	UKBPPP	0.964848	BLMH_Q13867_OID20336_v1_Cardiometabolic.csv:SPINE:UKBPPP				FALSE	FALSE	FALSE
BLMH	UKBPPP;deCODE;Fenland	BLMH:THR	0.083319	0.0192383	0.126783	THR	Inverse variance weighted (correlation inc)	1.01648	0.985374	1.04858	0.302576	BLMH_Q13867_OID20336_v1_Cardiometabolic.csv	UKBPPP	0.787234	BLMH_Q13867_OID20336_v1_Cardiometabolic.csv:THR:UKBPPP				FALSE	FALSE	FALSE
BLMH	UKBPPP;deCODE;Fenland	BLMH:ThumbOA	0.065346	0.231263	0.99602	THUMB	Inverse variance weighted (correlation inc)	0.999689	0.954501	1.04702	0.989484	BLMH_Q13867_OID20336_v1_Cardiometabolic.csv	UKBPPP	0.999319	BLMH_Q13867_OID20336_v1_Cardiometabolic.csv:THUMB:UKBPPP				FALSE	FALSE	FALSE
BLMH	UKBPPP;deCODE;Fenland	BLMH:TJR	0.0594691	0.0120389	0.101704	TJR	Inverse variance weighted (correlation inc)	1.01275	0.988877	1.0372	0.297877	BLMH_Q13867_OID20336_v1_Cardiometabolic.csv	UKBPPP	0.753819	BLMH_Q13867_OID20336_v1_Cardiometabolic.csv:TJR:UKBPPP				FALSE	FALSE	FALSE
BLMH	UKBPPP;deCODE;Fenland	BLMH:TKR	0.0377328	0.249707	0.822993	TKR	Inverse variance weighted (correlation inc)	1.00833	0.979213	1.03831	0.578977	BLMH_Q13867_OID20336_v1_Cardiometabolic.csv	UKBPPP	0.912804	BLMH_Q13867_OID20336_v1_Cardiometabolic.csv:TKR:UKBPPP				FALSE	FALSE	FALSE
BLNK	UKBPPP;deCODE;Fenland	BLNK:AllOA	0.0171455	0.0013575	0.0065312	ALLOA	Wald ratio	1.06567	0.967412	1.17391	0.1975	BLNK_Q8WV28_OID30541_v1_Inflammation_II.csv	UKBPPP	0.634554	BLNK_Q8WV28_OID30541_v1_Inflammation_II.csv:ALLOA:UKBPPP				FALSE	FALSE	TRUE
BLNK	UKBPPP;deCODE;Fenland	BLNK:FingerOA	-0.0857549	0.475669	0.872229	FINGER							UKB		NA:FINGER:UKB					FALSE	TRUE
BLNK	UKBPPP;deCODE;Fenland	BLNK:HandOA	0.0274205	0.250494	0.997994	HAND	Wald ratio	0.988021	0.729625	1.33793	0.9379	BLNK_Q8WV28_OID30541_v1_Inflammation_II.csv	UKBPPP	0.99364	BLNK_Q8WV28_OID30541_v1_Inflammation_II.csv:HAND:UKBPPP				FALSE	FALSE	TRUE
BLNK	UKBPPP;deCODE;Fenland	BLNK:HipOA	0.0402466	0.00747334	0.0785776	HIP	Wald ratio	0.966432	0.811702	1.15066	0.7013	BLNK_Q8WV28_OID30541_v1_Inflammation_II.csv	UKBPPP	0.93243	BLNK_Q8WV28_OID30541_v1_Inflammation_II.csv:HIP:UKBPPP				FALSE	FALSE	TRUE
BLNK	UKBPPP;deCODE;Fenland	BLNK:KneeHipOA	0.0261221	0.0024828	0.0188011	KNEEHIP	Wald ratio	0.963847	0.845174	1.09918	0.5828	BLNK_Q8WV28_OID30541_v1_Inflammation_II.csv	UKBPPP	0.886267	BLNK_Q8WV28_OID30541_v1_Inflammation_II.csv:KNEEHIP:UKBPPP				FALSE	FALSE	TRUE
BLNK	UKBPPP;deCODE;Fenland	BLNK:KneeOA	0.0189195	0.0597825	0.218908	KNEE	Wald ratio	1.04728	0.909296	1.2062	0.5216	BLNK_Q8WV28_OID30541_v1_Inflammation_II.csv	UKBPPP	0.859221	BLNK_Q8WV28_OID30541_v1_Inflammation_II.csv:KNEE:UKBPPP				FALSE	FALSE	TRUE
COL9A1	UKBPPP;deCODE;Fenland	COL9A1:THR	0.440752	2.03789e-17	2.57888e-14	THR	Inverse variance weighted (correlation inc)	0.991665	0.909963	1.0807	0.848691	CO9A1_15466_30.csv	Fenland	0.982909	CO9A1_15466_30.csv:THR:Fenland				FALSE	TRUE	TRUE
BLNK	UKBPPP;deCODE;Fenland	BLNK:THR	0.0461453	0.22792	0.47182	THR	Wald ratio	0.851563	0.674201	1.07559	0.1775	BLNK_Q8WV28_OID30541_v1_Inflammation_II.csv	UKBPPP	0.664685	BLNK_Q8WV28_OID30541_v1_Inflammation_II.csv:THR:UKBPPP				FALSE	FALSE	TRUE
BLNK	UKBPPP;deCODE;Fenland	BLNK:ThumbOA	0.126101	0.0316711	0.849308	THUMB	Wald ratio	1.09386	0.682985	1.75192	0.7089	BLNK_Q8WV28_OID30541_v1_Inflammation_II.csv	UKBPPP	0.956067	BLNK_Q8WV28_OID30541_v1_Inflammation_II.csv:THUMB:UKBPPP				FALSE	FALSE	TRUE
BLNK	UKBPPP;deCODE;Fenland	BLNK:TJR	0.045979	0.0709906	0.267749	TJR	Wald ratio	0.819678	0.670537	1.00199	0.05231	BLNK_Q8WV28_OID30541_v1_Inflammation_II.csv	UKBPPP	0.409132	BLNK_Q8WV28_OID30541_v1_Inflammation_II.csv:TJR:UKBPPP				FALSE	FALSE	TRUE
BLNK	UKBPPP;deCODE;Fenland	BLNK:TKR	0.0606769	0.0851618	0.604194	TKR	Wald ratio	0.939635	0.738999	1.19474	0.6114	BLNK_Q8WV28_OID30541_v1_Inflammation_II.csv	UKBPPP	0.916136	BLNK_Q8WV28_OID30541_v1_Inflammation_II.csv:TKR:UKBPPP				FALSE	FALSE	TRUE
BLOC1S2	UKBPPP	BLOC1S2:AllOA	-0.00891946	0.402198	0.54427	ALLOA							UKB		NA:ALLOA:UKB					FALSE	FALSE
BLOC1S2	UKBPPP	BLOC1S2:FingerOA	0.43745	0.0673817	0.722392	FINGER							UKB		NA:FINGER:UKB					FALSE	FALSE
BLOC1S2	UKBPPP	BLOC1S2:HandOA	-0.0218156	0.645812	0.997994	HAND							UKB		NA:HAND:UKB					FALSE	FALSE
BLOC1S2	UKBPPP	BLOC1S2:HipOA	-0.0061476	0.837266	0.933027	HIP							UKB		NA:HIP:UKB					FALSE	FALSE
BLOC1S2	UKBPPP	BLOC1S2:KneeHipOA	0.00645173	0.707212	0.817584	KNEEHIP							UKB		NA:KNEEHIP:UKB					FALSE	FALSE
BLOC1S2	UKBPPP	BLOC1S2:KneeOA	0.0052765	0.79186	0.903412	KNEE							UKB		NA:KNEE:UKB					FALSE	FALSE
BLOC1S2	UKBPPP	BLOC1S2:SpineOA	-0.0142779	0.742728	0.894364	SPINE							UKB		NA:SPINE:UKB					FALSE	FALSE
BLOC1S2	UKBPPP	BLOC1S2:THR	0.101378	0.182994	0.41345	THR							UKB		NA:THR:UKB					FALSE	FALSE
BLOC1S2	UKBPPP	BLOC1S2:ThumbOA	0.0370797	0.750805	0.99602	THUMB							UKB		NA:THUMB:UKB					FALSE	FALSE
BLOC1S2	UKBPPP	BLOC1S2:TJR	0.0506291	0.317596	0.570039	TJR							UKB		NA:TJR:UKB					FALSE	FALSE
BLOC1S2	UKBPPP	BLOC1S2:TKR	0.0346287	0.621397	0.961734	TKR							UKB		NA:TKR:UKB					FALSE	FALSE
BLOC1S3	UKBPPP	BLOC1S3:AllOA	0.017177	0.00420948	0.0160213	ALLOA							UKB		NA:ALLOA:UKB					FALSE	FALSE
BLOC1S3	UKBPPP	BLOC1S3:FingerOA	0.16613	0.217857	0.778095	FINGER							UKB		NA:FINGER:UKB					FALSE	FALSE
BLOC1S3	UKBPPP	BLOC1S3:HandOA	0.0148472	0.578989	0.997994	HAND							UKB		NA:HAND:UKB					FALSE	FALSE
BLOC1S3	UKBPPP	BLOC1S3:HipOA	0.00685745	0.684431	0.847708	HIP							UKB		NA:HIP:UKB					FALSE	FALSE
BLOC1S3	UKBPPP	BLOC1S3:KneeHipOA	0.018885	0.0511311	0.146526	KNEEHIP							UKB		NA:KNEEHIP:UKB					FALSE	FALSE
BLOC1S3	UKBPPP	BLOC1S3:KneeOA	0.0214122	0.0574663	0.214253	KNEE							UKB		NA:KNEE:UKB					FALSE	FALSE
BLOC1S3	UKBPPP	BLOC1S3:SpineOA	-0.00957356	0.696218	0.874912	SPINE							UKB		NA:SPINE:UKB					FALSE	FALSE
BLOC1S3	UKBPPP	BLOC1S3:THR	0.0767342	0.0737812	0.243137	THR							UKB		NA:THR:UKB					FALSE	FALSE
BLOC1S3	UKBPPP	BLOC1S3:ThumbOA	0.0427483	0.516021	0.99602	THUMB							UKB		NA:THUMB:UKB					FALSE	FALSE
BLOC1S3	UKBPPP	BLOC1S3:TJR	0.0437594	0.125436	0.356214	TJR							UKB		NA:TJR:UKB					FALSE	FALSE
BLOC1S3	UKBPPP	BLOC1S3:TKR	0.0171084	0.665131	0.973062	TKR							UKB		NA:TKR:UKB					FALSE	FALSE
BLOC1S5	Fenland														NA:NA:NA
BLVRA	deCODE;Fenland	BLVRA:AllOA				ALLOA	Wald ratio	1.02421	0.943225	1.11215	0.5692	BIEA_11382_5.csv	Fenland	0.904388	BIEA_11382_5.csv:ALLOA:Fenland				FALSE
BLVRA	deCODE;Fenland	BLVRA:FingerOA				FINGER	Wald ratio	0.851899	0.582667	1.24554	0.4082	BIEA_11382_5.csv	Fenland	0.94391	BIEA_11382_5.csv:FINGER:Fenland				FALSE
BLVRA	deCODE;Fenland	BLVRA:HandOA				HAND	Wald ratio	0.943072	0.758399	1.17271	0.5981	BIEA_11382_5.csv	Fenland	0.926375	BIEA_11382_5.csv:HAND:Fenland				FALSE
BLVRA	deCODE;Fenland	BLVRA:HipOA				HIP	Wald ratio	0.972863	0.840069	1.12665	0.7133	BIEA_11382_5.csv	Fenland	0.934428	BIEA_11382_5.csv:HIP:Fenland				FALSE
BLVRA	deCODE;Fenland	BLVRA:KneeHipOA				KNEEHIP	Wald ratio	1.00962	0.905484	1.12572	0.8632	BIEA_11382_5.csv	Fenland	0.971041	BIEA_11382_5.csv:KNEEHIP:Fenland				FALSE
BLVRA	deCODE;Fenland	BLVRA:KneeOA				KNEE	Wald ratio	0.970538	0.86468	1.08936	0.6118	BIEA_11382_5.csv	Fenland	0.887718	BIEA_11382_5.csv:KNEE:Fenland				FALSE
BLVRA	deCODE;Fenland	BLVRA:THR				THR	Wald ratio	0.896863	0.725512	1.10868	0.3143	BIEA_11382_5.csv	Fenland	0.808632	BIEA_11382_5.csv:THR:Fenland				FALSE
BLVRA	deCODE;Fenland	BLVRA:ThumbOA				THUMB	Wald ratio	0.990476	0.71143	1.37897	0.9548	BIEA_11382_5.csv	Fenland	0.988782	BIEA_11382_5.csv:THUMB:Fenland				FALSE
BLVRA	deCODE;Fenland	BLVRA:TJR				TJR	Wald ratio	0.915288	0.753506	1.1118	0.3724	BIEA_11382_5.csv	Fenland	0.778428	BIEA_11382_5.csv:TJR:Fenland				FALSE
BLVRA	deCODE;Fenland	BLVRA:TKR				TKR	Wald ratio	0.875662	0.703146	1.0905	0.2356	BIEA_11382_5.csv	Fenland	0.6903	BIEA_11382_5.csv:TKR:Fenland				FALSE
BLVRB	UKBPPP;deCODE;Fenland	BLVRB:AllOA	-0.0306819	0.0036617	0.0144442	ALLOA	Inverse variance weighted (correlation inc)	1.02297	0.999153	1.04735	0.0588302	17148_7_BLVRB_BLVRB.csv	deCODE	0.381771	17148_7_BLVRB_BLVRB.csv:ALLOA:deCODE				FALSE	FALSE	FALSE
BLVRB	UKBPPP;deCODE;Fenland	BLVRB:AllOA	-0.0306819	0.0036617	0.0144442	ALLOA	Inverse variance weighted (correlation inc)	1.0227	0.96907	1.07929	0.414079	BLVRB_P30043_OID21141_v1_Neurology.csv	UKBPPP	0.812314	BLVRB_P30043_OID21141_v1_Neurology.csv:ALLOA:UKBPPP				FALSE	FALSE	FALSE
BLVRB	UKBPPP;deCODE;Fenland	BLVRB:AllOA	-0.0306819	0.0036617	0.0144442	ALLOA	Wald ratio	1.0331	0.954565	1.1181	0.4195	BLVRB_17148_7.csv	Fenland	0.827507	BLVRB_17148_7.csv:ALLOA:Fenland				FALSE	FALSE	FALSE
BLVRB	UKBPPP;deCODE;Fenland	BLVRB:FingerOA	0.00395733	0.986688	0.995075	FINGER	Wald ratio	1.16496	0.647787	2.09503	0.6101	BLVRB_17148_7.csv	Fenland	0.968853	BLVRB_17148_7.csv:FINGER:Fenland				FALSE	FALSE	FALSE
BLVRB	UKBPPP;deCODE;Fenland	BLVRB:FingerOA	0.00395733	0.986688	0.995075	FINGER	Inverse variance weighted (correlation inc)	0.982577	0.795737	1.21329	0.870249	17148_7_BLVRB_BLVRB.csv	deCODE	0.991097	17148_7_BLVRB_BLVRB.csv:FINGER:deCODE				FALSE	FALSE	FALSE
BLVRB	UKBPPP;deCODE;Fenland	BLVRB:HandOA	0.0481241	0.306625	0.997994	HAND	Inverse variance weighted (correlation inc)	1.06304	0.964814	1.17126	0.216513	17148_7_BLVRB_BLVRB.csv	deCODE	0.862133	17148_7_BLVRB_BLVRB.csv:HAND:deCODE				FALSE	FALSE	FALSE
BLVRB	UKBPPP;deCODE;Fenland	BLVRB:HandOA	0.0481241	0.306625	0.997994	HAND	Inverse variance weighted (correlation inc)	1.13078	0.972073	1.3154	0.11118	BLVRB_P30043_OID21141_v1_Neurology.csv	UKBPPP	0.701981	BLVRB_P30043_OID21141_v1_Neurology.csv:HAND:UKBPPP				FALSE	FALSE	FALSE
BLVRB	UKBPPP;deCODE;Fenland	BLVRB:HandOA	0.0481241	0.306625	0.997994	HAND	Wald ratio	1.2661	0.97536	1.64352	0.0763	BLVRB_17148_7.csv	Fenland	0.589183	BLVRB_17148_7.csv:HAND:Fenland				FALSE	FALSE	FALSE
BLVRB	UKBPPP;deCODE;Fenland	BLVRB:HipOA	-0.0230631	0.437158	0.691603	HIP	Wald ratio	1.05297	0.888048	1.24852	0.5526	BLVRB_17148_7.csv	Fenland	0.889482	BLVRB_17148_7.csv:HIP:Fenland				FALSE	FALSE	FALSE
BLVRB	UKBPPP;deCODE;Fenland	BLVRB:HipOA	-0.0230631	0.437158	0.691603	HIP	Inverse variance weighted (correlation inc)	1.0219	0.965013	1.08214	0.458483	BLVRB_P30043_OID21141_v1_Neurology.csv	UKBPPP	0.862103	BLVRB_P30043_OID21141_v1_Neurology.csv:HIP:UKBPPP				FALSE	FALSE	FALSE
BLVRB	UKBPPP;deCODE;Fenland	BLVRB:HipOA	-0.0230631	0.437158	0.691603	HIP	Inverse variance weighted (correlation inc)	1.0266	0.974983	1.08094	0.318592	17148_7_BLVRB_BLVRB.csv	deCODE	0.771414	17148_7_BLVRB_BLVRB.csv:HIP:deCODE				FALSE	FALSE	FALSE
BLVRB	UKBPPP;deCODE;Fenland	BLVRB:KneeHipOA	-0.00321932	0.850102	0.910534	KNEEHIP	Inverse variance weighted (correlation inc)	1.01994	0.986354	1.05467	0.247812	17148_7_BLVRB_BLVRB.csv	deCODE	0.727041	17148_7_BLVRB_BLVRB.csv:KNEEHIP:deCODE				FALSE	FALSE	FALSE
BLVRB	UKBPPP;deCODE;Fenland	BLVRB:KneeHipOA	-0.00321932	0.850102	0.910534	KNEEHIP	Inverse variance weighted (correlation inc)	1.0109	0.970613	1.05286	0.601334	BLVRB_P30043_OID21141_v1_Neurology.csv	UKBPPP	0.891411	BLVRB_P30043_OID21141_v1_Neurology.csv:KNEEHIP:UKBPPP				FALSE	FALSE	FALSE
BLVRB	UKBPPP;deCODE;Fenland	BLVRB:KneeHipOA	-0.00321932	0.850102	0.910534	KNEEHIP	Wald ratio	1.06272	0.943395	1.19713	0.3168	BLVRB_17148_7.csv	Fenland	0.765745	BLVRB_17148_7.csv:KNEEHIP:Fenland				FALSE	FALSE	FALSE
BLVRB	UKBPPP;deCODE;Fenland	BLVRB:KneeOA	0.00831742	0.674877	0.842739	KNEE	Wald ratio	1.05783	0.925667	1.20887	0.409	BLVRB_17148_7.csv	Fenland	0.820109	BLVRB_17148_7.csv:KNEE:Fenland				FALSE	FALSE	FALSE
BLVRB	UKBPPP;deCODE;Fenland	BLVRB:KneeOA	0.00831742	0.674877	0.842739	KNEE	Inverse variance weighted (correlation inc)	1.02202	0.984026	1.06147	0.259832	17148_7_BLVRB_BLVRB.csv	deCODE	0.694016	17148_7_BLVRB_BLVRB.csv:KNEE:deCODE				FALSE	FALSE	FALSE
BLVRB	UKBPPP;deCODE;Fenland	BLVRB:KneeOA	0.00831742	0.674877	0.842739	KNEE	Inverse variance weighted (correlation inc)	1.01558	0.969063	1.06433	0.518075	BLVRB_P30043_OID21141_v1_Neurology.csv	UKBPPP	0.859221	BLVRB_P30043_OID21141_v1_Neurology.csv:KNEE:UKBPPP				FALSE	FALSE	FALSE
BLVRB	UKBPPP;deCODE;Fenland	BLVRB:SpineOA	0.0544274	0.207035	0.545683	SPINE	Inverse variance weighted (correlation inc)	1.00965	0.960909	1.06086	0.703663	17148_7_BLVRB_BLVRB.csv	deCODE	0.970933	17148_7_BLVRB_BLVRB.csv:SPINE:deCODE				FALSE	FALSE	FALSE
BLVRB	UKBPPP;deCODE;Fenland	BLVRB:SpineOA	0.0544274	0.207035	0.545683	SPINE	Inverse variance weighted (correlation inc)	0.99253	0.916818	1.07449	0.853062	BLVRB_P30043_OID21141_v1_Neurology.csv	UKBPPP	0.972532	BLVRB_P30043_OID21141_v1_Neurology.csv:SPINE:UKBPPP				FALSE	FALSE	FALSE
BLVRB	UKBPPP;deCODE;Fenland	BLVRB:THR	-0.0623699	0.408756	0.656967	THR	Inverse variance weighted (correlation inc)	1.00259	0.918581	1.09428	0.953793	BLVRB_P30043_OID21141_v1_Neurology.csv	UKBPPP	0.988657	BLVRB_P30043_OID21141_v1_Neurology.csv:THR:UKBPPP				FALSE	FALSE	FALSE
BLVRB	UKBPPP;deCODE;Fenland	BLVRB:THR	-0.0623699	0.408756	0.656967	THR	Inverse variance weighted (correlation inc)	1.0008	0.933048	1.07347	0.982156	17148_7_BLVRB_BLVRB.csv	deCODE	0.997268	17148_7_BLVRB_BLVRB.csv:THR:deCODE				FALSE	FALSE	FALSE
BLVRB	UKBPPP;deCODE;Fenland	BLVRB:THR	-0.0623699	0.408756	0.656967	THR	Wald ratio	0.934071	0.721333	1.20955	0.605	BLVRB_17148_7.csv	Fenland	0.939055	BLVRB_17148_7.csv:THR:Fenland				FALSE	FALSE	FALSE
BLVRB	UKBPPP;deCODE;Fenland	BLVRB:ThumbOA	0.272613	0.0185478	0.774503	THUMB	Inverse variance weighted (correlation inc)	1.04481	0.842006	1.29647	0.690514	17148_7_BLVRB_BLVRB.csv	deCODE	0.951386	17148_7_BLVRB_BLVRB.csv:THUMB:deCODE				FALSE	FALSE	FALSE
BLVRB	UKBPPP;deCODE;Fenland	BLVRB:ThumbOA	0.272613	0.0185478	0.774503	THUMB	Inverse variance weighted (correlation inc)	1.10903	0.911735	1.34902	0.300462	BLVRB_P30043_OID21141_v1_Neurology.csv	UKBPPP	0.832594	BLVRB_P30043_OID21141_v1_Neurology.csv:THUMB:UKBPPP				FALSE	FALSE	FALSE
BLVRB	UKBPPP;deCODE;Fenland	BLVRB:ThumbOA	0.272613	0.0185478	0.774503	THUMB	Wald ratio	1.20426	0.729393	1.9883	0.4675	BLVRB_17148_7.csv	Fenland	0.911982	BLVRB_17148_7.csv:THUMB:Fenland				FALSE	FALSE	FALSE
BLVRB	UKBPPP;deCODE;Fenland	BLVRB:TJR	0.0270523	0.590245	0.782676	TJR	Wald ratio	1.03437	0.845787	1.265	0.7421	BLVRB_17148_7.csv	Fenland	0.922119	BLVRB_17148_7.csv:TJR:Fenland				FALSE	FALSE	FALSE
BLVRB	UKBPPP;deCODE;Fenland	BLVRB:TJR	0.0270523	0.590245	0.782676	TJR	Inverse variance weighted (correlation inc)	1.017	0.93217	1.10956	0.704389	BLVRB_P30043_OID21141_v1_Neurology.csv	UKBPPP	0.915305	BLVRB_P30043_OID21141_v1_Neurology.csv:TJR:UKBPPP				FALSE	FALSE	FALSE
BLVRB	UKBPPP;deCODE;Fenland	BLVRB:TJR	0.0270523	0.590245	0.782676	TJR	Inverse variance weighted (correlation inc)	1.0063	0.937809	1.0798	0.861285	17148_7_BLVRB_BLVRB.csv	deCODE	0.966506	17148_7_BLVRB_BLVRB.csv:TJR:deCODE				FALSE	FALSE	FALSE
BLVRB	UKBPPP;deCODE;Fenland	BLVRB:TKR	0.11342	0.102855	0.642401	TKR	Wald ratio	1.08983	0.836776	1.41941	0.5234	BLVRB_17148_7.csv	Fenland	0.883725	BLVRB_17148_7.csv:TKR:Fenland				FALSE	FALSE	FALSE
BLVRB	UKBPPP;deCODE;Fenland	BLVRB:TKR	0.11342	0.102855	0.642401	TKR	Inverse variance weighted (correlation inc)	1.0186	0.897539	1.15598	0.775299	BLVRB_P30043_OID21141_v1_Neurology.csv	UKBPPP	0.961205	BLVRB_P30043_OID21141_v1_Neurology.csv:TKR:UKBPPP				FALSE	FALSE	FALSE
BLVRB	UKBPPP;deCODE;Fenland	BLVRB:TKR	0.11342	0.102855	0.642401	TKR	Inverse variance weighted (correlation inc)	1.02521	0.927365	1.13338	0.626611	17148_7_BLVRB_BLVRB.csv	deCODE	0.892687	17148_7_BLVRB_BLVRB.csv:TKR:deCODE				FALSE	FALSE	FALSE
BMP1	deCODE;Fenland	BMP1:AllOA				ALLOA	Wald ratio	1.02748	0.961911	1.09751	0.4204	BMP_1_3348_49.csv	Fenland	0.827538	BMP_1_3348_49.csv:ALLOA:Fenland				FALSE
BMP1	deCODE;Fenland	BMP1:AllOA				ALLOA	Inverse variance weighted (correlation inc)	0.9883	0.935663	1.0439	0.673415	3348_49_BMP1_BMP_1.csv	deCODE	0.936204	3348_49_BMP1_BMP_1.csv:ALLOA:deCODE				FALSE
BMP1	deCODE;Fenland	BMP1:FingerOA				FINGER	Wald ratio	0.990191	0.69932	1.40205	0.9557	BMP_1_3348_49.csv	Fenland	0.990872	BMP_1_3348_49.csv:FINGER:Fenland				FALSE
BMP1	deCODE;Fenland	BMP1:FingerOA				FINGER	Inverse variance weighted (correlation inc)	0.945174	0.696261	1.28307	0.71766	3348_49_BMP1_BMP_1.csv	deCODE	0.980119	3348_49_BMP1_BMP_1.csv:FINGER:deCODE				FALSE
BMP1	deCODE;Fenland	BMP1:HandOA				HAND	Inverse variance weighted (correlation inc)	0.955797	0.742275	1.23074	0.725978	3348_49_BMP1_BMP_1.csv	deCODE	0.964423	3348_49_BMP1_BMP_1.csv:HAND:deCODE				FALSE
BMP1	deCODE;Fenland	BMP1:HandOA				HAND	Wald ratio	0.884947	0.716802	1.09253	0.2556	BMP_1_3348_49.csv	Fenland	0.832475	BMP_1_3348_49.csv:HAND:Fenland				FALSE
BMP1	deCODE;Fenland	BMP1:HipOA				HIP	Inverse variance weighted (correlation inc)	0.983216	0.880737	1.09762	0.763097	3348_49_BMP1_BMP_1.csv	deCODE	0.943797	3348_49_BMP1_BMP_1.csv:HIP:deCODE				FALSE
BMP1	deCODE;Fenland	BMP1:HipOA				HIP	Wald ratio	0.995574	0.879868	1.1265	0.9439	BMP_1_3348_49.csv	Fenland	0.997167	BMP_1_3348_49.csv:HIP:Fenland				FALSE
BMP1	deCODE;Fenland	BMP1:KneeHipOA				KNEEHIP	Inverse variance weighted (correlation inc)	1.00097	0.922899	1.08565	0.981311	3348_49_BMP1_BMP_1.csv	deCODE	0.998309	3348_49_BMP1_BMP_1.csv:KNEEHIP:deCODE				FALSE
BMP1	deCODE;Fenland	BMP1:KneeHipOA				KNEEHIP	Wald ratio	1.03459	0.942027	1.13625	0.477	BMP_1_3348_49.csv	Fenland	0.870696	BMP_1_3348_49.csv:KNEEHIP:Fenland				FALSE
BMP1	deCODE;Fenland	BMP1:KneeOA				KNEE	Inverse variance weighted (correlation inc)	0.996728	0.916195	1.08434	0.939228	3348_49_BMP1_BMP_1.csv	deCODE	0.983494	3348_49_BMP1_BMP_1.csv:KNEE:deCODE				FALSE
BMP1	deCODE;Fenland	BMP1:KneeOA				KNEE	Wald ratio	1.04897	0.954253	1.15308	0.3221	BMP_1_3348_49.csv	Fenland	0.775027	BMP_1_3348_49.csv:KNEE:Fenland				FALSE
BMP1	deCODE;Fenland	BMP1:SpineOA				SPINE	Inverse variance weighted (correlation inc)	0.973403	0.826323	1.14666	0.747042	3348_49_BMP1_BMP_1.csv	deCODE	0.97201	3348_49_BMP1_BMP_1.csv:SPINE:deCODE				FALSE
BMP1	deCODE;Fenland	BMP1:THR				THR	Inverse variance weighted (correlation inc)	1.05792	0.877357	1.27564	0.5554	3348_49_BMP1_BMP_1.csv	deCODE	0.911544	3348_49_BMP1_BMP_1.csv:THR:deCODE				FALSE
BMP1	deCODE;Fenland	BMP1:THR				THR	Wald ratio	1.05259	0.901419	1.22912	0.517	BMP_1_3348_49.csv	Fenland	0.908905	BMP_1_3348_49.csv:THR:Fenland				FALSE
BMP1	deCODE;Fenland	BMP1:ThumbOA				THUMB	Inverse variance weighted (correlation inc)	1.07818	0.80759	1.43942	0.609676	3348_49_BMP1_BMP_1.csv	deCODE	0.940347	3348_49_BMP1_BMP_1.csv:THUMB:deCODE				FALSE
BMP1	deCODE;Fenland	BMP1:ThumbOA				THUMB	Wald ratio	1.03052	0.754797	1.40696	0.8499	BMP_1_3348_49.csv	Fenland	0.980873	BMP_1_3348_49.csv:THUMB:Fenland				FALSE
BMP1	deCODE;Fenland	BMP1:TJR				TJR	Inverse variance weighted (correlation inc)	1.03813	0.896915	1.20157	0.615954	3348_49_BMP1_BMP_1.csv	deCODE	0.917593	3348_49_BMP1_BMP_1.csv:TJR:deCODE				FALSE
BMP1	deCODE;Fenland	BMP1:TJR				TJR	Wald ratio	1.03612	0.899027	1.19412	0.6241	BMP_1_3348_49.csv	Fenland	0.880524	BMP_1_3348_49.csv:TJR:Fenland				FALSE
BMP1	deCODE;Fenland	BMP1:TKR				TKR	Inverse variance weighted (correlation inc)	0.986913	0.857224	1.13622	0.854585	3348_49_BMP1_BMP_1.csv	deCODE	0.967247	3348_49_BMP1_BMP_1.csv:TKR:deCODE				FALSE
BMP1	deCODE;Fenland	BMP1:TKR				TKR	Wald ratio	1.0104	0.867335	1.17707	0.8943	BMP_1_3348_49.csv	Fenland	0.990114	BMP_1_3348_49.csv:TKR:Fenland				FALSE
BMP10	UKBPPP;deCODE;Fenland	BMP10:AllOA	0.00204628	0.614186	0.728986	ALLOA	Inverse variance weighted (correlation inc)	0.997241	0.981952	1.01277	0.725993	BMP10_O95393_OID30575_v1_Inflammation_II.csv	UKBPPP	0.934522	BMP10_O95393_OID30575_v1_Inflammation_II.csv:ALLOA:UKBPPP				FALSE	FALSE	FALSE
BMP10	UKBPPP;deCODE;Fenland	BMP10:AllOA	0.00204628	0.614186	0.728986	ALLOA	Wald ratio	0.967154	0.823514	1.13585	0.6839	3587_53_BMP10_BMP10.csv	deCODE	0.941269	3587_53_BMP10_BMP10.csv:ALLOA:deCODE				FALSE	FALSE	FALSE
BMP10	UKBPPP;deCODE;Fenland	BMP10:FingerOA	-0.0433117	0.634768	0.900649	FINGER	Inverse variance weighted (correlation inc)	1.06818	0.557584	2.04634	0.842377	3587_53_BMP10_BMP10.csv	deCODE	0.987015	3587_53_BMP10_BMP10.csv:FINGER:deCODE				FALSE	FALSE	FALSE
BMP10	UKBPPP;deCODE;Fenland	BMP10:HandOA	0.000444193	0.980417	0.997994	HAND	Inverse variance weighted (correlation inc)	1.00124	0.948957	1.05641	0.963762	BMP10_O95393_OID30575_v1_Inflammation_II.csv	UKBPPP	0.994243	BMP10_O95393_OID30575_v1_Inflammation_II.csv:HAND:UKBPPP				FALSE	FALSE	FALSE
BMP10	UKBPPP;deCODE;Fenland	BMP10:HandOA	0.000444193	0.980417	0.997994	HAND	Wald ratio	1.06598	0.704212	1.61358	0.7626	3587_53_BMP10_BMP10.csv	deCODE	0.964506	3587_53_BMP10_BMP10.csv:HAND:deCODE				FALSE	FALSE	FALSE
BMP10	UKBPPP;deCODE;Fenland	BMP10:HipOA	-0.00520171	0.648492	0.83311	HIP	Wald ratio	0.99469	0.736492	1.34341	0.9723	3587_53_BMP10_BMP10.csv	deCODE	0.994136	3587_53_BMP10_BMP10.csv:HIP:deCODE				FALSE	FALSE	FALSE
BMP10	UKBPPP;deCODE;Fenland	BMP10:HipOA	-0.00520171	0.648492	0.83311	HIP	Inverse variance weighted (correlation inc)	1.00031	0.962924	1.03916	0.987076	BMP10_O95393_OID30575_v1_Inflammation_II.csv	UKBPPP	0.998332	BMP10_O95393_OID30575_v1_Inflammation_II.csv:HIP:UKBPPP				FALSE	FALSE	FALSE
BMP10	UKBPPP;deCODE;Fenland	BMP10:KneeHipOA	-0.00475338	0.467915	0.640317	KNEEHIP	Inverse variance weighted (correlation inc)	0.994427	0.973213	1.0161	0.61148	BMP10_O95393_OID30575_v1_Inflammation_II.csv	UKBPPP	0.894404	BMP10_O95393_OID30575_v1_Inflammation_II.csv:KNEEHIP:UKBPPP				FALSE	FALSE	FALSE
BMP10	UKBPPP;deCODE;Fenland	BMP10:KneeHipOA	-0.00475338	0.467915	0.640317	KNEEHIP	Wald ratio	0.967622	0.773001	1.21124	0.7739	3587_53_BMP10_BMP10.csv	deCODE	0.948841	3587_53_BMP10_BMP10.csv:KNEEHIP:deCODE				FALSE	FALSE	FALSE
BMP10	UKBPPP;deCODE;Fenland	BMP10:KneeOA	-0.00631947	0.407082	0.647168	KNEE	Wald ratio	0.899423	0.70963	1.13998	0.3807	3587_53_BMP10_BMP10.csv	deCODE	0.793402	3587_53_BMP10_BMP10.csv:KNEE:deCODE				FALSE	FALSE	FALSE
BMP10	UKBPPP;deCODE;Fenland	BMP10:KneeOA	-0.00631947	0.407082	0.647168	KNEE	Inverse variance weighted (correlation inc)	0.98512	0.962883	1.00787	0.198092	BMP10_O95393_OID30575_v1_Inflammation_II.csv	UKBPPP	0.644204	BMP10_O95393_OID30575_v1_Inflammation_II.csv:KNEE:UKBPPP				FALSE	FALSE	FALSE
BMP10	UKBPPP;deCODE;Fenland	BMP10:SpineOA	-0.0223072	0.178562	0.505263	SPINE	Inverse variance weighted (correlation inc)	1.0052	0.973729	1.0377	0.749098	BMP10_O95393_OID30575_v1_Inflammation_II.csv	UKBPPP	0.972532	BMP10_O95393_OID30575_v1_Inflammation_II.csv:SPINE:UKBPPP				FALSE	FALSE	FALSE
BMP10	UKBPPP;deCODE;Fenland	BMP10:SpineOA	-0.0223072	0.178562	0.505263	SPINE	Wald ratio	1.03346	0.742837	1.43779	0.8451	3587_53_BMP10_BMP10.csv	deCODE	0.986899	3587_53_BMP10_BMP10.csv:SPINE:deCODE				FALSE	FALSE	FALSE
BMP10	UKBPPP;deCODE;Fenland	BMP10:THR	0.0188849	0.515275	0.746357	THR	Wald ratio	1.1892	0.765578	1.84723	0.4406	3587_53_BMP10_BMP10.csv	deCODE	0.850917	3587_53_BMP10_BMP10.csv:THR:deCODE				FALSE	FALSE	FALSE
BMP10	UKBPPP;deCODE;Fenland	BMP10:THR	0.0188849	0.515275	0.746357	THR	Inverse variance weighted (correlation inc)	1.02311	0.958989	1.09153	0.488954	BMP10_O95393_OID30575_v1_Inflammation_II.csv	UKBPPP	0.896052	BMP10_O95393_OID30575_v1_Inflammation_II.csv:THR:UKBPPP				FALSE	FALSE	FALSE
BMP10	UKBPPP;deCODE;Fenland	BMP10:ThumbOA	-0.027305	0.539594	0.99602	THUMB	Inverse variance weighted (correlation inc)	1.20607	0.685148	2.12304	0.516072	3587_53_BMP10_BMP10.csv	deCODE	0.917919	3587_53_BMP10_BMP10.csv:THUMB:deCODE				FALSE	FALSE	FALSE
BMP10	UKBPPP;deCODE;Fenland	BMP10:ThumbOA	-0.027305	0.539594	0.99602	THUMB	Inverse variance weighted (correlation inc)	1.02168	0.944063	1.10567	0.594736	BMP10_O95393_OID30575_v1_Inflammation_II.csv	UKBPPP	0.928161	BMP10_O95393_OID30575_v1_Inflammation_II.csv:THUMB:UKBPPP				FALSE	FALSE	FALSE
BMP10	UKBPPP;deCODE;Fenland	BMP10:TJR	0.0258004	0.181578	0.433262	TJR	Inverse variance weighted (correlation inc)	0.996082	0.952496	1.04166	0.863464	BMP10_O95393_OID30575_v1_Inflammation_II.csv	UKBPPP	0.954141	BMP10_O95393_OID30575_v1_Inflammation_II.csv:TJR:UKBPPP				FALSE	FALSE	FALSE
BMP10	UKBPPP;deCODE;Fenland	BMP10:TJR	0.0258004	0.181578	0.433262	TJR	Wald ratio	0.948609	0.644207	1.39685	0.7893	3587_53_BMP10_BMP10.csv	deCODE	0.958887	3587_53_BMP10_BMP10.csv:TJR:deCODE				FALSE	FALSE	FALSE
BMP10	UKBPPP;deCODE;Fenland	BMP10:TKR	0.0367806	0.168833	0.743566	TKR	Wald ratio	1.20556	0.718375	2.02313	0.4791	3587_53_BMP10_BMP10.csv	deCODE	0.840627	3587_53_BMP10_BMP10.csv:TKR:deCODE				FALSE	FALSE	FALSE
BMP10	UKBPPP;deCODE;Fenland	BMP10:TKR	0.0367806	0.168833	0.743566	TKR	Inverse variance weighted (correlation inc)	0.927546	0.860731	0.999548	0.048625	BMP10_O95393_OID30575_v1_Inflammation_II.csv	UKBPPP	0.409925	BMP10_O95393_OID30575_v1_Inflammation_II.csv:TKR:UKBPPP				FALSE	FALSE	FALSE
BMP15	deCODE;Fenland														NA:NA:NA
BMP2	deCODE;Fenland														NA:NA:NA
BMP3	deCODE;Fenland														NA:NA:NA
BMP4	UKBPPP;deCODE;Fenland	BMP4:AllOA	-0.00855617	0.229373	0.353803	ALLOA							UKB		NA:ALLOA:UKB					FALSE	FALSE
BMP4	UKBPPP;deCODE;Fenland	BMP4:FingerOA	0.0769393	0.630379	0.900471	FINGER							UKB		NA:FINGER:UKB					FALSE	FALSE
BMP4	UKBPPP;deCODE;Fenland	BMP4:HandOA	0.0181567	0.567225	0.997994	HAND							UKB		NA:HAND:UKB					FALSE	FALSE
BMP4	UKBPPP;deCODE;Fenland	BMP4:HipOA	-0.0156844	0.43315	0.689713	HIP							UKB		NA:HIP:UKB					FALSE	FALSE
BMP4	UKBPPP;deCODE;Fenland	BMP4:KneeHipOA	-0.00181189	0.874631	0.923765	KNEEHIP							UKB		NA:KNEEHIP:UKB					FALSE	FALSE
BMP4	UKBPPP;deCODE;Fenland	BMP4:KneeOA	0.00476997	0.721217	0.870403	KNEE							UKB		NA:KNEE:UKB					FALSE	FALSE
BMP4	UKBPPP;deCODE;Fenland	BMP4:SpineOA	-0.0226044	0.436979	0.741076	SPINE							UKB		NA:SPINE:UKB					FALSE	FALSE
BMP4	UKBPPP;deCODE;Fenland	BMP4:THR	0.0778669	0.126056	0.330459	THR							UKB		NA:THR:UKB					FALSE	FALSE
BMP4	UKBPPP;deCODE;Fenland	BMP4:ThumbOA	-0.00833729	0.914941	0.99602	THUMB							UKB		NA:THUMB:UKB					FALSE	FALSE
BMP4	UKBPPP;deCODE;Fenland	BMP4:TJR	0.0197559	0.559681	0.76126	TJR							UKB		NA:TJR:UKB					FALSE	FALSE
BMP4	UKBPPP;deCODE;Fenland	BMP4:TKR	-0.00303473	0.948382	0.993489	TKR							UKB		NA:TKR:UKB					FALSE	FALSE
BMP6	UKBPPP;deCODE;Fenland	BMP6:AllOA	-0.00310695	0.625138	0.738891	ALLOA	Inverse variance weighted (correlation inc)	0.985819	0.929565	1.04548	0.633748	BMP6_P22004_OID20111_v1_Cardiometabolic.csv	UKBPPP	0.900912	BMP6_P22004_OID20111_v1_Cardiometabolic.csv:ALLOA:UKBPPP				FALSE	FALSE	FALSE
BMP6	UKBPPP;deCODE;Fenland	BMP6:FingerOA	0.122699	0.39035	0.834466	FINGER							UKB		NA:FINGER:UKB					FALSE	FALSE
BMP6	UKBPPP;deCODE;Fenland	BMP6:HandOA	0.00657998	0.816466	0.997994	HAND	Inverse variance weighted (correlation inc)	0.99493	0.862496	1.1477	0.944392	BMP6_P22004_OID20111_v1_Cardiometabolic.csv	UKBPPP	0.99364	BMP6_P22004_OID20111_v1_Cardiometabolic.csv:HAND:UKBPPP				FALSE	FALSE	FALSE
BMP6	UKBPPP;deCODE;Fenland	BMP6:HipOA	-0.0188787	0.290941	0.581463	HIP	Inverse variance weighted (correlation inc)	1.09065	0.954561	1.24614	0.201914	BMP6_P22004_OID20111_v1_Cardiometabolic.csv	UKBPPP	0.685182	BMP6_P22004_OID20111_v1_Cardiometabolic.csv:HIP:UKBPPP				FALSE	FALSE	FALSE
BMP6	UKBPPP;deCODE;Fenland	BMP6:KneeHipOA	-0.012042	0.240462	0.412737	KNEEHIP	Inverse variance weighted (correlation inc)	0.999912	0.898625	1.11262	0.998711	BMP6_P22004_OID20111_v1_Cardiometabolic.csv	UKBPPP	0.999421	BMP6_P22004_OID20111_v1_Cardiometabolic.csv:KNEEHIP:UKBPPP				FALSE	FALSE	FALSE
BMP6	UKBPPP;deCODE;Fenland	BMP6:KneeOA	-0.0100801	0.398599	0.640163	KNEE	Inverse variance weighted (correlation inc)	0.952136	0.843888	1.07427	0.425714	BMP6_P22004_OID20111_v1_Cardiometabolic.csv	UKBPPP	0.811472	BMP6_P22004_OID20111_v1_Cardiometabolic.csv:KNEE:UKBPPP				FALSE	FALSE	FALSE
BMP6	UKBPPP;deCODE;Fenland	BMP6:SpineOA	-0.0238022	0.359565	0.691909	SPINE	Inverse variance weighted (correlation inc)	0.995708	0.877847	1.12939	0.946644	BMP6_P22004_OID20111_v1_Cardiometabolic.csv	UKBPPP	0.994318	BMP6_P22004_OID20111_v1_Cardiometabolic.csv:SPINE:UKBPPP				FALSE	FALSE	FALSE
BMP6	UKBPPP;deCODE;Fenland	BMP6:THR	0.0668059	0.14178	0.353603	THR	Inverse variance weighted (correlation inc)	1.10396	0.94006	1.29645	0.227741	BMP6_P22004_OID20111_v1_Cardiometabolic.csv	UKBPPP	0.726485	BMP6_P22004_OID20111_v1_Cardiometabolic.csv:THR:UKBPPP				FALSE	FALSE	FALSE
BMP6	UKBPPP;deCODE;Fenland	BMP6:ThumbOA	0.00697281	0.920352	0.99602	THUMB	Inverse variance weighted (correlation inc)	0.930693	0.764908	1.13241	0.472992	BMP6_P22004_OID20111_v1_Cardiometabolic.csv	UKBPPP	0.904594	BMP6_P22004_OID20111_v1_Cardiometabolic.csv:THUMB:UKBPPP				FALSE	FALSE	FALSE
BMP6	UKBPPP;deCODE;Fenland	BMP6:TJR	-0.00515346	0.864755	0.943164	TJR	Inverse variance weighted (correlation inc)	0.973403	0.855238	1.10789	0.683081	BMP6_P22004_OID20111_v1_Cardiometabolic.csv	UKBPPP	0.907787	BMP6_P22004_OID20111_v1_Cardiometabolic.csv:TJR:UKBPPP				FALSE	FALSE	FALSE
BMP6	UKBPPP;deCODE;Fenland	BMP6:TKR	-0.0302156	0.470592	0.940601	TKR	Inverse variance weighted (correlation inc)	0.862024	0.735886	1.00978	0.06586	BMP6_P22004_OID20111_v1_Cardiometabolic.csv	UKBPPP	0.453723	BMP6_P22004_OID20111_v1_Cardiometabolic.csv:TKR:UKBPPP				FALSE	FALSE	FALSE
BMP7	deCODE;Fenland	BMP7:AllOA				ALLOA	Wald ratio	0.977954	0.858687	1.11379	0.7369	2972_57_BMP7_BMP_7.csv	deCODE	0.958089	2972_57_BMP7_BMP_7.csv:ALLOA:deCODE				FALSE
BMP7	deCODE;Fenland	BMP7:FingerOA				FINGER	Wald ratio	1.07087	0.596689	1.92188	0.8185	2972_57_BMP7_BMP_7.csv	deCODE	0.981407	2972_57_BMP7_BMP_7.csv:FINGER:deCODE				FALSE
BMP7	deCODE;Fenland	BMP7:HandOA				HAND	Wald ratio	0.91178	0.638112	1.30282	0.612	2972_57_BMP7_BMP_7.csv	deCODE	0.956372	2972_57_BMP7_BMP_7.csv:HAND:deCODE				FALSE
BMP7	deCODE;Fenland	BMP7:HipOA				HIP	Wald ratio	1.19714	0.955239	1.5003	0.1182	2972_57_BMP7_BMP_7.csv	deCODE	0.586533	2972_57_BMP7_BMP_7.csv:HIP:deCODE				FALSE
BMP7	deCODE;Fenland	BMP7:KneeHipOA				KNEEHIP	Wald ratio	1.03896	0.873246	1.23611	0.6664	2972_57_BMP7_BMP_7.csv	deCODE	0.923554	2972_57_BMP7_BMP_7.csv:KNEEHIP:deCODE				FALSE
BMP7	deCODE;Fenland	BMP7:KneeOA				KNEE	Wald ratio	0.948809	0.789139	1.14079	0.5762	2972_57_BMP7_BMP_7.csv	deCODE	0.894664	2972_57_BMP7_BMP_7.csv:KNEE:deCODE				FALSE
BMP7	deCODE;Fenland	BMP7:SpineOA				SPINE	Wald ratio	1.06238	0.823547	1.37047	0.6414	2972_57_BMP7_BMP_7.csv	deCODE	0.96713	2972_57_BMP7_BMP_7.csv:SPINE:deCODE				FALSE
BMP7	deCODE;Fenland	BMP7:THR				THR	Wald ratio	1.20671	0.877543	1.65935	0.2476	2972_57_BMP7_BMP_7.csv	deCODE	0.727618	2972_57_BMP7_BMP_7.csv:THR:deCODE				FALSE
BMP7	deCODE;Fenland	BMP7:ThumbOA				THUMB	Wald ratio	0.734242	0.42961	1.25488	0.2586	2972_57_BMP7_BMP_7.csv	deCODE	0.807491	2972_57_BMP7_BMP_7.csv:THUMB:deCODE				FALSE
BMP7	deCODE;Fenland	BMP7:TJR				TJR	Wald ratio	1.10905	0.830145	1.48166	0.4837	2972_57_BMP7_BMP_7.csv	deCODE	0.869693	2972_57_BMP7_BMP_7.csv:TJR:deCODE				FALSE
BMP7	deCODE;Fenland	BMP7:TKR				TKR	Wald ratio	1.09153	0.786818	1.51425	0.6	2972_57_BMP7_BMP_7.csv	deCODE	0.88617	2972_57_BMP7_BMP_7.csv:TKR:deCODE				FALSE
BMP8B	deCODE;Fenland														NA:NA:NA
BMPER	UKBPPP;deCODE;Fenland	BMPER:AllOA	0.00894396	0.00596955	0.0211247	ALLOA	Inverse variance weighted (correlation inc)	1.02272	1.00422	1.04156	0.0158413	BMPER_Q8N8U9_OID30615_v1_Inflammation_II.csv	UKBPPP	0.205048	BMPER_Q8N8U9_OID30615_v1_Inflammation_II.csv:ALLOA:UKBPPP				FALSE	FALSE	FALSE
BMPER	UKBPPP;deCODE;Fenland	BMPER:AllOA	0.00894396	0.00596955	0.0211247	ALLOA	Inverse variance weighted (correlation inc)	1.03006	1.00162	1.0593	0.038127	15368_3_BMPER_BMPER.csv	deCODE	0.32503	15368_3_BMPER_BMPER.csv:ALLOA:deCODE				FALSE	FALSE	FALSE
BMPER	UKBPPP;deCODE;Fenland	BMPER:AllOA	0.00894396	0.00596955	0.0211247	ALLOA	Inverse variance weighted (correlation inc)	1.02072	0.985128	1.05761	0.257368	BMPER_15368_3.csv	Fenland	0.706889	BMPER_15368_3.csv:ALLOA:Fenland				FALSE	FALSE	FALSE
BMPER	UKBPPP;deCODE;Fenland	BMPER:FingerOA	0.0536915	0.462466	0.86308	FINGER	Inverse variance weighted (correlation inc)	0.941653	0.795559	1.11458	0.484607	15368_3_BMPER_BMPER.csv	deCODE	0.964313	15368_3_BMPER_BMPER.csv:FINGER:deCODE				FALSE	FALSE	FALSE
BMPER	UKBPPP;deCODE;Fenland	BMPER:FingerOA	0.0536915	0.462466	0.86308	FINGER	Inverse variance weighted (correlation inc)	0.948541	0.792175	1.13577	0.565425	BMPER_15368_3.csv	Fenland	0.96272	BMPER_15368_3.csv:FINGER:Fenland				FALSE	FALSE	FALSE
BMPER	UKBPPP;deCODE;Fenland	BMPER:HandOA	-0.0247458	0.0879488	0.997994	HAND	Inverse variance weighted (correlation inc)	0.962113	0.873399	1.05984	0.433906	BMPER_15368_3.csv	Fenland	0.90587	BMPER_15368_3.csv:HAND:Fenland				FALSE	FALSE	FALSE
BMPER	UKBPPP;deCODE;Fenland	BMPER:HandOA	-0.0247458	0.0879488	0.997994	HAND	Inverse variance weighted (correlation inc)	0.970035	0.866139	1.08639	0.598644	15368_3_BMPER_BMPER.csv	deCODE	0.956372	15368_3_BMPER_BMPER.csv:HAND:deCODE				FALSE	FALSE	FALSE
BMPER	UKBPPP;deCODE;Fenland	BMPER:HandOA	-0.0247458	0.0879488	0.997994	HAND	Inverse variance weighted (correlation inc)	0.979382	0.92217	1.04014	0.497535	BMPER_Q8N8U9_OID30615_v1_Inflammation_II.csv	UKBPPP	0.926226	BMPER_Q8N8U9_OID30615_v1_Inflammation_II.csv:HAND:UKBPPP				FALSE	FALSE	FALSE
BMPER	UKBPPP;deCODE;Fenland	BMPER:HipOA	0.0020963	0.818686	0.923589	HIP	Inverse variance weighted (correlation inc)	0.996614	0.944624	1.05146	0.901244	15368_3_BMPER_BMPER.csv	deCODE	0.975977	15368_3_BMPER_BMPER.csv:HIP:deCODE				FALSE	FALSE	FALSE
BMPER	UKBPPP;deCODE;Fenland	BMPER:HipOA	0.0020963	0.818686	0.923589	HIP	Inverse variance weighted (correlation inc)	1.01553	0.979576	1.05281	0.401975	BMPER_Q8N8U9_OID30615_v1_Inflammation_II.csv	UKBPPP	0.834904	BMPER_Q8N8U9_OID30615_v1_Inflammation_II.csv:HIP:UKBPPP				FALSE	FALSE	FALSE
BMPER	UKBPPP;deCODE;Fenland	BMPER:HipOA	0.0020963	0.818686	0.923589	HIP	Inverse variance weighted (correlation inc)	0.991517	0.934881	1.05158	0.776501	BMPER_15368_3.csv	Fenland	0.948123	BMPER_15368_3.csv:HIP:Fenland				FALSE	FALSE	FALSE
BMPER	UKBPPP;deCODE;Fenland	BMPER:KneeHipOA	0.00386439	0.461521	0.635434	KNEEHIP	Inverse variance weighted (correlation inc)	1.01841	0.974907	1.06385	0.41282	BMPER_15368_3.csv	Fenland	0.840374	BMPER_15368_3.csv:KNEEHIP:Fenland				FALSE	FALSE	FALSE
BMPER	UKBPPP;deCODE;Fenland	BMPER:KneeHipOA	0.00386439	0.461521	0.635434	KNEEHIP	Inverse variance weighted (correlation inc)	1.02203	0.976071	1.07016	0.353225	15368_3_BMPER_BMPER.csv	deCODE	0.79307	15368_3_BMPER_BMPER.csv:KNEEHIP:deCODE				FALSE	FALSE	FALSE
BMPER	UKBPPP;deCODE;Fenland	BMPER:KneeHipOA	0.00386439	0.461521	0.635434	KNEEHIP	Inverse variance weighted (correlation inc)	1.02636	1.00093	1.05244	0.0421024	BMPER_Q8N8U9_OID30615_v1_Inflammation_II.csv	UKBPPP	0.36622	BMPER_Q8N8U9_OID30615_v1_Inflammation_II.csv:KNEEHIP:UKBPPP				FALSE	FALSE	FALSE
BMPER	UKBPPP;deCODE;Fenland	BMPER:KneeOA	0.00393485	0.519503	0.733287	KNEE	Inverse variance weighted (correlation inc)	0.999749	0.954072	1.04761	0.991606	BMPER_15368_3.csv	Fenland	0.997084	BMPER_15368_3.csv:KNEE:Fenland				FALSE	FALSE	FALSE
BMPER	UKBPPP;deCODE;Fenland	BMPER:KneeOA	0.00393485	0.519503	0.733287	KNEE	Inverse variance weighted (correlation inc)	1.02234	0.995288	1.05012	0.106361	BMPER_Q8N8U9_OID30615_v1_Inflammation_II.csv	UKBPPP	0.499008	BMPER_Q8N8U9_OID30615_v1_Inflammation_II.csv:KNEE:UKBPPP				FALSE	FALSE	FALSE
BMPER	UKBPPP;deCODE;Fenland	BMPER:KneeOA	0.00393485	0.519503	0.733287	KNEE	Inverse variance weighted (correlation inc)	1.02541	0.968261	1.08593	0.391093	15368_3_BMPER_BMPER.csv	deCODE	0.800839	15368_3_BMPER_BMPER.csv:KNEE:deCODE				FALSE	FALSE	FALSE
BMPER	UKBPPP;deCODE;Fenland	BMPER:SpineOA	0.0219245	0.0989937	0.355477	SPINE	Inverse variance weighted (correlation inc)	1.0095	0.949082	1.07377	0.763891	15368_3_BMPER_BMPER.csv	deCODE	0.97201	15368_3_BMPER_BMPER.csv:SPINE:deCODE				FALSE	FALSE	FALSE
BMPER	UKBPPP;deCODE;Fenland	BMPER:SpineOA	0.0219245	0.0989937	0.355477	SPINE	Inverse variance weighted (correlation inc)	1.00426	0.967078	1.04287	0.825257	BMPER_Q8N8U9_OID30615_v1_Inflammation_II.csv	UKBPPP	0.972532	BMPER_Q8N8U9_OID30615_v1_Inflammation_II.csv:SPINE:UKBPPP				FALSE	FALSE	FALSE
BMPER	UKBPPP;deCODE;Fenland	BMPER:THR	0.0188428	0.417902	0.666408	THR	Inverse variance weighted (correlation inc)	1.01288	0.935861	1.09624	0.751127	BMPER_15368_3.csv	Fenland	0.977576	BMPER_15368_3.csv:THR:Fenland				FALSE	FALSE	FALSE
BMPER	UKBPPP;deCODE;Fenland	BMPER:THR	0.0188428	0.417902	0.666408	THR	Inverse variance weighted (correlation inc)	1.01103	0.941864	1.08528	0.761554	15368_3_BMPER_BMPER.csv	deCODE	0.971211	15368_3_BMPER_BMPER.csv:THR:deCODE				FALSE	FALSE	FALSE
BMPER	UKBPPP;deCODE;Fenland	BMPER:THR	0.0188428	0.417902	0.666408	THR	Inverse variance weighted (correlation inc)	1.01965	0.971009	1.07073	0.43523	BMPER_Q8N8U9_OID30615_v1_Inflammation_II.csv	UKBPPP	0.873215	BMPER_Q8N8U9_OID30615_v1_Inflammation_II.csv:THR:UKBPPP				FALSE	FALSE	FALSE
BMPER	UKBPPP;deCODE;Fenland	BMPER:ThumbOA	-0.018699	0.60015	0.99602	THUMB	Inverse variance weighted (correlation inc)	0.926488	0.805681	1.06541	0.2841	15368_3_BMPER_BMPER.csv	deCODE	0.830146	15368_3_BMPER_BMPER.csv:THUMB:deCODE				FALSE	FALSE	FALSE
BMPER	UKBPPP;deCODE;Fenland	BMPER:ThumbOA	-0.018699	0.60015	0.99602	THUMB	Inverse variance weighted (correlation inc)	0.949199	0.771405	1.16797	0.622223	BMPER_15368_3.csv	Fenland	0.940642	BMPER_15368_3.csv:THUMB:Fenland				FALSE	FALSE	FALSE
BMPER	UKBPPP;deCODE;Fenland	BMPER:ThumbOA	-0.018699	0.60015	0.99602	THUMB	Inverse variance weighted (correlation inc)	0.958236	0.87543	1.04887	0.354867	BMPER_Q8N8U9_OID30615_v1_Inflammation_II.csv	UKBPPP	0.851002	BMPER_Q8N8U9_OID30615_v1_Inflammation_II.csv:THUMB:UKBPPP				FALSE	FALSE	FALSE
BMPER	UKBPPP;deCODE;Fenland	BMPER:TJR	0.012558	0.417157	0.652591	TJR	Inverse variance weighted (correlation inc)	1.02726	0.983768	1.07267	0.22305	BMPER_Q8N8U9_OID30615_v1_Inflammation_II.csv	UKBPPP	0.667409	BMPER_Q8N8U9_OID30615_v1_Inflammation_II.csv:TJR:UKBPPP				FALSE	FALSE	FALSE
BMPER	UKBPPP;deCODE;Fenland	BMPER:TJR	0.012558	0.417157	0.652591	TJR	Inverse variance weighted (correlation inc)	1.01008	0.936745	1.08916	0.794192	BMPER_15368_3.csv	Fenland	0.942952	BMPER_15368_3.csv:TJR:Fenland				FALSE	FALSE	FALSE
BMPER	UKBPPP;deCODE;Fenland	BMPER:TJR	0.012558	0.417157	0.652591	TJR	Inverse variance weighted (correlation inc)	1.01707	0.958866	1.07881	0.573415	15368_3_BMPER_BMPER.csv	deCODE	0.913251	15368_3_BMPER_BMPER.csv:TJR:deCODE				FALSE	FALSE	FALSE
BMPER	UKBPPP;deCODE;Fenland	BMPER:TKR	0.00765711	0.720768	0.981633	TKR	Inverse variance weighted (correlation inc)	0.974349	0.897779	1.05745	0.533746	BMPER_15368_3.csv	Fenland	0.883725	BMPER_15368_3.csv:TKR:Fenland				FALSE	FALSE	FALSE
BMPER	UKBPPP;deCODE;Fenland	BMPER:TKR	0.00765711	0.720768	0.981633	TKR	Inverse variance weighted (correlation inc)	1.02799	0.967673	1.09206	0.370928	BMPER_Q8N8U9_OID30615_v1_Inflammation_II.csv	UKBPPP	0.813987	BMPER_Q8N8U9_OID30615_v1_Inflammation_II.csv:TKR:UKBPPP				FALSE	FALSE	FALSE
BMPER	UKBPPP;deCODE;Fenland	BMPER:TKR	0.00765711	0.720768	0.981633	TKR	Inverse variance weighted (correlation inc)	1.03843	0.941365	1.14551	0.451344	15368_3_BMPER_BMPER.csv	deCODE	0.824625	15368_3_BMPER_BMPER.csv:TKR:deCODE				FALSE	FALSE	FALSE
BMPR1B	deCODE;Fenland														NA:NA:NA
BMPR2	deCODE;Fenland														NA:NA:NA
BMX	deCODE;Fenland														NA:NA:NA
BNIP2	UKBPPP	BNIP2:AllOA	0.0113463	0.0219073	0.0564683	ALLOA							UKB		NA:ALLOA:UKB					FALSE	TRUE
BNIP2	UKBPPP	BNIP2:FingerOA	0.131868	0.235703	0.778095	FINGER							UKB		NA:FINGER:UKB					FALSE	TRUE
BNIP2	UKBPPP	BNIP2:HandOA	-0.0164959	0.454837	0.997994	HAND							UKB		NA:HAND:UKB					FALSE	TRUE
BNIP2	UKBPPP	BNIP2:HipOA	0.0335251	0.0160001	0.12765	HIP							UKB		NA:HIP:UKB					FALSE	TRUE
BNIP2	UKBPPP	BNIP2:KneeHipOA	0.0156468	0.0500935	0.144643	KNEEHIP							UKB		NA:KNEEHIP:UKB					FALSE	TRUE
BNIP2	UKBPPP	BNIP2:KneeOA	0.00608754	0.512593	0.728041	KNEE							UKB		NA:KNEE:UKB					FALSE	TRUE
BNIP2	UKBPPP	BNIP2:SpineOA	-0.0177282	0.380751	0.710874	SPINE							UKB		NA:SPINE:UKB					FALSE	TRUE
CCN3	UKBPPP;Fenland	CCN3:TJR	0.205482	6.4429e-17	3.13877e-14	TJR	Inverse variance weighted (correlation inc)	1.00198	0.954152	1.0522	0.936885	CCN3_P48745_OID20299_v1_Cardiometabolic.csv	UKBPPP	0.977631	CCN3_P48745_OID20299_v1_Cardiometabolic.csv:TJR:UKBPPP				FALSE	TRUE	TRUE
BNIP2	UKBPPP	BNIP2:ThumbOA	0.0166475	0.759121	0.99602	THUMB							UKB		NA:THUMB:UKB					FALSE	TRUE
BNIP2	UKBPPP	BNIP2:TJR	0.0613446	0.0092056	0.0873553	TJR							UKB		NA:TJR:UKB					FALSE	TRUE
BNIP2	UKBPPP	BNIP2:TKR	0.0172887	0.595922	0.959865	TKR							UKB		NA:TKR:UKB					FALSE	TRUE
BNIP3	deCODE;Fenland														NA:NA:NA
BNIP3L	UKBPPP;deCODE;Fenland	BNIP3L:AllOA	0.0277337	9.82675e-06	8.92037e-05	ALLOA	Wald ratio	0.880714	0.783065	0.99054	0.03413	BNIP3L_O60238_OID30525_v1_Inflammation_II.csv	UKBPPP	0.309102	BNIP3L_O60238_OID30525_v1_Inflammation_II.csv:ALLOA:UKBPPP				FALSE	FALSE	TRUE
BNIP3L	UKBPPP;deCODE;Fenland	BNIP3L:FingerOA	-0.0623866	0.658002	0.908618	FINGER							UKB		NA:FINGER:UKB					FALSE	TRUE
BNIP3L	UKBPPP;deCODE;Fenland	BNIP3L:HandOA	0.00905753	0.746079	0.997994	HAND	Wald ratio	0.859273	0.602444	1.22559	0.4025	BNIP3L_O60238_OID30525_v1_Inflammation_II.csv	UKBPPP	0.883823	BNIP3L_O60238_OID30525_v1_Inflammation_II.csv:HAND:UKBPPP				FALSE	FALSE	TRUE
BNIP3L	UKBPPP;deCODE;Fenland	BNIP3L:HipOA	0.0475136	0.00705995	0.0753147	HIP	Wald ratio	0.808693	0.652697	1.00197	0.05214	BNIP3L_O60238_OID30525_v1_Inflammation_II.csv	UKBPPP	0.428979	BNIP3L_O60238_OID30525_v1_Inflammation_II.csv:HIP:UKBPPP				FALSE	FALSE	TRUE
BNIP3L	UKBPPP;deCODE;Fenland	BNIP3L:KneeHipOA	0.0378487	0.000184226	0.00236181	KNEEHIP	Wald ratio	0.843136	0.72198	0.984623	0.0311	BNIP3L_O60238_OID30525_v1_Inflammation_II.csv	UKBPPP	0.320019	BNIP3L_O60238_OID30525_v1_Inflammation_II.csv:KNEEHIP:UKBPPP				FALSE	FALSE	TRUE
BNIP3L	UKBPPP;deCODE;Fenland	BNIP3L:KneeOA	0.0311901	0.00811106	0.0684875	KNEE	Wald ratio	0.89587	0.756602	1.06077	0.2021	BNIP3L_O60238_OID30525_v1_Inflammation_II.csv	UKBPPP	0.649179	BNIP3L_O60238_OID30525_v1_Inflammation_II.csv:KNEE:UKBPPP				FALSE	FALSE	TRUE
BNIP3L	UKBPPP;deCODE;Fenland	BNIP3L:SpineOA	0.0558161	0.0294325	0.164496	SPINE	Wald ratio	0.73835	0.573141	0.951182	0.01891	BNIP3L_O60238_OID30525_v1_Inflammation_II.csv	UKBPPP	0.521371	BNIP3L_O60238_OID30525_v1_Inflammation_II.csv:SPINE:UKBPPP				FALSE	FALSE	TRUE
BNIP3L	UKBPPP;deCODE;Fenland	BNIP3L:THR	0.110848	0.0134778	0.113777	THR	Wald ratio	0.719011	0.547782	0.943762	0.01745	BNIP3L_O60238_OID30525_v1_Inflammation_II.csv	UKBPPP	0.2443	BNIP3L_O60238_OID30525_v1_Inflammation_II.csv:THR:UKBPPP				FALSE	FALSE	TRUE
BNIP3L	UKBPPP;deCODE;Fenland	BNIP3L:ThumbOA	0.0424909	0.536849	0.99602	THUMB	Wald ratio	0.735556	0.444752	1.2165	0.2315	BNIP3L_O60238_OID30525_v1_Inflammation_II.csv	UKBPPP	0.825409	BNIP3L_O60238_OID30525_v1_Inflammation_II.csv:THUMB:UKBPPP				FALSE	FALSE	TRUE
CCN3	UKBPPP;Fenland	CCN3:TJR	0.205482	6.4429e-17	3.13877e-14	TJR	Inverse variance weighted (correlation inc)	1.06551	0.96724	1.17377	0.198679	NovH_2737_22.csv	Fenland	0.643889	NovH_2737_22.csv:TJR:Fenland				FALSE	TRUE	TRUE
BNIP3L	UKBPPP;deCODE;Fenland	BNIP3L:TKR	0.0936045	0.0234796	0.338083	TKR	Wald ratio	1.03668	0.779535	1.37864	0.8044	BNIP3L_O60238_OID30525_v1_Inflammation_II.csv	UKBPPP	0.972752	BNIP3L_O60238_OID30525_v1_Inflammation_II.csv:TKR:UKBPPP				FALSE	FALSE	TRUE
BOC	UKBPPP;deCODE;Fenland	BOC:AllOA	-0.00699712	0.052406	0.111163	ALLOA	Inverse variance weighted (correlation inc)	0.982343	0.953227	1.01235	0.24585	BOC_4328_2.csv	Fenland	0.69944	BOC_4328_2.csv:ALLOA:Fenland				FALSE	FALSE	FALSE
BOC	UKBPPP;deCODE;Fenland	BOC:AllOA	-0.00699712	0.052406	0.111163	ALLOA	Inverse variance weighted (correlation inc)	0.99461	0.973265	1.01642	0.62538	BOC_Q9BWV1_OID20116_v1_Cardiometabolic.csv	UKBPPP	0.898137	BOC_Q9BWV1_OID20116_v1_Cardiometabolic.csv:ALLOA:UKBPPP				FALSE	FALSE	FALSE
BOC	UKBPPP;deCODE;Fenland	BOC:AllOA	-0.00699712	0.052406	0.111163	ALLOA	Inverse variance weighted (correlation inc)	0.986229	0.962503	1.01054	0.26439	4328_2_BOC_BOC.csv	deCODE	0.70541	4328_2_BOC_BOC.csv:ALLOA:deCODE				FALSE	FALSE	FALSE
BOC	UKBPPP;deCODE;Fenland	BOC:FingerOA	0.0422988	0.601645	0.900168	FINGER	Inverse variance weighted (correlation inc)	0.973818	0.843991	1.12362	0.716287	4328_2_BOC_BOC.csv	deCODE	0.980119	4328_2_BOC_BOC.csv:FINGER:deCODE				FALSE	FALSE	FALSE
BOC	UKBPPP;deCODE;Fenland	BOC:FingerOA	0.0422988	0.601645	0.900168	FINGER	Inverse variance weighted (correlation inc)	1.00444	0.850323	1.18648	0.958465	BOC_4328_2.csv	Fenland	0.990872	BOC_4328_2.csv:FINGER:Fenland				FALSE	FALSE	FALSE
BOC	UKBPPP;deCODE;Fenland	BOC:HandOA	0.000933255	0.953723	0.997994	HAND	Inverse variance weighted (correlation inc)	1.02623	0.944038	1.11557	0.543287	4328_2_BOC_BOC.csv	deCODE	0.956372	4328_2_BOC_BOC.csv:HAND:deCODE				FALSE	FALSE	FALSE
BOC	UKBPPP;deCODE;Fenland	BOC:HandOA	0.000933255	0.953723	0.997994	HAND	Inverse variance weighted (correlation inc)	1.04283	0.950672	1.14392	0.374322	BOC_4328_2.csv	Fenland	0.873374	BOC_4328_2.csv:HAND:Fenland				FALSE	FALSE	FALSE
BOC	UKBPPP;deCODE;Fenland	BOC:HandOA	0.000933255	0.953723	0.997994	HAND	Inverse variance weighted (correlation inc)	1.01806	0.941085	1.10133	0.655432	BOC_Q9BWV1_OID20116_v1_Cardiometabolic.csv	UKBPPP	0.959281	BOC_Q9BWV1_OID20116_v1_Cardiometabolic.csv:HAND:UKBPPP				FALSE	FALSE	FALSE
BOC	UKBPPP;deCODE;Fenland	BOC:HipOA	-0.00835383	0.410044	0.671533	HIP	Inverse variance weighted (correlation inc)	1.02782	0.97175	1.08711	0.33773	BOC_4328_2.csv	Fenland	0.804364	BOC_4328_2.csv:HIP:Fenland				FALSE	FALSE	FALSE
BOC	UKBPPP;deCODE;Fenland	BOC:HipOA	-0.00835383	0.410044	0.671533	HIP	Inverse variance weighted (correlation inc)	1.03055	0.986052	1.07705	0.181471	BOC_Q9BWV1_OID20116_v1_Cardiometabolic.csv	UKBPPP	0.663029	BOC_Q9BWV1_OID20116_v1_Cardiometabolic.csv:HIP:UKBPPP				FALSE	FALSE	FALSE
BOC	UKBPPP;deCODE;Fenland	BOC:HipOA	-0.00835383	0.410044	0.671533	HIP	Inverse variance weighted (correlation inc)	1.00264	0.957454	1.04996	0.910735	4328_2_BOC_BOC.csv	deCODE	0.979745	4328_2_BOC_BOC.csv:HIP:deCODE				FALSE	FALSE	FALSE
BOC	UKBPPP;deCODE;Fenland	BOC:KneeHipOA	-0.00393189	0.499258	0.668649	KNEEHIP	Inverse variance weighted (correlation inc)	0.993583	0.955337	1.03336	0.747888	BOC_4328_2.csv	Fenland	0.963403	BOC_4328_2.csv:KNEEHIP:Fenland				FALSE	FALSE	FALSE
BOC	UKBPPP;deCODE;Fenland	BOC:KneeHipOA	-0.00393189	0.499258	0.668649	KNEEHIP	Inverse variance weighted (correlation inc)	0.991325	0.958269	1.02552	0.614552	4328_2_BOC_BOC.csv	deCODE	0.912022	4328_2_BOC_BOC.csv:KNEEHIP:deCODE				FALSE	FALSE	FALSE
BOC	UKBPPP;deCODE;Fenland	BOC:KneeHipOA	-0.00393189	0.499258	0.668649	KNEEHIP	Inverse variance weighted (correlation inc)	1.00168	0.968142	1.03638	0.923108	BOC_Q9BWV1_OID20116_v1_Cardiometabolic.csv	UKBPPP	0.98484	BOC_Q9BWV1_OID20116_v1_Cardiometabolic.csv:KNEEHIP:UKBPPP				FALSE	FALSE	FALSE
BOC	UKBPPP;deCODE;Fenland	BOC:KneeOA	-0.00127354	0.850872	0.933639	KNEE	Inverse variance weighted (correlation inc)	0.9872	0.957433	1.01789	0.409563	BOC_Q9BWV1_OID20116_v1_Cardiometabolic.csv	UKBPPP	0.800185	BOC_Q9BWV1_OID20116_v1_Cardiometabolic.csv:KNEE:UKBPPP				FALSE	FALSE	FALSE
BOC	UKBPPP;deCODE;Fenland	BOC:KneeOA	-0.00127354	0.850872	0.933639	KNEE	Inverse variance weighted (correlation inc)	0.979722	0.949771	1.01062	0.195908	4328_2_BOC_BOC.csv	deCODE	0.639113	4328_2_BOC_BOC.csv:KNEE:deCODE				FALSE	FALSE	FALSE
BOC	UKBPPP;deCODE;Fenland	BOC:KneeOA	-0.00127354	0.850872	0.933639	KNEE	Inverse variance weighted (correlation inc)	0.968186	0.926011	1.01228	0.154803	BOC_4328_2.csv	Fenland	0.608805	BOC_4328_2.csv:KNEE:Fenland				FALSE	FALSE	FALSE
BOC	UKBPPP;deCODE;Fenland	BOC:SpineOA	-0.00827284	0.574543	0.807787	SPINE	Inverse variance weighted (correlation inc)	0.96929	0.92225	1.01873	0.219099	BOC_Q9BWV1_OID20116_v1_Cardiometabolic.csv	UKBPPP	0.812148	BOC_Q9BWV1_OID20116_v1_Cardiometabolic.csv:SPINE:UKBPPP				FALSE	FALSE	FALSE
BOC	UKBPPP;deCODE;Fenland	BOC:SpineOA	-0.00827284	0.574543	0.807787	SPINE	Inverse variance weighted (correlation inc)	0.981904	0.933996	1.03227	0.474262	4328_2_BOC_BOC.csv	deCODE	0.938821	4328_2_BOC_BOC.csv:SPINE:deCODE				FALSE	FALSE	FALSE
BOC	UKBPPP;deCODE;Fenland	BOC:THR	0.039005	0.130478	0.336914	THR	Inverse variance weighted (correlation inc)	1.11676	1.03632	1.20346	0.00378961	BOC_4328_2.csv	Fenland	0.0959181	BOC_4328_2.csv:THR:Fenland				FALSE	FALSE	FALSE
BOC	UKBPPP;deCODE;Fenland	BOC:THR	0.039005	0.130478	0.336914	THR	Inverse variance weighted (correlation inc)	1.09481	1.04001	1.15249	0.00054483	BOC_Q9BWV1_OID20116_v1_Cardiometabolic.csv	UKBPPP	0.0295069	BOC_Q9BWV1_OID20116_v1_Cardiometabolic.csv:THR:UKBPPP	Colocalization not detected	0.0349259	0.107016	TRUE	FALSE	FALSE
BOC	UKBPPP;deCODE;Fenland	BOC:THR	0.039005	0.130478	0.336914	THR	Inverse variance weighted (correlation inc)	1.05589	0.997385	1.11783	0.0614887	4328_2_BOC_BOC.csv	deCODE	0.469294	4328_2_BOC_BOC.csv:THR:deCODE				FALSE	FALSE	FALSE
BOC	UKBPPP;deCODE;Fenland	BOC:ThumbOA	-0.021171	0.592507	0.99602	THUMB	Inverse variance weighted (correlation inc)	1.01483	0.878546	1.17225	0.841428	BOC_4328_2.csv	Fenland	0.978186	BOC_4328_2.csv:THUMB:Fenland				FALSE	FALSE	FALSE
BOC	UKBPPP;deCODE;Fenland	BOC:ThumbOA	-0.021171	0.592507	0.99602	THUMB	Inverse variance weighted (correlation inc)	1.00789	0.921923	1.10187	0.862872	4328_2_BOC_BOC.csv	deCODE	0.981149	4328_2_BOC_BOC.csv:THUMB:deCODE				FALSE	FALSE	FALSE
BOC	UKBPPP;deCODE;Fenland	BOC:ThumbOA	-0.021171	0.592507	0.99602	THUMB	Inverse variance weighted (correlation inc)	0.984269	0.885533	1.09401	0.768763	BOC_Q9BWV1_OID20116_v1_Cardiometabolic.csv	UKBPPP	0.97159	BOC_Q9BWV1_OID20116_v1_Cardiometabolic.csv:THUMB:UKBPPP				FALSE	FALSE	FALSE
BOC	UKBPPP;deCODE;Fenland	BOC:TJR	0.0036026	0.833742	0.924166	TJR	Inverse variance weighted (correlation inc)	1.03542	0.971115	1.10397	0.287347	BOC_4328_2.csv	Fenland	0.727523	BOC_4328_2.csv:TJR:Fenland				FALSE	FALSE	FALSE
BOC	UKBPPP;deCODE;Fenland	BOC:TJR	0.0036026	0.833742	0.924166	TJR	Inverse variance weighted (correlation inc)	1.01697	0.970492	1.06566	0.480855	4328_2_BOC_BOC.csv	deCODE	0.867996	4328_2_BOC_BOC.csv:TJR:deCODE				FALSE	FALSE	FALSE
BOC	UKBPPP;deCODE;Fenland	BOC:TJR	0.0036026	0.833742	0.924166	TJR	Inverse variance weighted (correlation inc)	1.0438	0.998046	1.09165	0.0608633	BOC_Q9BWV1_OID20116_v1_Cardiometabolic.csv	UKBPPP	0.446459	BOC_Q9BWV1_OID20116_v1_Cardiometabolic.csv:TJR:UKBPPP				FALSE	FALSE	FALSE
BOC	UKBPPP;deCODE;Fenland	BOC:TKR	-0.0122833	0.605099	0.959865	TKR	Inverse variance weighted (correlation inc)	0.972578	0.921472	1.02652	0.312659	BOC_Q9BWV1_OID20116_v1_Cardiometabolic.csv	UKBPPP	0.775802	BOC_Q9BWV1_OID20116_v1_Cardiometabolic.csv:TKR:UKBPPP				FALSE	FALSE	FALSE
BOC	UKBPPP;deCODE;Fenland	BOC:TKR	-0.0122833	0.605099	0.959865	TKR	Inverse variance weighted (correlation inc)	0.975713	0.921841	1.03273	0.396185	4328_2_BOC_BOC.csv	deCODE	0.796141	4328_2_BOC_BOC.csv:TKR:deCODE				FALSE	FALSE	FALSE
BOC	UKBPPP;deCODE;Fenland	BOC:TKR	-0.0122833	0.605099	0.959865	TKR	Inverse variance weighted (correlation inc)	0.932723	0.863569	1.00742	0.0763899	BOC_4328_2.csv	Fenland	0.468075	BOC_4328_2.csv:TKR:Fenland				FALSE	FALSE	FALSE
BOLA1	UKBPPP;deCODE;Fenland	BOLA1:AllOA	0.0120918	0.118855	0.209917	ALLOA	Inverse variance weighted (correlation inc)	1.01409	1.00147	1.02686	0.0284684	15370_5_BOLA1_BOLA1.csv	deCODE	0.271162	15370_5_BOLA1_BOLA1.csv:ALLOA:deCODE				FALSE	FALSE	FALSE
BOLA1	UKBPPP;deCODE;Fenland	BOLA1:AllOA	0.0120918	0.118855	0.209917	ALLOA	Inverse variance weighted (correlation inc)	1.00635	0.994866	1.01796	0.27979	BOLA1_15370_5.csv	Fenland	0.729273	BOLA1_15370_5.csv:ALLOA:Fenland				FALSE	FALSE	FALSE
BOLA1	UKBPPP;deCODE;Fenland	BOLA1:AllOA	0.0120918	0.118855	0.209917	ALLOA	Inverse variance weighted (correlation inc)	0.921537	0.872483	0.973349	0.00341256	BOLA1_Q9Y3E2_OID30837_v1_Neurology_II.csv	UKBPPP	0.0809062	BOLA1_Q9Y3E2_OID30837_v1_Neurology_II.csv:ALLOA:UKBPPP				FALSE	FALSE	FALSE
BOLA1	UKBPPP;deCODE;Fenland	BOLA1:FingerOA	0.164176	0.345828	0.813448	FINGER	Inverse variance weighted (correlation inc)	1.04234	0.983711	1.10447	0.16032	15370_5_BOLA1_BOLA1.csv	deCODE	0.863427	15370_5_BOLA1_BOLA1.csv:FINGER:deCODE				FALSE	FALSE	FALSE
BOLA1	UKBPPP;deCODE;Fenland	BOLA1:FingerOA	0.164176	0.345828	0.813448	FINGER	Inverse variance weighted (correlation inc)	1.03327	0.986634	1.0821	0.164864	BOLA1_15370_5.csv	Fenland	0.873665	BOLA1_15370_5.csv:FINGER:Fenland				FALSE	FALSE	FALSE
BOLA1	UKBPPP;deCODE;Fenland	BOLA1:HandOA	-0.012164	0.7249	0.997994	HAND	Inverse variance weighted (correlation inc)	1.02142	0.983304	1.06101	0.274749	15370_5_BOLA1_BOLA1.csv	deCODE	0.878643	15370_5_BOLA1_BOLA1.csv:HAND:deCODE				FALSE	FALSE	FALSE
BOLA1	UKBPPP;deCODE;Fenland	BOLA1:HandOA	-0.012164	0.7249	0.997994	HAND	Inverse variance weighted (correlation inc)	1.01963	0.98539	1.05507	0.264601	BOLA1_15370_5.csv	Fenland	0.832906	BOLA1_15370_5.csv:HAND:Fenland				FALSE	FALSE	FALSE
BOLA1	UKBPPP;deCODE;Fenland	BOLA1:HandOA	-0.012164	0.7249	0.997994	HAND	Inverse variance weighted (correlation inc)	0.873535	0.742587	1.02757	0.102738	BOLA1_Q9Y3E2_OID30837_v1_Neurology_II.csv	UKBPPP	0.681054	BOLA1_Q9Y3E2_OID30837_v1_Neurology_II.csv:HAND:UKBPPP				FALSE	FALSE	FALSE
BOLA1	UKBPPP;deCODE;Fenland	BOLA1:HipOA	0.0336592	0.122501	0.396974	HIP	Inverse variance weighted (correlation inc)	1.00876	0.9876	1.03037	0.420166	BOLA1_15370_5.csv	Fenland	0.843033	BOLA1_15370_5.csv:HIP:Fenland				FALSE	FALSE	FALSE
BOLA1	UKBPPP;deCODE;Fenland	BOLA1:HipOA	0.0336592	0.122501	0.396974	HIP	Inverse variance weighted (correlation inc)	0.915166	0.814714	1.028	0.135068	BOLA1_Q9Y3E2_OID30837_v1_Neurology_II.csv	UKBPPP	0.605812	BOLA1_Q9Y3E2_OID30837_v1_Neurology_II.csv:HIP:UKBPPP				FALSE	FALSE	FALSE
BOLA1	UKBPPP;deCODE;Fenland	BOLA1:HipOA	0.0336592	0.122501	0.396974	HIP	Inverse variance weighted (correlation inc)	1.01612	0.987904	1.04515	0.265697	15370_5_BOLA1_BOLA1.csv	deCODE	0.755545	15370_5_BOLA1_BOLA1.csv:HIP:deCODE				FALSE	FALSE	FALSE
BOLA1	UKBPPP;deCODE;Fenland	BOLA1:KneeHipOA	0.0153508	0.219715	0.389465	KNEEHIP	Inverse variance weighted (correlation inc)	1.0152	0.99696	1.03377	0.102921	15370_5_BOLA1_BOLA1.csv	deCODE	0.528526	15370_5_BOLA1_BOLA1.csv:KNEEHIP:deCODE				FALSE	FALSE	FALSE
BOLA1	UKBPPP;deCODE;Fenland	BOLA1:KneeHipOA	0.0153508	0.219715	0.389465	KNEEHIP	Inverse variance weighted (correlation inc)	0.927305	0.849068	1.01275	0.0932957	BOLA1_Q9Y3E2_OID30837_v1_Neurology_II.csv	UKBPPP	0.486082	BOLA1_Q9Y3E2_OID30837_v1_Neurology_II.csv:KNEEHIP:UKBPPP				FALSE	FALSE	FALSE
BOLA1	UKBPPP;deCODE;Fenland	BOLA1:KneeHipOA	0.0153508	0.219715	0.389465	KNEEHIP	Inverse variance weighted (correlation inc)	1.00931	0.993471	1.0254	0.250839	BOLA1_15370_5.csv	Fenland	0.714392	BOLA1_15370_5.csv:KNEEHIP:Fenland				FALSE	FALSE	FALSE
BOLA1	UKBPPP;deCODE;Fenland	BOLA1:KneeOA	0.0048206	0.740577	0.878064	KNEE	Inverse variance weighted (correlation inc)	0.912968	0.830707	1.00338	0.0587523	BOLA1_Q9Y3E2_OID30837_v1_Neurology_II.csv	UKBPPP	0.405578	BOLA1_Q9Y3E2_OID30837_v1_Neurology_II.csv:KNEE:UKBPPP				FALSE	FALSE	FALSE
BOLA1	UKBPPP;deCODE;Fenland	BOLA1:KneeOA	0.0048206	0.740577	0.878064	KNEE	Inverse variance weighted (correlation inc)	1.01591	0.999026	1.03308	0.0648794	15370_5_BOLA1_BOLA1.csv	deCODE	0.402126	15370_5_BOLA1_BOLA1.csv:KNEE:deCODE				FALSE	FALSE	FALSE
BOLA1	UKBPPP;deCODE;Fenland	BOLA1:KneeOA	0.0048206	0.740577	0.878064	KNEE	Inverse variance weighted (correlation inc)	1.01238	0.996945	1.02805	0.116505	BOLA1_15370_5.csv	Fenland	0.539924	BOLA1_15370_5.csv:KNEE:Fenland				FALSE	FALSE	FALSE
BOLA1	UKBPPP;deCODE;Fenland	BOLA1:SpineOA	0.0406623	0.199221	0.53519	SPINE	Inverse variance weighted (correlation inc)	0.955151	0.836525	1.0906	0.497661	BOLA1_Q9Y3E2_OID30837_v1_Neurology_II.csv	UKBPPP	0.902408	BOLA1_Q9Y3E2_OID30837_v1_Neurology_II.csv:SPINE:UKBPPP				FALSE	FALSE	FALSE
BOLA1	UKBPPP;deCODE;Fenland	BOLA1:SpineOA	0.0406623	0.199221	0.53519	SPINE	Inverse variance weighted (correlation inc)	1.00463	0.969988	1.0405	0.796573	15370_5_BOLA1_BOLA1.csv	deCODE	0.975913	15370_5_BOLA1_BOLA1.csv:SPINE:deCODE				FALSE	FALSE	FALSE
BOLA1	UKBPPP;deCODE;Fenland	BOLA1:THR	0.0517565	0.350519	0.603117	THR	Inverse variance weighted (correlation inc)	0.898697	0.759671	1.06317	0.212889	BOLA1_Q9Y3E2_OID30837_v1_Neurology_II.csv	UKBPPP	0.715891	BOLA1_Q9Y3E2_OID30837_v1_Neurology_II.csv:THR:UKBPPP				FALSE	FALSE	FALSE
BOLA1	UKBPPP;deCODE;Fenland	BOLA1:THR	0.0517565	0.350519	0.603117	THR	Inverse variance weighted (correlation inc)	1.01222	0.982379	1.04297	0.426259	BOLA1_15370_5.csv	Fenland	0.869698	BOLA1_15370_5.csv:THR:Fenland				FALSE	FALSE	FALSE
BOLA1	UKBPPP;deCODE;Fenland	BOLA1:THR	0.0517565	0.350519	0.603117	THR	Inverse variance weighted (correlation inc)	1.02228	0.984167	1.06188	0.255618	15370_5_BOLA1_BOLA1.csv	deCODE	0.734603	15370_5_BOLA1_BOLA1.csv:THR:deCODE				FALSE	FALSE	FALSE
BOLA1	UKBPPP;deCODE;Fenland	BOLA1:ThumbOA	-0.0161873	0.849002	0.99602	THUMB	Inverse variance weighted (correlation inc)	0.816745	0.633711	1.05264	0.117891	BOLA1_Q9Y3E2_OID30837_v1_Neurology_II.csv	UKBPPP	0.75725	BOLA1_Q9Y3E2_OID30837_v1_Neurology_II.csv:THUMB:UKBPPP				FALSE	FALSE	FALSE
BOLA1	UKBPPP;deCODE;Fenland	BOLA1:ThumbOA	-0.0161873	0.849002	0.99602	THUMB	Inverse variance weighted (correlation inc)	1.03791	0.983536	1.0953	0.175306	15370_5_BOLA1_BOLA1.csv	deCODE	0.752333	15370_5_BOLA1_BOLA1.csv:THUMB:deCODE				FALSE	FALSE	FALSE
BOLA1	UKBPPP;deCODE;Fenland	BOLA1:ThumbOA	-0.0161873	0.849002	0.99602	THUMB	Inverse variance weighted (correlation inc)	1.04083	0.996753	1.08686	0.0698798	BOLA1_15370_5.csv	Fenland	0.602904	BOLA1_15370_5.csv:THUMB:Fenland				FALSE	FALSE	FALSE
BOLA1	UKBPPP;deCODE;Fenland	BOLA1:TJR	0.00601122	0.870554	0.945237	TJR	Inverse variance weighted (correlation inc)	1.02254	0.989594	1.05658	0.182207	15370_5_BOLA1_BOLA1.csv	deCODE	0.672782	15370_5_BOLA1_BOLA1.csv:TJR:deCODE				FALSE	FALSE	FALSE
BOLA1	UKBPPP;deCODE;Fenland	BOLA1:TJR	0.00601122	0.870554	0.945237	TJR	Inverse variance weighted (correlation inc)	1.01927	0.992217	1.04706	0.164301	BOLA1_15370_5.csv	Fenland	0.616068	BOLA1_15370_5.csv:TJR:Fenland				FALSE	FALSE	FALSE
BOLA1	UKBPPP;deCODE;Fenland	BOLA1:TJR	0.00601122	0.870554	0.945237	TJR	Inverse variance weighted (correlation inc)	0.872742	0.753865	1.01037	0.0684594	BOLA1_Q9Y3E2_OID30837_v1_Neurology_II.csv	UKBPPP	0.4602	BOLA1_Q9Y3E2_OID30837_v1_Neurology_II.csv:TJR:UKBPPP				FALSE	FALSE	FALSE
BOLA1	UKBPPP;deCODE;Fenland	BOLA1:TKR	-0.0264508	0.604418	0.959865	TKR	Inverse variance weighted (correlation inc)	1.0243	0.984927	1.06524	0.229954	BOLA1_15370_5.csv	Fenland	0.68878	BOLA1_15370_5.csv:TKR:Fenland				FALSE	FALSE	FALSE
BOLA1	UKBPPP;deCODE;Fenland	BOLA1:TKR	-0.0264508	0.604418	0.959865	TKR	Inverse variance weighted (correlation inc)	0.834275	0.700164	0.994073	0.0427146	BOLA1_Q9Y3E2_OID30837_v1_Neurology_II.csv	UKBPPP	0.39884	BOLA1_Q9Y3E2_OID30837_v1_Neurology_II.csv:TKR:UKBPPP				FALSE	FALSE	FALSE
BOLA1	UKBPPP;deCODE;Fenland	BOLA1:TKR	-0.0264508	0.604418	0.959865	TKR	Inverse variance weighted (correlation inc)	1.0178	0.979712	1.05738	0.364515	15370_5_BOLA1_BOLA1.csv	deCODE	0.787213	15370_5_BOLA1_BOLA1.csv:TKR:deCODE				FALSE	FALSE	FALSE
BOLA2	deCODE;Fenland														NA:NA:NA
BOLA2_BOLA2B	UKBPPP	BOLA2_BOLA2B:AllOA	-0.00459362	0.564679	0.686931	ALLOA	Inverse variance weighted (correlation inc)	1.01357	0.925581	1.10993	0.771071	BOLA2_BOLA2B_Q9H3K6_OID30267_v1_Cardiometabolic_II.csv	UKBPPP	0.946864	BOLA2_BOLA2B_Q9H3K6_OID30267_v1_Cardiometabolic_II.csv:ALLOA:UKBPPP				FALSE	FALSE	FALSE
BOLA2_BOLA2B	UKBPPP	BOLA2_BOLA2B:FingerOA	0.0563488	0.753142	0.933998	FINGER							UKB		NA:FINGER:UKB					FALSE	FALSE
BOLA2_BOLA2B	UKBPPP	BOLA2_BOLA2B:HandOA	0.0248115	0.485349	0.997994	HAND	Inverse variance weighted (correlation inc)	0.99965	0.869482	1.14931	0.996079	BOLA2_BOLA2B_Q9H3K6_OID30267_v1_Cardiometabolic_II.csv	UKBPPP	0.999056	BOLA2_BOLA2B_Q9H3K6_OID30267_v1_Cardiometabolic_II.csv:HAND:UKBPPP				FALSE	FALSE	FALSE
BOLA2_BOLA2B	UKBPPP	BOLA2_BOLA2B:HipOA	0.00240843	0.914465	0.966859	HIP	Inverse variance weighted (correlation inc)	1.04047	0.894593	1.21013	0.60674	BOLA2_BOLA2B_Q9H3K6_OID30267_v1_Cardiometabolic_II.csv	UKBPPP	0.908768	BOLA2_BOLA2B_Q9H3K6_OID30267_v1_Cardiometabolic_II.csv:HIP:UKBPPP				FALSE	FALSE	FALSE
BOLA2_BOLA2B	UKBPPP	BOLA2_BOLA2B:KneeHipOA	0.00788252	0.540169	0.698017	KNEEHIP	Inverse variance weighted (correlation inc)	1.01774	0.917618	1.12878	0.739314	BOLA2_BOLA2B_Q9H3K6_OID30267_v1_Cardiometabolic_II.csv	UKBPPP	0.930018	BOLA2_BOLA2B_Q9H3K6_OID30267_v1_Cardiometabolic_II.csv:KNEEHIP:UKBPPP				FALSE	FALSE	FALSE
BOLA2_BOLA2B	UKBPPP	BOLA2_BOLA2B:KneeOA	0.00939546	0.530502	0.742442	KNEE	Inverse variance weighted (correlation inc)	1.05495	0.952878	1.16796	0.302859	BOLA2_BOLA2B_Q9H3K6_OID30267_v1_Cardiometabolic_II.csv	UKBPPP	0.746876	BOLA2_BOLA2B_Q9H3K6_OID30267_v1_Cardiometabolic_II.csv:KNEE:UKBPPP				FALSE	FALSE	FALSE
BOLA2_BOLA2B	UKBPPP	BOLA2_BOLA2B:SpineOA	0.0040764	0.900449	0.961721	SPINE	Inverse variance weighted (correlation inc)	0.922951	0.812352	1.04861	0.218256	BOLA2_BOLA2B_Q9H3K6_OID30267_v1_Cardiometabolic_II.csv	UKBPPP	0.812148	BOLA2_BOLA2B_Q9H3K6_OID30267_v1_Cardiometabolic_II.csv:SPINE:UKBPPP				FALSE	FALSE	FALSE
BOLA2_BOLA2B	UKBPPP	BOLA2_BOLA2B:THR	0.0378483	0.506953	0.738921	THR	Inverse variance weighted (correlation inc)	1.00371	0.872662	1.15444	0.958613	BOLA2_BOLA2B_Q9H3K6_OID30267_v1_Cardiometabolic_II.csv	UKBPPP	0.988657	BOLA2_BOLA2B_Q9H3K6_OID30267_v1_Cardiometabolic_II.csv:THR:UKBPPP				FALSE	FALSE	FALSE
BOLA2_BOLA2B	UKBPPP	BOLA2_BOLA2B:ThumbOA	0.118967	0.173795	0.99602	THUMB	Inverse variance weighted (correlation inc)	1.01191	0.836222	1.22451	0.903147	BOLA2_BOLA2B_Q9H3K6_OID30267_v1_Cardiometabolic_II.csv	UKBPPP	0.981721	BOLA2_BOLA2B_Q9H3K6_OID30267_v1_Cardiometabolic_II.csv:THUMB:UKBPPP				FALSE	FALSE	FALSE
BOLA2_BOLA2B	UKBPPP	BOLA2_BOLA2B:TJR	0.0421449	0.266784	0.514351	TJR	Inverse variance weighted (correlation inc)	1.04641	0.905708	1.20896	0.538087	BOLA2_BOLA2B_Q9H3K6_OID30267_v1_Cardiometabolic_II.csv	UKBPPP	0.859378	BOLA2_BOLA2B_Q9H3K6_OID30267_v1_Cardiometabolic_II.csv:TJR:UKBPPP				FALSE	FALSE	FALSE
BOLA2_BOLA2B	UKBPPP	BOLA2_BOLA2B:TKR	0.0485291	0.355555	0.901545	TKR	Inverse variance weighted (correlation inc)	1.08579	0.978577	1.20474	0.120729	BOLA2_BOLA2B_Q9H3K6_OID30267_v1_Cardiometabolic_II.csv	UKBPPP	0.566299	BOLA2_BOLA2B_Q9H3K6_OID30267_v1_Cardiometabolic_II.csv:TKR:UKBPPP				FALSE	FALSE	FALSE
BOLA3	deCODE;Fenland	BOLA3:AllOA				ALLOA	Inverse variance weighted (correlation inc)	0.975935	0.927255	1.02717	0.350782	5980_55_BOLA3_BOLA3.csv	deCODE	0.78045	5980_55_BOLA3_BOLA3.csv:ALLOA:deCODE				FALSE
BOLA3	deCODE;Fenland	BOLA3:AllOA				ALLOA	Inverse variance weighted (correlation inc)	0.987578	0.953065	1.02334	0.491003	BOLA3_5980_55.csv	Fenland	0.869156	BOLA3_5980_55.csv:ALLOA:Fenland				FALSE
BOLA3	deCODE;Fenland	BOLA3:FingerOA				FINGER	Inverse variance weighted (correlation inc)	0.909835	0.779813	1.06154	0.229753	BOLA3_5980_55.csv	Fenland	0.911352	BOLA3_5980_55.csv:FINGER:Fenland				FALSE
BOLA3	deCODE;Fenland	BOLA3:FingerOA				FINGER	Inverse variance weighted (correlation inc)	0.887457	0.692569	1.13719	0.345275	5980_55_BOLA3_BOLA3.csv	deCODE	0.939347	5980_55_BOLA3_BOLA3.csv:FINGER:deCODE				FALSE
BOLA3	deCODE;Fenland	BOLA3:HandOA				HAND	Inverse variance weighted (correlation inc)	0.889933	0.774169	1.02301	0.100988	5980_55_BOLA3_BOLA3.csv	deCODE	0.696447	5980_55_BOLA3_BOLA3.csv:HAND:deCODE				FALSE
BOLA3	deCODE;Fenland	BOLA3:HandOA				HAND	Inverse variance weighted (correlation inc)	0.92722	0.832981	1.03212	0.167022	BOLA3_5980_55.csv	Fenland	0.744261	BOLA3_5980_55.csv:HAND:Fenland				FALSE
BOLA3	deCODE;Fenland	BOLA3:HipOA				HIP	Inverse variance weighted (correlation inc)	0.97103	0.888974	1.06066	0.513999	5980_55_BOLA3_BOLA3.csv	deCODE	0.871477	5980_55_BOLA3_BOLA3.csv:HIP:deCODE				FALSE
BOLA3	deCODE;Fenland	BOLA3:HipOA				HIP	Inverse variance weighted (correlation inc)	0.956795	0.8985	1.01887	0.16849	BOLA3_5980_55.csv	Fenland	0.685046	BOLA3_5980_55.csv:HIP:Fenland				FALSE
BOLA3	deCODE;Fenland	BOLA3:KneeHipOA				KNEEHIP	Inverse variance weighted (correlation inc)	0.992431	0.926117	1.06349	0.829506	BOLA3_5980_55.csv	Fenland	0.970037	BOLA3_5980_55.csv:KNEEHIP:Fenland				FALSE
BOLA3	deCODE;Fenland	BOLA3:KneeHipOA				KNEEHIP	Inverse variance weighted (correlation inc)	0.991493	0.9317	1.05512	0.787772	5980_55_BOLA3_BOLA3.csv	deCODE	0.948841	5980_55_BOLA3_BOLA3.csv:KNEEHIP:deCODE				FALSE
BOLA3	deCODE;Fenland	BOLA3:KneeOA				KNEE	Inverse variance weighted (correlation inc)	1.01839	0.949503	1.09227	0.610138	5980_55_BOLA3_BOLA3.csv	deCODE	0.899167	5980_55_BOLA3_BOLA3.csv:KNEE:deCODE				FALSE
BOLA3	deCODE;Fenland	BOLA3:KneeOA				KNEE	Inverse variance weighted (correlation inc)	1.01399	0.943889	1.0893	0.703881	BOLA3_5980_55.csv	Fenland	0.924678	BOLA3_5980_55.csv:KNEE:Fenland				FALSE
BOLA3	deCODE;Fenland	BOLA3:SpineOA				SPINE	Inverse variance weighted (correlation inc)	0.862254	0.780473	0.952605	0.00355668	5980_55_BOLA3_BOLA3.csv	deCODE	0.322472	5980_55_BOLA3_BOLA3.csv:SPINE:deCODE				FALSE
BOLA3	deCODE;Fenland	BOLA3:THR				THR	Inverse variance weighted (correlation inc)	0.982455	0.89555	1.07779	0.70797	BOLA3_5980_55.csv	Fenland	0.963683	BOLA3_5980_55.csv:THR:Fenland				FALSE
BOLA3	deCODE;Fenland	BOLA3:THR				THR	Inverse variance weighted (correlation inc)	1.00834	0.879774	1.1557	0.904986	5980_55_BOLA3_BOLA3.csv	deCODE	0.993942	5980_55_BOLA3_BOLA3.csv:THR:deCODE				FALSE
BOLA3	deCODE;Fenland	BOLA3:ThumbOA				THUMB	Inverse variance weighted (correlation inc)	0.931898	0.752362	1.15428	0.518292	5980_55_BOLA3_BOLA3.csv	deCODE	0.917939	5980_55_BOLA3_BOLA3.csv:THUMB:deCODE				FALSE
BOLA3	deCODE;Fenland	BOLA3:ThumbOA				THUMB	Inverse variance weighted (correlation inc)	0.917255	0.801194	1.05013	0.210815	BOLA3_5980_55.csv	Fenland	0.820878	BOLA3_5980_55.csv:THUMB:Fenland				FALSE
BOLA3	deCODE;Fenland	BOLA3:TJR				TJR	Inverse variance weighted (correlation inc)	1.01674	0.94913	1.08916	0.636326	BOLA3_5980_55.csv	Fenland	0.880524	BOLA3_5980_55.csv:TJR:Fenland				FALSE
BOLA3	deCODE;Fenland	BOLA3:TJR				TJR	Inverse variance weighted (correlation inc)	1.05027	0.952484	1.1581	0.325269	5980_55_BOLA3_BOLA3.csv	deCODE	0.763362	5980_55_BOLA3_BOLA3.csv:TJR:deCODE				FALSE
BOLA3	deCODE;Fenland	BOLA3:TKR				TKR	Inverse variance weighted (correlation inc)	1.10026	0.97587	1.24049	0.118538	5980_55_BOLA3_BOLA3.csv	deCODE	0.553954	5980_55_BOLA3_BOLA3.csv:TKR:deCODE				FALSE
BOLA3	deCODE;Fenland	BOLA3:TKR				TKR	Inverse variance weighted (correlation inc)	1.05215	0.971325	1.1397	0.212551	BOLA3_5980_55.csv	Fenland	0.675481	BOLA3_5980_55.csv:TKR:Fenland				FALSE
BPGM	deCODE;Fenland	BPGM:AllOA				ALLOA	Wald ratio	1.07962	0.962404	1.2111	0.1914	12020_39_BPGM_PMGE.csv	deCODE	0.630178	12020_39_BPGM_PMGE.csv:ALLOA:deCODE				FALSE
BPGM	deCODE;Fenland	BPGM:FingerOA				FINGER	Wald ratio	1.12993	0.610563	2.09108	0.6973	12020_39_BPGM_PMGE.csv	deCODE	0.980119	12020_39_BPGM_PMGE.csv:FINGER:deCODE				FALSE
BPGM	deCODE;Fenland	BPGM:HandOA				HAND	Wald ratio	0.842112	0.600219	1.18149	0.3199	12020_39_BPGM_PMGE.csv	deCODE	0.909359	12020_39_BPGM_PMGE.csv:HAND:deCODE				FALSE
BPGM	deCODE;Fenland	BPGM:HipOA				HIP	Wald ratio	1.14168	0.924158	1.41041	0.2192	12020_39_BPGM_PMGE.csv	deCODE	0.713176	12020_39_BPGM_PMGE.csv:HIP:deCODE				FALSE
BPGM	deCODE;Fenland	BPGM:KneeHipOA				KNEEHIP	Wald ratio	1.14168	0.975947	1.33557	0.09777	12020_39_BPGM_PMGE.csv	deCODE	0.522156	12020_39_BPGM_PMGE.csv:KNEEHIP:deCODE				FALSE
BPGM	deCODE;Fenland	BPGM:KneeOA				KNEE	Wald ratio	1.13697	0.959832	1.34679	0.1374	12020_39_BPGM_PMGE.csv	deCODE	0.541476	12020_39_BPGM_PMGE.csv:KNEE:deCODE				FALSE
BPGM	deCODE;Fenland	BPGM:SpineOA				SPINE	Wald ratio	1.04877	0.82337	1.33588	0.6997	12020_39_BPGM_PMGE.csv	deCODE	0.970933	12020_39_BPGM_PMGE.csv:SPINE:deCODE				FALSE
BPGM	deCODE;Fenland	BPGM:THR				THR	Wald ratio	1.28203	0.965641	1.70209	0.08576	12020_39_BPGM_PMGE.csv	deCODE	0.533556	12020_39_BPGM_PMGE.csv:THR:deCODE				FALSE
BPGM	deCODE;Fenland	BPGM:ThumbOA				THUMB	Wald ratio	0.583738	0.342284	0.995521	0.0481	12020_39_BPGM_PMGE.csv	deCODE	0.596877	12020_39_BPGM_PMGE.csv:THUMB:deCODE				FALSE
BPGM	deCODE;Fenland	BPGM:TJR				TJR	Wald ratio	1.339	1.05292	1.70282	0.01729	12020_39_BPGM_PMGE.csv	deCODE	0.230695	12020_39_BPGM_PMGE.csv:TJR:deCODE				FALSE
BPGM	deCODE;Fenland	BPGM:TKR				TKR	Wald ratio	1.38124	1.03098	1.8505	0.03043	12020_39_BPGM_PMGE.csv	deCODE	0.32453	12020_39_BPGM_PMGE.csv:TKR:deCODE				FALSE
BPHL	deCODE;Fenland	BPHL:AllOA				ALLOA	Inverse variance weighted (correlation inc)	0.964361	0.91742	1.0137	0.154053	17813_21_BPHL_BPHL.csv	deCODE	0.588117	17813_21_BPHL_BPHL.csv:ALLOA:deCODE				FALSE
BPHL	deCODE;Fenland	BPHL:AllOA				ALLOA	Inverse variance weighted (correlation inc)	0.990595	0.97506	1.00638	0.241305	BPHL_17813_21.csv	Fenland	0.69944	BPHL_17813_21.csv:ALLOA:Fenland				FALSE
BPHL	deCODE;Fenland	BPHL:FingerOA				FINGER	Inverse variance weighted (correlation inc)	0.979441	0.927221	1.0346	0.4574	BPHL_17813_21.csv	Fenland	0.961895	BPHL_17813_21.csv:FINGER:Fenland				FALSE
BPHL	deCODE;Fenland	BPHL:FingerOA				FINGER	Inverse variance weighted (correlation inc)	0.885462	0.656763	1.1938	0.42488	17813_21_BPHL_BPHL.csv	deCODE	0.941789	17813_21_BPHL_BPHL.csv:FINGER:deCODE				FALSE
BPHL	deCODE;Fenland	BPHL:HandOA				HAND	Inverse variance weighted (correlation inc)	0.852174	0.666817	1.08905	0.201149	17813_21_BPHL_BPHL.csv	deCODE	0.862133	17813_21_BPHL_BPHL.csv:HAND:deCODE				FALSE
BPHL	deCODE;Fenland	BPHL:HandOA				HAND	Inverse variance weighted (correlation inc)	0.973498	0.937811	1.01054	0.158661	BPHL_17813_21.csv	Fenland	0.740417	BPHL_17813_21.csv:HAND:Fenland				FALSE
BPHL	deCODE;Fenland	BPHL:HipOA				HIP	Inverse variance weighted (correlation inc)	0.97937	0.957184	1.00207	0.0745691	BPHL_17813_21.csv	Fenland	0.502135	BPHL_17813_21.csv:HIP:Fenland				FALSE
BPHL	deCODE;Fenland	BPHL:HipOA				HIP	Inverse variance weighted (correlation inc)	0.940082	0.832727	1.06128	0.317931	17813_21_BPHL_BPHL.csv	deCODE	0.771414	17813_21_BPHL_BPHL.csv:HIP:deCODE				FALSE
BPHL	deCODE;Fenland	BPHL:KneeHipOA				KNEEHIP	Inverse variance weighted (correlation inc)	0.994939	0.978037	1.01213	0.561619	BPHL_17813_21.csv	Fenland	0.901337	BPHL_17813_21.csv:KNEEHIP:Fenland				FALSE
BPHL	deCODE;Fenland	BPHL:KneeHipOA				KNEEHIP	Inverse variance weighted (correlation inc)	1.01024	0.939261	1.08657	0.784075	17813_21_BPHL_BPHL.csv	deCODE	0.948841	17813_21_BPHL_BPHL.csv:KNEEHIP:deCODE				FALSE
BPHL	deCODE;Fenland	BPHL:KneeOA				KNEE	Inverse variance weighted (correlation inc)	1.02222	0.940457	1.11109	0.605369	17813_21_BPHL_BPHL.csv	deCODE	0.897792	17813_21_BPHL_BPHL.csv:KNEE:deCODE				FALSE
BPHL	deCODE;Fenland	BPHL:KneeOA				KNEE	Inverse variance weighted (correlation inc)	1.00261	0.982546	1.02307	0.800791	BPHL_17813_21.csv	Fenland	0.967179	BPHL_17813_21.csv:KNEE:Fenland				FALSE
BPHL	deCODE;Fenland	BPHL:SpineOA				SPINE	Inverse variance weighted (correlation inc)	0.97468	0.852168	1.11481	0.70825	17813_21_BPHL_BPHL.csv	deCODE	0.970933	17813_21_BPHL_BPHL.csv:SPINE:deCODE				FALSE
BPHL	deCODE;Fenland	BPHL:THR				THR	Inverse variance weighted (correlation inc)	0.952937	0.925247	0.981455	0.00135413	BPHL_17813_21.csv	Fenland	0.0551367	BPHL_17813_21.csv:THR:Fenland				FALSE
BPHL	deCODE;Fenland	BPHL:THR				THR	Inverse variance weighted (correlation inc)	0.84361	0.722471	0.985061	0.0315298	17813_21_BPHL_BPHL.csv	deCODE	0.349762	17813_21_BPHL_BPHL.csv:THR:deCODE				FALSE
BPHL	deCODE;Fenland	BPHL:ThumbOA				THUMB	Inverse variance weighted (correlation inc)	0.984856	0.936668	1.03552	0.551035	BPHL_17813_21.csv	Fenland	0.926965	BPHL_17813_21.csv:THUMB:Fenland				FALSE
BPHL	deCODE;Fenland	BPHL:ThumbOA				THUMB	Inverse variance weighted (correlation inc)	0.864913	0.640354	1.16822	0.344022	17813_21_BPHL_BPHL.csv	deCODE	0.870555	17813_21_BPHL_BPHL.csv:THUMB:deCODE				FALSE
BPHL	deCODE;Fenland	BPHL:TJR				TJR	Inverse variance weighted (correlation inc)	0.914147	0.803367	1.0402	0.173216	17813_21_BPHL_BPHL.csv	deCODE	0.666081	17813_21_BPHL_BPHL.csv:TJR:deCODE				FALSE
BPHL	deCODE;Fenland	BPHL:TJR				TJR	Inverse variance weighted (correlation inc)	0.97231	0.944622	1.00081	0.0567598	BPHL_17813_21.csv	Fenland	0.424938	BPHL_17813_21.csv:TJR:Fenland				FALSE
BPHL	deCODE;Fenland	BPHL:TKR				TKR	Inverse variance weighted (correlation inc)	1.00271	0.864376	1.16318	0.971496	17813_21_BPHL_BPHL.csv	deCODE	0.995649	17813_21_BPHL_BPHL.csv:TKR:deCODE				FALSE
BPHL	deCODE;Fenland	BPHL:TKR				TKR	Inverse variance weighted (correlation inc)	1.00885	0.97573	1.0431	0.604878	BPHL_17813_21.csv	Fenland	0.899402	BPHL_17813_21.csv:TKR:Fenland				FALSE
BPI	deCODE;Fenland	BPI:AllOA				ALLOA	Inverse variance weighted (correlation inc)	0.990568	0.983436	0.997752	0.010153	4126_22_BPI_BPI.csv	deCODE	0.168187	4126_22_BPI_BPI.csv:ALLOA:deCODE				FALSE
BPI	deCODE;Fenland	BPI:AllOA				ALLOA	Inverse variance weighted (correlation inc)	0.988388	0.97948	0.997377	0.0114547	BPI_4126_22.csv	Fenland	0.159328	BPI_4126_22.csv:ALLOA:Fenland				FALSE
BPI	deCODE;Fenland	BPI:FingerOA				FINGER	Inverse variance weighted (correlation inc)	0.998119	0.954094	1.04418	0.93479	4126_22_BPI_BPI.csv	deCODE	0.991097	4126_22_BPI_BPI.csv:FINGER:deCODE				FALSE
BPI	deCODE;Fenland	BPI:FingerOA				FINGER	Inverse variance weighted (correlation inc)	0.996912	0.951333	1.04468	0.896951	BPI_4126_22.csv	Fenland	0.990872	BPI_4126_22.csv:FINGER:Fenland				FALSE
BPI	deCODE;Fenland	BPI:HandOA				HAND	Inverse variance weighted (correlation inc)	0.976928	0.951099	1.00346	0.0877333	4126_22_BPI_BPI.csv	deCODE	0.668225	4126_22_BPI_BPI.csv:HAND:deCODE				FALSE
BPI	deCODE;Fenland	BPI:HandOA				HAND	Inverse variance weighted (correlation inc)	0.984308	0.954323	1.01523	0.31631	BPI_4126_22.csv	Fenland	0.851168	BPI_4126_22.csv:HAND:Fenland				FALSE
BPI	deCODE;Fenland	BPI:HipOA				HIP	Inverse variance weighted (correlation inc)	0.994767	0.980349	1.0094	0.481165	4126_22_BPI_BPI.csv	deCODE	0.861438	4126_22_BPI_BPI.csv:HIP:deCODE				FALSE
BPI	deCODE;Fenland	BPI:HipOA				HIP	Inverse variance weighted (correlation inc)	0.991503	0.975194	1.00808	0.313249	BPI_4126_22.csv	Fenland	0.789571	BPI_4126_22.csv:HIP:Fenland				FALSE
BPI	deCODE;Fenland	BPI:KneeHipOA				KNEEHIP	Inverse variance weighted (correlation inc)	0.988607	0.978041	0.999288	0.036631	4126_22_BPI_BPI.csv	deCODE	0.337466	4126_22_BPI_BPI.csv:KNEEHIP:deCODE				FALSE
BPI	deCODE;Fenland	BPI:KneeHipOA				KNEEHIP	Inverse variance weighted (correlation inc)	0.984976	0.972839	0.997264	0.0167033	BPI_4126_22.csv	Fenland	0.219981	BPI_4126_22.csv:KNEEHIP:Fenland				FALSE
BPI	deCODE;Fenland	BPI:KneeOA				KNEE	Inverse variance weighted (correlation inc)	0.982977	0.971466	0.994625	0.00427857	4126_22_BPI_BPI.csv	deCODE	0.0954788	4126_22_BPI_BPI.csv:KNEE:deCODE				FALSE
BPI	deCODE;Fenland	BPI:KneeOA				KNEE	Inverse variance weighted (correlation inc)	0.982887	0.970512	0.995419	0.00757729	BPI_4126_22.csv	Fenland	0.133818	BPI_4126_22.csv:KNEE:Fenland				FALSE
BPI	deCODE;Fenland	BPI:SpineOA				SPINE	Inverse variance weighted (correlation inc)	0.981643	0.965832	0.997713	0.0253301	4126_22_BPI_BPI.csv	deCODE	0.513069	4126_22_BPI_BPI.csv:SPINE:deCODE				FALSE
BPI	deCODE;Fenland	BPI:THR				THR	Inverse variance weighted (correlation inc)	1.01581	0.994254	1.03784	0.151736	4126_22_BPI_BPI.csv	deCODE	0.648359	4126_22_BPI_BPI.csv:THR:deCODE				FALSE
BPI	deCODE;Fenland	BPI:THR				THR	Inverse variance weighted (correlation inc)	1.00341	0.981371	1.02594	0.763837	BPI_4126_22.csv	Fenland	0.977576	BPI_4126_22.csv:THR:Fenland				FALSE
BPI	deCODE;Fenland	BPI:ThumbOA				THUMB	Inverse variance weighted (correlation inc)	0.960605	0.91908	1.00401	0.0746444	4126_22_BPI_BPI.csv	deCODE	0.620805	4126_22_BPI_BPI.csv:THUMB:deCODE				FALSE
BPI	deCODE;Fenland	BPI:ThumbOA				THUMB	Inverse variance weighted (correlation inc)	0.96363	0.919043	1.01038	0.125344	BPI_4126_22.csv	Fenland	0.716145	BPI_4126_22.csv:THUMB:Fenland				FALSE
BPI	deCODE;Fenland	BPI:TJR				TJR	Inverse variance weighted (correlation inc)	0.996439	0.979318	1.01386	0.686671	4126_22_BPI_BPI.csv	deCODE	0.927628	4126_22_BPI_BPI.csv:TJR:deCODE				FALSE
BPI	deCODE;Fenland	BPI:TJR				TJR	Inverse variance weighted (correlation inc)	0.985136	0.966677	1.00395	0.120728	BPI_4126_22.csv	Fenland	0.564032	BPI_4126_22.csv:TJR:Fenland				FALSE
BPI	deCODE;Fenland	BPI:TKR				TKR	Inverse variance weighted (correlation inc)	0.974165	0.951485	0.997385	0.0294192	BPI_4126_22.csv	Fenland	0.321026	BPI_4126_22.csv:TKR:Fenland				FALSE
BPI	deCODE;Fenland	BPI:TKR				TKR	Inverse variance weighted (correlation inc)	0.981726	0.960057	1.00388	0.105303	4126_22_BPI_BPI.csv	deCODE	0.524946	4126_22_BPI_BPI.csv:TKR:deCODE				FALSE
BPIFA1	deCODE;Fenland														NA:NA:NA
CCL7	UKBPPP;deCODE;Fenland	CCL7:AllOA	0.0746842	6.95393e-16	3.6297e-14	ALLOA	Inverse variance weighted (correlation inc)	0.994953	0.988088	1.00186	0.151956	MCP_3_4886_3.csv	Fenland	0.580259	MCP_3_4886_3.csv:ALLOA:Fenland				FALSE	TRUE	TRUE
CCL7	UKBPPP;deCODE;Fenland	CCL7:AllOA	0.0746842	6.95393e-16	3.6297e-14	ALLOA	Inverse variance weighted (correlation inc)	1.02182	0.963014	1.08421	0.475427	CCL7_P80098_OID20523_v1_Inflammation.csv	UKBPPP	0.849655	CCL7_P80098_OID20523_v1_Inflammation.csv:ALLOA:UKBPPP				FALSE	TRUE	TRUE
CCL7	UKBPPP;deCODE;Fenland	CCL7:AllOA	0.0746842	6.95393e-16	3.6297e-14	ALLOA	Inverse variance weighted (correlation inc)	0.992083	0.982108	1.00216	0.123113	4886_3_CCL7_MCP_3.csv	deCODE	0.539898	4886_3_CCL7_MCP_3.csv:ALLOA:deCODE				FALSE	TRUE	TRUE
BPIFA2	UKBPPP;deCODE;Fenland	BPIFA2:FingerOA	-0.0717019	0.835978	0.957897	FINGER	Inverse variance weighted (correlation inc)	1.00805	0.777675	1.30666	0.951722	SPLC2_16302_11.csv	Fenland	0.990872	SPLC2_16302_11.csv:FINGER:Fenland				FALSE	FALSE	TRUE
BPIFA2	UKBPPP;deCODE;Fenland	BPIFA2:FingerOA	-0.0717019	0.835978	0.957897	FINGER	Inverse variance weighted (correlation inc)	0.995708	0.751436	1.31939	0.976106	16302_11_BPIFA2_SPLC2.csv	deCODE	0.995701	16302_11_BPIFA2_SPLC2.csv:FINGER:deCODE				FALSE	FALSE	TRUE
BPIFA2	UKBPPP;deCODE;Fenland	BPIFA2:HandOA	0.00308036	0.964255	0.997994	HAND	Inverse variance weighted (correlation inc)	0.996346	0.812291	1.2221	0.971972	16302_11_BPIFA2_SPLC2.csv	deCODE	0.996688	16302_11_BPIFA2_SPLC2.csv:HAND:deCODE				FALSE	FALSE	TRUE
BPIFA2	UKBPPP;deCODE;Fenland	BPIFA2:HandOA	0.00308036	0.964255	0.997994	HAND	Inverse variance weighted (correlation inc)	0.984892	0.850796	1.14012	0.838457	SPLC2_16302_11.csv	Fenland	0.97617	SPLC2_16302_11.csv:HAND:Fenland				FALSE	FALSE	TRUE
BPIFA2	UKBPPP;deCODE;Fenland	BPIFA2:HandOA	0.00308036	0.964255	0.997994	HAND	Inverse variance weighted (correlation inc)	1.02297	0.938118	1.11549	0.607247	BPIFA2_Q96DR5_OID30279_v1_Cardiometabolic_II.csv	UKBPPP	0.954947	BPIFA2_Q96DR5_OID30279_v1_Cardiometabolic_II.csv:HAND:UKBPPP				FALSE	FALSE	TRUE
BPIFA2	UKBPPP;deCODE;Fenland	BPIFA2:HipOA	-0.10725	0.0133376	0.115002	HIP	Inverse variance weighted (correlation inc)	0.996458	0.873668	1.1365	0.957821	16302_11_BPIFA2_SPLC2.csv	deCODE	0.991024	16302_11_BPIFA2_SPLC2.csv:HIP:deCODE				FALSE	FALSE	TRUE
BPIFA2	UKBPPP;deCODE;Fenland	BPIFA2:HipOA	-0.10725	0.0133376	0.115002	HIP	Inverse variance weighted (correlation inc)	0.959179	0.908292	1.01292	0.133987	BPIFA2_Q96DR5_OID30279_v1_Cardiometabolic_II.csv	UKBPPP	0.603095	BPIFA2_Q96DR5_OID30279_v1_Cardiometabolic_II.csv:HIP:UKBPPP				FALSE	FALSE	TRUE
BPIFA2	UKBPPP;deCODE;Fenland	BPIFA2:HipOA	-0.10725	0.0133376	0.115002	HIP	Inverse variance weighted (correlation inc)	0.928242	0.847457	1.01673	0.108959	SPLC2_16302_11.csv	Fenland	0.582347	SPLC2_16302_11.csv:HIP:Fenland				FALSE	FALSE	TRUE
TREM2	UKBPPP;deCODE;Fenland	TREM2:TJR	0.327678	1.23964e-16	5.17637e-14	TJR	Inverse variance weighted (correlation inc)	1.07393	1.02264	1.12779	0.00428053	TREM2_Q9NZC2_OID20731_v1_Inflammation.csv	UKBPPP	0.12505	TREM2_Q9NZC2_OID20731_v1_Inflammation.csv:TJR:UKBPPP				FALSE	TRUE	TRUE
TREM2	UKBPPP;deCODE;Fenland	TREM2:TJR	0.327678	1.23964e-16	5.17637e-14	TJR	Inverse variance weighted (correlation inc)	1.08002	1.00165	1.16452	0.0451943	TREM2_16300_4.csv	Fenland	0.39389	TREM2_16300_4.csv:TJR:Fenland				FALSE	TRUE	TRUE
TREM2	UKBPPP;deCODE;Fenland	TREM2:TJR	0.327678	1.23964e-16	5.17637e-14	TJR	Inverse variance weighted (correlation inc)	1.07006	1.01727	1.12559	0.00871325	16300_4_TREM2_TREM2.csv	deCODE	0.157716	16300_4_TREM2_TREM2.csv:TJR:deCODE				FALSE	TRUE	TRUE
HAVCR2	UKBPPP;deCODE;Fenland	HAVCR2:KneeHipOA	0.0704587	5.57138e-16	8.57113e-14	KNEEHIP	Inverse variance weighted (correlation inc)	1.00591	0.987643	1.02451	0.528623	HAVCR2_Q8TDQ0_OID21137_v1_Neurology.csv	UKBPPP	0.875165	HAVCR2_Q8TDQ0_OID21137_v1_Neurology.csv:KNEEHIP:UKBPPP				FALSE	TRUE	TRUE
HAVCR2	UKBPPP;deCODE;Fenland	HAVCR2:KneeHipOA	0.0704587	5.57138e-16	8.57113e-14	KNEEHIP	Inverse variance weighted (correlation inc)	1.00848	0.994111	1.02305	0.248844	TIMD3_5134_52.csv	Fenland	0.714392	TIMD3_5134_52.csv:KNEEHIP:Fenland				FALSE	TRUE	TRUE
HAVCR2	UKBPPP;deCODE;Fenland	HAVCR2:KneeHipOA	0.0704587	5.57138e-16	8.57113e-14	KNEEHIP	Inverse variance weighted (correlation inc)	1.00891	0.993809	1.02424	0.248941	5134_52_HAVCR2_TIMD3.csv	deCODE	0.728114	5134_52_HAVCR2_TIMD3.csv:KNEEHIP:deCODE				FALSE	TRUE	TRUE
BPIFA2	UKBPPP;deCODE;Fenland	BPIFA2:SpineOA	-0.163983	0.00922637	0.0717252	SPINE	Inverse variance weighted (correlation inc)	0.963609	0.816066	1.13783	0.661978	16302_11_BPIFA2_SPLC2.csv	deCODE	0.96855	16302_11_BPIFA2_SPLC2.csv:SPINE:deCODE				FALSE	FALSE	TRUE
BPIFA2	UKBPPP;deCODE;Fenland	BPIFA2:SpineOA	-0.163983	0.00922637	0.0717252	SPINE	Inverse variance weighted (correlation inc)	0.986956	0.922832	1.05554	0.701658	BPIFA2_Q96DR5_OID30279_v1_Cardiometabolic_II.csv	UKBPPP	0.963217	BPIFA2_Q96DR5_OID30279_v1_Cardiometabolic_II.csv:SPINE:UKBPPP				FALSE	FALSE	TRUE
BPIFA2	UKBPPP;deCODE;Fenland	BPIFA2:THR	-0.0995273	0.366636	0.618395	THR	Inverse variance weighted (correlation inc)	0.924379	0.796491	1.0728	0.30066	16302_11_BPIFA2_SPLC2.csv	deCODE	0.770657	16302_11_BPIFA2_SPLC2.csv:THR:deCODE				FALSE	FALSE	TRUE
BPIFA2	UKBPPP;deCODE;Fenland	BPIFA2:THR	-0.0995273	0.366636	0.618395	THR	Inverse variance weighted (correlation inc)	0.887562	0.785127	1.00336	0.056606	SPLC2_16302_11.csv	Fenland	0.427512	SPLC2_16302_11.csv:THR:Fenland				FALSE	FALSE	TRUE
BPIFA2	UKBPPP;deCODE;Fenland	BPIFA2:THR	-0.0995273	0.366636	0.618395	THR	Inverse variance weighted (correlation inc)	0.94899	0.880451	1.02286	0.171025	BPIFA2_Q96DR5_OID30279_v1_Cardiometabolic_II.csv	UKBPPP	0.656819	BPIFA2_Q96DR5_OID30279_v1_Cardiometabolic_II.csv:THR:UKBPPP				FALSE	FALSE	TRUE
BPIFA2	UKBPPP;deCODE;Fenland	BPIFA2:ThumbOA	-0.230415	0.172928	0.99602	THUMB	Inverse variance weighted (correlation inc)	0.948973	0.828563	1.08688	0.449322	BPIFA2_Q96DR5_OID30279_v1_Cardiometabolic_II.csv	UKBPPP	0.89811	BPIFA2_Q96DR5_OID30279_v1_Cardiometabolic_II.csv:THUMB:UKBPPP				FALSE	FALSE	TRUE
BPIFA2	UKBPPP;deCODE;Fenland	BPIFA2:ThumbOA	-0.230415	0.172928	0.99602	THUMB	Inverse variance weighted (correlation inc)	0.903952	0.721136	1.13311	0.381057	SPLC2_16302_11.csv	Fenland	0.901114	SPLC2_16302_11.csv:THUMB:Fenland				FALSE	FALSE	TRUE
BPIFA2	UKBPPP;deCODE;Fenland	BPIFA2:ThumbOA	-0.230415	0.172928	0.99602	THUMB	Inverse variance weighted (correlation inc)	0.900393	0.700761	1.1569	0.411973	16302_11_BPIFA2_SPLC2.csv	deCODE	0.892231	16302_11_BPIFA2_SPLC2.csv:THUMB:deCODE				FALSE	FALSE	TRUE
BPIFA2	UKBPPP;deCODE;Fenland	BPIFA2:TJR	-0.17605	0.0163951	0.123191	TJR	Inverse variance weighted (correlation inc)	0.937079	0.845626	1.03842	0.214835	SPLC2_16302_11.csv	Fenland	0.664297	SPLC2_16302_11.csv:TJR:Fenland				FALSE	FALSE	TRUE
BPIFA2	UKBPPP;deCODE;Fenland	BPIFA2:TJR	-0.17605	0.0163951	0.123191	TJR	Inverse variance weighted (correlation inc)	0.92524	0.82172	1.0418	0.199299	16302_11_BPIFA2_SPLC2.csv	deCODE	0.680081	16302_11_BPIFA2_SPLC2.csv:TJR:deCODE				FALSE	FALSE	TRUE
BPIFA2	UKBPPP;deCODE;Fenland	BPIFA2:TJR	-0.17605	0.0163951	0.123191	TJR	Inverse variance weighted (correlation inc)	0.976795	0.911811	1.04641	0.503871	BPIFA2_Q96DR5_OID30279_v1_Cardiometabolic_II.csv	UKBPPP	0.846783	BPIFA2_Q96DR5_OID30279_v1_Cardiometabolic_II.csv:TJR:UKBPPP				FALSE	FALSE	TRUE
BPIFA2	UKBPPP;deCODE;Fenland	BPIFA2:TKR	-0.273018	0.00716467	0.183705	TKR	Inverse variance weighted (correlation inc)	0.996204	0.872037	1.13805	0.955349	SPLC2_16302_11.csv	Fenland	0.999125	SPLC2_16302_11.csv:TKR:Fenland				FALSE	FALSE	TRUE
BPIFA2	UKBPPP;deCODE;Fenland	BPIFA2:TKR	-0.273018	0.00716467	0.183705	TKR	Inverse variance weighted (correlation inc)	0.883524	0.710418	1.09881	0.265678	16302_11_BPIFA2_SPLC2.csv	deCODE	0.72558	16302_11_BPIFA2_SPLC2.csv:TKR:deCODE				FALSE	FALSE	TRUE
BPIFA2	UKBPPP;deCODE;Fenland	BPIFA2:TKR	-0.273018	0.00716467	0.183705	TKR	Inverse variance weighted (correlation inc)	0.969439	0.894074	1.05116	0.452231	BPIFA2_Q96DR5_OID30279_v1_Cardiometabolic_II.csv	UKBPPP	0.849256	BPIFA2_Q96DR5_OID30279_v1_Cardiometabolic_II.csv:TKR:UKBPPP				FALSE	FALSE	TRUE
BPIFB1	UKBPPP;deCODE;Fenland	BPIFB1:AllOA	-0.0190223	0.0624921	0.128259	ALLOA	Inverse variance weighted (correlation inc)	1.00338	0.992669	1.01421	0.537668	BPIFB1_Q8TDL5_OID20308_v1_Cardiometabolic.csv	UKBPPP	0.874774	BPIFB1_Q8TDL5_OID20308_v1_Cardiometabolic.csv:ALLOA:UKBPPP				FALSE	FALSE	TRUE
BPIFB1	UKBPPP;deCODE;Fenland	BPIFB1:AllOA	-0.0190223	0.0624921	0.128259	ALLOA	Inverse variance weighted (correlation inc)	1.00331	0.989688	1.01713	0.635388	15367_38_BPIFB1_LPLC1.csv	deCODE	0.918372	15367_38_BPIFB1_LPLC1.csv:ALLOA:deCODE				FALSE	FALSE	TRUE
BPIFB1	UKBPPP;deCODE;Fenland	BPIFB1:AllOA	-0.0190223	0.0624921	0.128259	ALLOA	Inverse variance weighted (correlation inc)	1.00068	0.989992	1.01148	0.901288	LPLC1_15367_38.csv	Fenland	0.97935	LPLC1_15367_38.csv:ALLOA:Fenland				FALSE	FALSE	TRUE
BPIFB1	UKBPPP;deCODE;Fenland	BPIFB1:FingerOA	-0.114996	0.616141	0.900168	FINGER	Inverse variance weighted (correlation inc)	0.996532	0.941772	1.05448	0.90411	LPLC1_15367_38.csv	Fenland	0.990872	LPLC1_15367_38.csv:FINGER:Fenland				FALSE	FALSE	TRUE
BPIFB1	UKBPPP;deCODE;Fenland	BPIFB1:FingerOA	-0.114996	0.616141	0.900168	FINGER	Inverse variance weighted (correlation inc)	1.015	0.955195	1.07855	0.630847	15367_38_BPIFB1_LPLC1.csv	deCODE	0.980119	15367_38_BPIFB1_LPLC1.csv:FINGER:deCODE				FALSE	FALSE	TRUE
BPIFB1	UKBPPP;deCODE;Fenland	BPIFB1:HandOA	-0.0485721	0.286018	0.997994	HAND	Inverse variance weighted (correlation inc)	1.01774	0.977917	1.05918	0.387916	15367_38_BPIFB1_LPLC1.csv	deCODE	0.955592	15367_38_BPIFB1_LPLC1.csv:HAND:deCODE				FALSE	FALSE	TRUE
BPIFB1	UKBPPP;deCODE;Fenland	BPIFB1:HandOA	-0.0485721	0.286018	0.997994	HAND	Inverse variance weighted (correlation inc)	1.03004	0.996571	1.06464	0.0790489	BPIFB1_Q8TDL5_OID20308_v1_Cardiometabolic.csv	UKBPPP	0.648206	BPIFB1_Q8TDL5_OID20308_v1_Cardiometabolic.csv:HAND:UKBPPP				FALSE	FALSE	TRUE
BPIFB1	UKBPPP;deCODE;Fenland	BPIFB1:HandOA	-0.0485721	0.286018	0.997994	HAND	Inverse variance weighted (correlation inc)	1.01247	0.974267	1.05216	0.527796	LPLC1_15367_38.csv	Fenland	0.913922	LPLC1_15367_38.csv:HAND:Fenland				FALSE	FALSE	TRUE
BPIFB1	UKBPPP;deCODE;Fenland	BPIFB1:HipOA	0.0217621	0.448407	0.696416	HIP	Inverse variance weighted (correlation inc)	1.00039	0.977222	1.0241	0.974101	LPLC1_15367_38.csv	Fenland	0.997774	LPLC1_15367_38.csv:HIP:Fenland				FALSE	FALSE	TRUE
BPIFB1	UKBPPP;deCODE;Fenland	BPIFB1:HipOA	0.0217621	0.448407	0.696416	HIP	Inverse variance weighted (correlation inc)	1.00644	0.984141	1.02924	0.574467	15367_38_BPIFB1_LPLC1.csv	deCODE	0.900644	15367_38_BPIFB1_LPLC1.csv:HIP:deCODE				FALSE	FALSE	TRUE
BPIFB1	UKBPPP;deCODE;Fenland	BPIFB1:HipOA	0.0217621	0.448407	0.696416	HIP	Inverse variance weighted (correlation inc)	1.00469	0.984747	1.02504	0.647234	BPIFB1_Q8TDL5_OID20308_v1_Cardiometabolic.csv	UKBPPP	0.920484	BPIFB1_Q8TDL5_OID20308_v1_Cardiometabolic.csv:HIP:UKBPPP				FALSE	FALSE	TRUE
BPIFB1	UKBPPP;deCODE;Fenland	BPIFB1:KneeHipOA	-0.0415752	0.0116119	0.054164	KNEEHIP	Inverse variance weighted (correlation inc)	0.999327	0.981316	1.01767	0.942162	LPLC1_15367_38.csv	Fenland	0.991932	LPLC1_15367_38.csv:KNEEHIP:Fenland				FALSE	FALSE	TRUE
BPIFB1	UKBPPP;deCODE;Fenland	BPIFB1:KneeHipOA	-0.0415752	0.0116119	0.054164	KNEEHIP	Inverse variance weighted (correlation inc)	1.00342	0.987147	1.01995	0.682638	BPIFB1_Q8TDL5_OID20308_v1_Cardiometabolic.csv	UKBPPP	0.917615	BPIFB1_Q8TDL5_OID20308_v1_Cardiometabolic.csv:KNEEHIP:UKBPPP				FALSE	FALSE	TRUE
BPIFB1	UKBPPP;deCODE;Fenland	BPIFB1:KneeHipOA	-0.0415752	0.0116119	0.054164	KNEEHIP	Inverse variance weighted (correlation inc)	1.00668	0.987663	1.02607	0.493742	15367_38_BPIFB1_LPLC1.csv	deCODE	0.864267	15367_38_BPIFB1_LPLC1.csv:KNEEHIP:deCODE				FALSE	FALSE	TRUE
AGR2	UKBPPP;deCODE;Fenland	AGR2:AllOA	0.119323	4.49384e-15	2.05242e-13	ALLOA	Inverse variance weighted (correlation inc)	0.984223	0.932826	1.03845	0.561145	AGR2_O95994_OID20896_v1_Neurology.csv	UKBPPP	0.881466	AGR2_O95994_OID20896_v1_Neurology.csv:ALLOA:UKBPPP				FALSE	TRUE	TRUE
IGFBP2	UKBPPP;deCODE;Fenland	IGFBP2:KneeHipOA	0.126597	2.09316e-15	2.91349e-13	KNEEHIP	Inverse variance weighted (correlation inc)	0.865158	0.753946	0.992776	0.0390863	8469_41_IGFBP2_IGFBP_2.csv	deCODE	0.345081	8469_41_IGFBP2_IGFBP_2.csv:KNEEHIP:deCODE				FALSE	TRUE	TRUE
IGFBP2	UKBPPP;deCODE;Fenland	IGFBP2:KneeHipOA	0.126597	2.09316e-15	2.91349e-13	KNEEHIP	Inverse variance weighted (correlation inc)	0.962633	0.852015	1.08761	0.540872	IGFBP2_P18065_OID20325_v1_Cardiometabolic.csv	UKBPPP	0.875165	IGFBP2_P18065_OID20325_v1_Cardiometabolic.csv:KNEEHIP:UKBPPP				FALSE	TRUE	TRUE
BPIFB1	UKBPPP;deCODE;Fenland	BPIFB1:SpineOA	-0.0491446	0.238799	0.581768	SPINE	Inverse variance weighted (correlation inc)	1.00224	0.976665	1.02848	0.865488	BPIFB1_Q8TDL5_OID20308_v1_Cardiometabolic.csv	UKBPPP	0.972532	BPIFB1_Q8TDL5_OID20308_v1_Cardiometabolic.csv:SPINE:UKBPPP				FALSE	FALSE	TRUE
BPIFB1	UKBPPP;deCODE;Fenland	BPIFB1:SpineOA	-0.0491446	0.238799	0.581768	SPINE	Inverse variance weighted (correlation inc)	1.00221	0.972087	1.03328	0.887046	15367_38_BPIFB1_LPLC1.csv	deCODE	0.986899	15367_38_BPIFB1_LPLC1.csv:SPINE:deCODE				FALSE	FALSE	TRUE
BPIFB1	UKBPPP;deCODE;Fenland	BPIFB1:THR	0.0212896	0.770625	0.890997	THR	Inverse variance weighted (correlation inc)	1.00878	0.983324	1.0349	0.502499	BPIFB1_Q8TDL5_OID20308_v1_Cardiometabolic.csv	UKBPPP	0.905157	BPIFB1_Q8TDL5_OID20308_v1_Cardiometabolic.csv:THR:UKBPPP				FALSE	FALSE	TRUE
BPIFB1	UKBPPP;deCODE;Fenland	BPIFB1:THR	0.0212896	0.770625	0.890997	THR	Inverse variance weighted (correlation inc)	1.00093	0.974091	1.02851	0.946486	LPLC1_15367_38.csv	Fenland	0.98965	LPLC1_15367_38.csv:THR:Fenland				FALSE	FALSE	TRUE
BPIFB1	UKBPPP;deCODE;Fenland	BPIFB1:THR	0.0212896	0.770625	0.890997	THR	Inverse variance weighted (correlation inc)	1.00084	0.971768	1.03079	0.955389	15367_38_BPIFB1_LPLC1.csv	deCODE	0.995525	15367_38_BPIFB1_LPLC1.csv:THR:deCODE				FALSE	FALSE	TRUE
BPIFB1	UKBPPP;deCODE;Fenland	BPIFB1:ThumbOA	-0.0636044	0.570047	0.99602	THUMB	Inverse variance weighted (correlation inc)	1.04148	0.994596	1.09057	0.0837321	BPIFB1_Q8TDL5_OID20308_v1_Cardiometabolic.csv	UKBPPP	0.710685	BPIFB1_Q8TDL5_OID20308_v1_Cardiometabolic.csv:THUMB:UKBPPP				FALSE	FALSE	TRUE
BPIFB1	UKBPPP;deCODE;Fenland	BPIFB1:ThumbOA	-0.0636044	0.570047	0.99602	THUMB	Inverse variance weighted (correlation inc)	1.03136	0.978781	1.08676	0.247423	15367_38_BPIFB1_LPLC1.csv	deCODE	0.807491	15367_38_BPIFB1_LPLC1.csv:THUMB:deCODE				FALSE	FALSE	TRUE
BPIFB1	UKBPPP;deCODE;Fenland	BPIFB1:ThumbOA	-0.0636044	0.570047	0.99602	THUMB	Inverse variance weighted (correlation inc)	1.02497	0.975706	1.07673	0.326384	LPLC1_15367_38.csv	Fenland	0.875026	LPLC1_15367_38.csv:THUMB:Fenland				FALSE	FALSE	TRUE
BPIFB1	UKBPPP;deCODE;Fenland	BPIFB1:TJR	-0.105755	0.0295076	0.168812	TJR	Inverse variance weighted (correlation inc)	1.01751	0.996146	1.03934	0.108844	BPIFB1_Q8TDL5_OID20308_v1_Cardiometabolic.csv	UKBPPP	0.538751	BPIFB1_Q8TDL5_OID20308_v1_Cardiometabolic.csv:TJR:UKBPPP				FALSE	FALSE	TRUE
BPIFB1	UKBPPP;deCODE;Fenland	BPIFB1:TJR	-0.105755	0.0295076	0.168812	TJR	Inverse variance weighted (correlation inc)	1.01337	0.990162	1.03712	0.26121	15367_38_BPIFB1_LPLC1.csv	deCODE	0.723571	15367_38_BPIFB1_LPLC1.csv:TJR:deCODE				FALSE	FALSE	TRUE
BPIFB1	UKBPPP;deCODE;Fenland	BPIFB1:TJR	-0.105755	0.0295076	0.168812	TJR	Inverse variance weighted (correlation inc)	1.0144	0.991337	1.03799	0.223066	LPLC1_15367_38.csv	Fenland	0.674245	LPLC1_15367_38.csv:TJR:Fenland				FALSE	FALSE	TRUE
BPIFB1	UKBPPP;deCODE;Fenland	BPIFB1:TKR	-0.188379	0.00508947	0.145848	TKR	Inverse variance weighted (correlation inc)	1.01217	0.980396	1.04498	0.457185	LPLC1_15367_38.csv	Fenland	0.852276	LPLC1_15367_38.csv:TKR:Fenland				FALSE	FALSE	TRUE
BPIFB1	UKBPPP;deCODE;Fenland	BPIFB1:TKR	-0.188379	0.00508947	0.145848	TKR	Inverse variance weighted (correlation inc)	1.01363	0.974036	1.05483	0.505433	15367_38_BPIFB1_LPLC1.csv	deCODE	0.858427	15367_38_BPIFB1_LPLC1.csv:TKR:deCODE				FALSE	FALSE	TRUE
BPIFB1	UKBPPP;deCODE;Fenland	BPIFB1:TKR	-0.188379	0.00508947	0.145848	TKR	Inverse variance weighted (correlation inc)	1.01749	0.990989	1.04471	0.197825	BPIFB1_Q8TDL5_OID20308_v1_Cardiometabolic.csv	UKBPPP	0.670617	BPIFB1_Q8TDL5_OID20308_v1_Cardiometabolic.csv:TKR:UKBPPP				FALSE	FALSE	TRUE
BPIFB2	UKBPPP	BPIFB2:AllOA	0.00992633	0.292774	0.428747	ALLOA	Inverse variance weighted (correlation inc)	1.00432	0.990623	1.01821	0.538113	BPIFB2_Q8N4F0_OID30311_v1_Cardiometabolic_II.csv	UKBPPP	0.874774	BPIFB2_Q8N4F0_OID30311_v1_Cardiometabolic_II.csv:ALLOA:UKBPPP				FALSE	FALSE	FALSE
BPIFB2	UKBPPP	BPIFB2:FingerOA	0.362445	0.0872218	0.757919	FINGER							UKB		NA:FINGER:UKB					FALSE	FALSE
BPIFB2	UKBPPP	BPIFB2:HandOA	0.0354668	0.399122	0.997994	HAND	Inverse variance weighted (correlation inc)	0.957119	0.917971	0.997937	0.0396925	BPIFB2_Q8N4F0_OID30311_v1_Cardiometabolic_II.csv	UKBPPP	0.543296	BPIFB2_Q8N4F0_OID30311_v1_Cardiometabolic_II.csv:HAND:UKBPPP				FALSE	FALSE	FALSE
BPIFB2	UKBPPP	BPIFB2:HipOA	-0.0333436	0.208691	0.501508	HIP	Inverse variance weighted (correlation inc)	1.00839	0.980804	1.03675	0.554966	BPIFB2_Q8N4F0_OID30311_v1_Cardiometabolic_II.csv	UKBPPP	0.892199	BPIFB2_Q8N4F0_OID30311_v1_Cardiometabolic_II.csv:HIP:UKBPPP				FALSE	FALSE	FALSE
BPIFB2	UKBPPP	BPIFB2:KneeHipOA	-0.0108478	0.476049	0.649319	KNEEHIP	Inverse variance weighted (correlation inc)	1.0112	0.988681	1.03423	0.33236	BPIFB2_Q8N4F0_OID30311_v1_Cardiometabolic_II.csv	UKBPPP	0.745096	BPIFB2_Q8N4F0_OID30311_v1_Cardiometabolic_II.csv:KNEEHIP:UKBPPP				FALSE	FALSE	FALSE
BPIFB2	UKBPPP	BPIFB2:KneeOA	-0.00192708	0.91339	0.96245	KNEE	Inverse variance weighted (correlation inc)	1.00708	0.981155	1.03369	0.596028	BPIFB2_Q8N4F0_OID30311_v1_Cardiometabolic_II.csv	UKBPPP	0.901216	BPIFB2_Q8N4F0_OID30311_v1_Cardiometabolic_II.csv:KNEE:UKBPPP				FALSE	FALSE	FALSE
BPIFB2	UKBPPP	BPIFB2:SpineOA	0.074202	0.0542148	0.243181	SPINE	Inverse variance weighted (correlation inc)	1.00076	0.971857	1.03053	0.95933	BPIFB2_Q8N4F0_OID30311_v1_Cardiometabolic_II.csv	UKBPPP	0.996015	BPIFB2_Q8N4F0_OID30311_v1_Cardiometabolic_II.csv:SPINE:UKBPPP				FALSE	FALSE	FALSE
BPIFB2	UKBPPP	BPIFB2:THR	0.0557529	0.408574	0.656967	THR	Inverse variance weighted (correlation inc)	1.00293	0.969993	1.03699	0.863495	BPIFB2_Q8N4F0_OID30311_v1_Cardiometabolic_II.csv	UKBPPP	0.977756	BPIFB2_Q8N4F0_OID30311_v1_Cardiometabolic_II.csv:THR:UKBPPP				FALSE	FALSE	FALSE
BPIFB2	UKBPPP	BPIFB2:ThumbOA	0.0701517	0.497747	0.99602	THUMB	Inverse variance weighted (correlation inc)	0.936901	0.879343	0.998227	0.0439196	BPIFB2_Q8N4F0_OID30311_v1_Cardiometabolic_II.csv	UKBPPP	0.620192	BPIFB2_Q8N4F0_OID30311_v1_Cardiometabolic_II.csv:THUMB:UKBPPP				FALSE	FALSE	FALSE
BPIFB2	UKBPPP	BPIFB2:TJR	0.0363508	0.418076	0.653495	TJR	Inverse variance weighted (correlation inc)	1.02204	0.987869	1.05739	0.208932	BPIFB2_Q8N4F0_OID30311_v1_Cardiometabolic_II.csv	UKBPPP	0.65669	BPIFB2_Q8N4F0_OID30311_v1_Cardiometabolic_II.csv:TJR:UKBPPP				FALSE	FALSE	FALSE
BPIFB2	UKBPPP	BPIFB2:TKR	0.0627503	0.312523	0.8825	TKR	Inverse variance weighted (correlation inc)	1.03408	0.994791	1.07493	0.0899354	BPIFB2_Q8N4F0_OID30311_v1_Cardiometabolic_II.csv	UKBPPP	0.506841	BPIFB2_Q8N4F0_OID30311_v1_Cardiometabolic_II.csv:TKR:UKBPPP				FALSE	FALSE	FALSE
BPNT1	deCODE;Fenland	BPNT1:AllOA				ALLOA	Inverse variance weighted (correlation inc)	1.0444	0.989251	1.10261	0.116529	17814_8_BPNT1_BPNT1.csv	deCODE	0.528221	17814_8_BPNT1_BPNT1.csv:ALLOA:deCODE				FALSE
BPNT1	deCODE;Fenland	BPNT1:AllOA				ALLOA	Wald ratio	1.00778	0.915986	1.10878	0.8736	BPNT1_17814_8.csv	Fenland	0.976965	BPNT1_17814_8.csv:ALLOA:Fenland				FALSE
BPNT1	deCODE;Fenland	BPNT1:FingerOA				FINGER	Inverse variance weighted (correlation inc)	0.979668	0.710466	1.35087	0.900277	BPNT1_17814_8.csv	Fenland	0.990872	BPNT1_17814_8.csv:FINGER:Fenland				FALSE
BPNT1	deCODE;Fenland	BPNT1:FingerOA				FINGER	Wald ratio	0.848737	0.49119	1.46655	0.5567	17814_8_BPNT1_BPNT1.csv	deCODE	0.973083	17814_8_BPNT1_BPNT1.csv:FINGER:deCODE				FALSE
BPNT1	deCODE;Fenland	BPNT1:HandOA				HAND	Wald ratio	0.911295	0.671356	1.23699	0.5513	17814_8_BPNT1_BPNT1.csv	deCODE	0.956372	17814_8_BPNT1_BPNT1.csv:HAND:deCODE				FALSE
BPNT1	deCODE;Fenland	BPNT1:HandOA				HAND	Inverse variance weighted (correlation inc)	0.968197	0.803761	1.16627	0.73361	BPNT1_17814_8.csv	Fenland	0.955068	BPNT1_17814_8.csv:HAND:Fenland				FALSE
BPNT1	deCODE;Fenland	BPNT1:HipOA				HIP	Inverse variance weighted (correlation inc)	1.06382	0.969389	1.16745	0.192078	17814_8_BPNT1_BPNT1.csv	deCODE	0.691105	17814_8_BPNT1_BPNT1.csv:HIP:deCODE				FALSE
BPNT1	deCODE;Fenland	BPNT1:HipOA				HIP	Inverse variance weighted (correlation inc)	0.991618	0.88753	1.10791	0.881738	BPNT1_17814_8.csv	Fenland	0.983917	BPNT1_17814_8.csv:HIP:Fenland				FALSE
BPNT1	deCODE;Fenland	BPNT1:KneeHipOA				KNEEHIP	Inverse variance weighted (correlation inc)	1.0649	0.956263	1.18588	0.252044	17814_8_BPNT1_BPNT1.csv	deCODE	0.733815	17814_8_BPNT1_BPNT1.csv:KNEEHIP:deCODE				FALSE
BPNT1	deCODE;Fenland	BPNT1:KneeHipOA				KNEEHIP	Inverse variance weighted (correlation inc)	1.03444	0.953823	1.12186	0.413412	BPNT1_17814_8.csv	Fenland	0.840374	BPNT1_17814_8.csv:KNEEHIP:Fenland				FALSE
BPNT1	deCODE;Fenland	BPNT1:KneeOA				KNEE	Inverse variance weighted (correlation inc)	1.10477	1.0282	1.18703	0.0065473	17814_8_BPNT1_BPNT1.csv	deCODE	0.117865	17814_8_BPNT1_BPNT1.csv:KNEE:deCODE				FALSE
BPNT1	deCODE;Fenland	BPNT1:KneeOA				KNEE	Inverse variance weighted (correlation inc)	1.01697	0.931623	1.11013	0.70677	BPNT1_17814_8.csv	Fenland	0.925226	BPNT1_17814_8.csv:KNEE:Fenland				FALSE
BPNT1	deCODE;Fenland	BPNT1:SpineOA				SPINE	Wald ratio	0.881377	0.708595	1.09629	0.2567	17814_8_BPNT1_BPNT1.csv	deCODE	0.888971	17814_8_BPNT1_BPNT1.csv:SPINE:deCODE				FALSE
BPNT1	deCODE;Fenland	BPNT1:THR				THR	Inverse variance weighted (correlation inc)	1.04522	0.929745	1.17504	0.459024	17814_8_BPNT1_BPNT1.csv	deCODE	0.858249	17814_8_BPNT1_BPNT1.csv:THR:deCODE				FALSE
BPNT1	deCODE;Fenland	BPNT1:THR				THR	Inverse variance weighted (correlation inc)	1.01835	0.882642	1.17493	0.803184	BPNT1_17814_8.csv	Fenland	0.980166	BPNT1_17814_8.csv:THR:Fenland				FALSE
BPNT1	deCODE;Fenland	BPNT1:ThumbOA				THUMB	Wald ratio	0.760096	0.47306	1.22129	0.2569	17814_8_BPNT1_BPNT1.csv	deCODE	0.807491	17814_8_BPNT1_BPNT1.csv:THUMB:deCODE				FALSE
BPNT1	deCODE;Fenland	BPNT1:ThumbOA				THUMB	Inverse variance weighted (correlation inc)	0.870696	0.663589	1.14244	0.317745	BPNT1_17814_8.csv	Fenland	0.870247	BPNT1_17814_8.csv:THUMB:Fenland				FALSE
BPNT1	deCODE;Fenland	BPNT1:TJR				TJR	Inverse variance weighted (correlation inc)	0.975011	0.862392	1.10234	0.686126	17814_8_BPNT1_BPNT1.csv	deCODE	0.927628	17814_8_BPNT1_BPNT1.csv:TJR:deCODE				FALSE
BPNT1	deCODE;Fenland	BPNT1:TJR				TJR	Inverse variance weighted (correlation inc)	1.03139	0.912774	1.16543	0.619985	BPNT1_17814_8.csv	Fenland	0.880524	BPNT1_17814_8.csv:TJR:Fenland				FALSE
BPNT1	deCODE;Fenland	BPNT1:TKR				TKR	Inverse variance weighted (correlation inc)	1.06351	0.952402	1.18758	0.274071	17814_8_BPNT1_BPNT1.csv	deCODE	0.734834	17814_8_BPNT1_BPNT1.csv:TKR:deCODE				FALSE
BPNT1	deCODE;Fenland	BPNT1:TKR				TKR	Inverse variance weighted (correlation inc)	0.955129	0.824122	1.10696	0.541905	BPNT1_17814_8.csv	Fenland	0.88431	BPNT1_17814_8.csv:TKR:Fenland				FALSE
BPNT2	Fenland	BPNT2:AllOA				ALLOA	Inverse variance weighted (correlation inc)	0.991853	0.967943	1.01635	0.511113	IMPA3_9231_23.csv	Fenland	0.883596	IMPA3_9231_23.csv:ALLOA:Fenland				FALSE
BPNT2	Fenland	BPNT2:FingerOA				FINGER	Inverse variance weighted (correlation inc)	0.966508	0.895174	1.04353	0.383841	IMPA3_9231_23.csv	Fenland	0.94391	IMPA3_9231_23.csv:FINGER:Fenland				FALSE
BPNT2	Fenland	BPNT2:HandOA				HAND	Inverse variance weighted (correlation inc)	0.964423	0.922485	1.00827	0.110256	IMPA3_9231_23.csv	Fenland	0.675951	IMPA3_9231_23.csv:HAND:Fenland				FALSE
BPNT2	Fenland	BPNT2:HipOA				HIP	Inverse variance weighted (correlation inc)	0.990115	0.945415	1.03693	0.673422	IMPA3_9231_23.csv	Fenland	0.923811	IMPA3_9231_23.csv:HIP:Fenland				FALSE
BPNT2	Fenland	BPNT2:KneeHipOA				KNEEHIP	Inverse variance weighted (correlation inc)	0.974495	0.951945	0.997579	0.0305473	IMPA3_9231_23.csv	Fenland	0.297595	IMPA3_9231_23.csv:KNEEHIP:Fenland				FALSE
BPNT2	Fenland	BPNT2:KneeOA				KNEE	Inverse variance weighted (correlation inc)	0.972569	0.948773	0.996963	0.0277597	IMPA3_9231_23.csv	Fenland	0.283968	IMPA3_9231_23.csv:KNEE:Fenland				FALSE
BPNT2	Fenland	BPNT2:THR				THR	Inverse variance weighted (correlation inc)	1.01718	0.948097	1.09129	0.63507	IMPA3_9231_23.csv	Fenland	0.94122	IMPA3_9231_23.csv:THR:Fenland				FALSE
BPNT2	Fenland	BPNT2:ThumbOA				THUMB	Inverse variance weighted (correlation inc)	0.954732	0.890671	1.0234	0.191126	IMPA3_9231_23.csv	Fenland	0.793681	IMPA3_9231_23.csv:THUMB:Fenland				FALSE
BPNT2	Fenland	BPNT2:TJR				TJR	Inverse variance weighted (correlation inc)	0.98564	0.936109	1.03779	0.582429	IMPA3_9231_23.csv	Fenland	0.870078	IMPA3_9231_23.csv:TJR:Fenland				FALSE
BPNT2	Fenland	BPNT2:TKR				TKR	Inverse variance weighted (correlation inc)	0.969577	0.922081	1.01952	0.227967	IMPA3_9231_23.csv	Fenland	0.68878	IMPA3_9231_23.csv:TKR:Fenland				FALSE
BPTF	deCODE;Fenland														NA:NA:NA
BRAF	deCODE;Fenland														NA:NA:NA
BRAP	UKBPPP	BRAP:AllOA	0.0329746	0.0380364	0.0860529	ALLOA	Wald ratio	0.732737	0.626099	0.857538	0.0001065	BRAP_Q7Z569_OID31506_v1_Oncology_II.csv	UKBPPP	0.01153	BRAP_Q7Z569_OID31506_v1_Oncology_II.csv:ALLOA:UKBPPP	Colocalised (PPH4< 0.8)	0.584461	0.966885	TRUE	FALSE	FALSE
BRAP	UKBPPP	BRAP:FingerOA	0.785489	0.0278079	0.589003	FINGER							UKB		NA:FINGER:UKB					FALSE	FALSE
BRAP	UKBPPP	BRAP:HandOA	0.0443277	0.531632	0.997994	HAND	Wald ratio	0.846546	0.533917	1.34223	0.4787	BRAP_Q7Z569_OID31506_v1_Oncology_II.csv	UKBPPP	0.916682	BRAP_Q7Z569_OID31506_v1_Oncology_II.csv:HAND:UKBPPP				FALSE	FALSE	FALSE
BRAP	UKBPPP	BRAP:HipOA	0.0305443	0.494258	0.725269	HIP	Wald ratio	0.972617	0.734678	1.28762	0.8462	BRAP_Q7Z569_OID31506_v1_Oncology_II.csv	UKBPPP	0.970515	BRAP_Q7Z569_OID31506_v1_Oncology_II.csv:HIP:UKBPPP				FALSE	FALSE	FALSE
BRAP	UKBPPP	BRAP:KneeHipOA	0.0518653	0.0431212	0.131022	KNEEHIP	Wald ratio	0.697017	0.561658	0.864998	0.001051	BRAP_Q7Z569_OID31506_v1_Oncology_II.csv	UKBPPP	0.053393	BRAP_Q7Z569_OID31506_v1_Oncology_II.csv:KNEEHIP:UKBPPP				FALSE	FALSE	FALSE
VIM	UKBPPP;deCODE;Fenland	VIM:AllOA	0.00171638	0.921867	0.953847	ALLOA	Inverse variance weighted (correlation inc)	0.908055	0.879646	0.93738	2.7206e-09	Vimentin_15540_6.csv	Fenland	1.52138e-06	Vimentin_15540_6.csv:ALLOA:Fenland	Colocalised (PPH4> 0.8)	0.976382	0.976761	TRUE	FALSE	FALSE
BRAP	UKBPPP	BRAP:SpineOA	-0.0600467	0.35514	0.688429	SPINE	Wald ratio	0.66673	0.474835	0.936176	0.01924	BRAP_Q7Z569_OID31506_v1_Oncology_II.csv	UKBPPP	0.521371	BRAP_Q7Z569_OID31506_v1_Oncology_II.csv:SPINE:UKBPPP				FALSE	FALSE	FALSE
BRAP	UKBPPP	BRAP:THR	0.239592	0.0350317	0.163733	THR	Wald ratio	1.03964	0.697899	1.54871	0.8484	BRAP_Q7Z569_OID31506_v1_Oncology_II.csv	UKBPPP	0.97768	BRAP_Q7Z569_OID31506_v1_Oncology_II.csv:THR:UKBPPP				FALSE	FALSE	FALSE
BRAP	UKBPPP	BRAP:ThumbOA	0.105829	0.543764	0.99602	THUMB	Wald ratio	0.867967	0.425228	1.77168	0.6973	BRAP_Q7Z569_OID31506_v1_Oncology_II.csv	UKBPPP	0.953565	BRAP_Q7Z569_OID31506_v1_Oncology_II.csv:THUMB:UKBPPP				FALSE	FALSE	FALSE
BRAP	UKBPPP	BRAP:TJR	0.127278	0.0923909	0.310021	TJR	Wald ratio	0.712672	0.514975	0.986265	0.04101	BRAP_Q7Z569_OID31506_v1_Oncology_II.csv	UKBPPP	0.361819	BRAP_Q7Z569_OID31506_v1_Oncology_II.csv:TJR:UKBPPP				FALSE	FALSE	FALSE
USP8	UKBPPP;deCODE;Fenland	USP8:AllOA	0.0261678	0.0738914	0.146729	ALLOA	Wald ratio	1.20908	1.13571	1.2872	2.777e-09	UBP8_13450_49.csv	Fenland	1.52138e-06	UBP8_13450_49.csv:ALLOA:Fenland	Colocalised (PPH4> 0.8)	0.918126	0.918126	TRUE	FALSE	FALSE
BRAT1	deCODE;Fenland														NA:NA:NA
BRD1	UKBPPP;deCODE;Fenland	BRD1:AllOA	0.00826678	0.0573217	0.120022	ALLOA							UKB		NA:ALLOA:UKB					FALSE	FALSE
BRD1	UKBPPP;deCODE;Fenland	BRD1:FingerOA	0.0688602	0.480881	0.873009	FINGER							UKB		NA:FINGER:UKB					FALSE	FALSE
BRD1	UKBPPP;deCODE;Fenland	BRD1:HandOA	-0.016067	0.407293	0.997994	HAND							UKB		NA:HAND:UKB					FALSE	FALSE
BRD1	UKBPPP;deCODE;Fenland	BRD1:HipOA	0.0261703	0.0323046	0.194869	HIP							UKB		NA:HIP:UKB					FALSE	FALSE
BRD1	UKBPPP;deCODE;Fenland	BRD1:KneeHipOA	0.0115339	0.10019	0.230233	KNEEHIP							UKB		NA:KNEEHIP:UKB					FALSE	FALSE
BRD1	UKBPPP;deCODE;Fenland	BRD1:KneeOA	0.00400342	0.623996	0.811001	KNEE							UKB		NA:KNEE:UKB					FALSE	FALSE
BRD1	UKBPPP;deCODE;Fenland	BRD1:SpineOA	-0.0215098	0.226033	0.567608	SPINE							UKB		NA:SPINE:UKB					FALSE	FALSE
BRD1	UKBPPP;deCODE;Fenland	BRD1:THR	-0.00787937	0.799981	0.906303	THR							UKB		NA:THR:UKB					FALSE	FALSE
BRD1	UKBPPP;deCODE;Fenland	BRD1:ThumbOA	0.0659615	0.166635	0.99602	THUMB							UKB		NA:THUMB:UKB					FALSE	FALSE
BRD1	UKBPPP;deCODE;Fenland	BRD1:TJR	0.00224727	0.913518	0.96246	TJR							UKB		NA:TJR:UKB					FALSE	FALSE
BRD1	UKBPPP;deCODE;Fenland	BRD1:TKR	0.00872978	0.760514	0.984297	TKR							UKB		NA:TKR:UKB					FALSE	FALSE
BRD2	UKBPPP;deCODE;Fenland	BRD2:AllOA	0.00610311	0.210241	0.329333	ALLOA							UKB		NA:ALLOA:UKB					FALSE	FALSE
BRD2	UKBPPP;deCODE;Fenland	BRD2:FingerOA	0.166294	0.128569	0.757919	FINGER							UKB		NA:FINGER:UKB					FALSE	FALSE
BRD2	UKBPPP;deCODE;Fenland	BRD2:HandOA	-0.039191	0.0711351	0.997994	HAND							UKB		NA:HAND:UKB					FALSE	FALSE
BRD2	UKBPPP;deCODE;Fenland	BRD2:HipOA	0.0268111	0.0502421	0.24751	HIP							UKB		NA:HIP:UKB					FALSE	FALSE
BRD2	UKBPPP;deCODE;Fenland	BRD2:KneeHipOA	0.00804976	0.305668	0.486108	KNEEHIP							UKB		NA:KNEEHIP:UKB					FALSE	FALSE
BRD2	UKBPPP;deCODE;Fenland	BRD2:KneeOA	-0.000654385	0.94297	0.975337	KNEE							UKB		NA:KNEE:UKB					FALSE	FALSE
BRD2	UKBPPP;deCODE;Fenland	BRD2:SpineOA	-0.0120513	0.544807	0.793769	SPINE							UKB		NA:SPINE:UKB					FALSE	FALSE
BRD2	UKBPPP;deCODE;Fenland	BRD2:THR	0.0577555	0.0972955	0.285285	THR							UKB		NA:THR:UKB					FALSE	FALSE
BRD2	UKBPPP;deCODE;Fenland	BRD2:ThumbOA	0.0107691	0.840232	0.99602	THUMB							UKB		NA:THUMB:UKB					FALSE	FALSE
BRD2	UKBPPP;deCODE;Fenland	BRD2:TJR	0.0198676	0.391339	0.635138	TJR							UKB		NA:TJR:UKB					FALSE	FALSE
BRD2	UKBPPP;deCODE;Fenland	BRD2:TKR	0.00220676	0.945157	0.993489	TKR							UKB		NA:TKR:UKB					FALSE	FALSE
BRD3	UKBPPP	BRD3:AllOA	0.00150998	0.823925	0.896475	ALLOA							UKB		NA:ALLOA:UKB					FALSE	FALSE
BRD3	UKBPPP	BRD3:FingerOA	0.188932	0.215183	0.778095	FINGER							UKB		NA:FINGER:UKB					FALSE	FALSE
BRD3	UKBPPP	BRD3:HandOA	0.0179738	0.552454	0.997994	HAND							UKB		NA:HAND:UKB					FALSE	FALSE
BRD3	UKBPPP	BRD3:HipOA	0.0325055	0.0883948	0.332961	HIP							UKB		NA:HIP:UKB					FALSE	FALSE
BRD3	UKBPPP	BRD3:KneeHipOA	0.00991537	0.365108	0.543634	KNEEHIP							UKB		NA:KNEEHIP:UKB					FALSE	FALSE
BRD3	UKBPPP	BRD3:KneeOA	-0.000127646	0.992008	0.99833	KNEE							UKB		NA:KNEE:UKB					FALSE	FALSE
BRD3	UKBPPP	BRD3:SpineOA	-0.0176252	0.524949	0.784632	SPINE							UKB		NA:SPINE:UKB					FALSE	FALSE
BRD3	UKBPPP	BRD3:THR	0.0430762	0.374696	0.627282	THR							UKB		NA:THR:UKB					FALSE	FALSE
BRD3	UKBPPP	BRD3:ThumbOA	-0.020169	0.786372	0.99602	THUMB							UKB		NA:THUMB:UKB					FALSE	FALSE
BRD3	UKBPPP	BRD3:TJR	0.0131989	0.682701	0.841289	TJR							UKB		NA:TJR:UKB					FALSE	FALSE
BRD3	UKBPPP	BRD3:TKR	0.0108693	0.807839	0.984297	TKR							UKB		NA:TKR:UKB					FALSE	FALSE
BRD4	deCODE;Fenland														NA:NA:NA
BRDT	UKBPPP;deCODE;Fenland	BRDT:AllOA	0.00129825	0.804351	0.883214	ALLOA							UKB		NA:ALLOA:UKB					FALSE	FALSE
BRDT	UKBPPP;deCODE;Fenland	BRDT:FingerOA	0.00580978	0.960638	0.992985	FINGER							UKB		NA:FINGER:UKB					FALSE	FALSE
BRDT	UKBPPP;deCODE;Fenland	BRDT:HandOA	-0.0125371	0.591546	0.997994	HAND							UKB		NA:HAND:UKB					FALSE	FALSE
BRDT	UKBPPP;deCODE;Fenland	BRDT:HipOA	0.0160504	0.275947	0.569397	HIP							UKB		NA:HIP:UKB					FALSE	FALSE
BRDT	UKBPPP;deCODE;Fenland	BRDT:KneeHipOA	0.00486545	0.564968	0.718443	KNEEHIP							UKB		NA:KNEEHIP:UKB					FALSE	FALSE
BRDT	UKBPPP;deCODE;Fenland	BRDT:KneeOA	-0.00194219	0.843556	0.931734	KNEE							UKB		NA:KNEE:UKB					FALSE	FALSE
BRDT	UKBPPP;deCODE;Fenland	BRDT:SpineOA	-0.0387024	0.0706539	0.291697	SPINE							UKB		NA:SPINE:UKB					FALSE	FALSE
BRDT	UKBPPP;deCODE;Fenland	BRDT:THR	0.0655069	0.0804469	0.255353	THR							UKB		NA:THR:UKB					FALSE	FALSE
BRDT	UKBPPP;deCODE;Fenland	BRDT:ThumbOA	-0.00497873	0.930964	0.99602	THUMB							UKB		NA:THUMB:UKB					FALSE	FALSE
BRDT	UKBPPP;deCODE;Fenland	BRDT:TJR	-0.0343372	0.168487	0.414552	TJR							UKB		NA:TJR:UKB					FALSE	FALSE
BRDT	UKBPPP;deCODE;Fenland	BRDT:TKR	-0.0923137	0.00747495	0.187672	TKR							UKB		NA:TKR:UKB					FALSE	FALSE
BRF1	deCODE;Fenland														NA:NA:NA
BRICD5	deCODE;Fenland														NA:NA:NA
IGFBP2	UKBPPP;deCODE;Fenland	IGFBP2:KneeHipOA	0.126597	2.09316e-15	2.91349e-13	KNEEHIP	Wald ratio	0.874374	0.786137	0.972515	0.01338	IGFBP_2_8469_41.csv	Fenland	0.195892	IGFBP_2_8469_41.csv:KNEEHIP:Fenland				FALSE	TRUE	TRUE
BRK1	UKBPPP	BRK1:FingerOA	0.184494	0.230479	0.778095	FINGER							UKB		NA:FINGER:UKB					FALSE	TRUE
BRK1	UKBPPP	BRK1:HandOA	0.0361761	0.236147	0.997994	HAND							UKB		NA:HAND:UKB					FALSE	TRUE
VSIG2	UKBPPP;deCODE;Fenland	VSIG2:SpineOA	0.288661	3.36281e-16	3.2765e-13	SPINE	Inverse variance weighted (correlation inc)	0.970938	0.926857	1.01711	0.213449	VSIG2_Q96IQ7_OID31371_v1_Oncology_II.csv	UKBPPP	0.812148	VSIG2_Q96IQ7_OID31371_v1_Oncology_II.csv:SPINE:UKBPPP				FALSE	TRUE	TRUE
BRK1	UKBPPP	BRK1:TKR	0.365677	5.0729e-16	3.70702e-13	TKR							UKB		NA:TKR:UKB					TRUE	TRUE
CKAP4	UKBPPP;deCODE;Fenland	CKAP4:KneeHipOA	0.0523678	4.11506e-15	5.46742e-13	KNEEHIP	Inverse variance weighted (correlation inc)	1.01176	0.982678	1.0417	0.432114	CKAP4_Q07065_OID20617_v1_Inflammation.csv	UKBPPP	0.820281	CKAP4_Q07065_OID20617_v1_Inflammation.csv:KNEEHIP:UKBPPP				FALSE	TRUE	TRUE
BRK1	UKBPPP	BRK1:SpineOA	0.0479585	0.0865532	0.330772	SPINE							UKB		NA:SPINE:UKB					FALSE	TRUE
TFF1	UKBPPP;deCODE;Fenland	TFF1:AllOA	0.0954044	1.27191e-14	5.54896e-13	ALLOA	Inverse variance weighted (correlation inc)	1.00063	0.984726	1.01679	0.938754	TFF1_9185_15.csv	Fenland	0.984705	TFF1_9185_15.csv:ALLOA:Fenland				FALSE	TRUE	TRUE
BRK1	UKBPPP	BRK1:ThumbOA	0.13513	0.0720082	0.918491	THUMB							UKB		NA:THUMB:UKB					FALSE	TRUE
TFF1	UKBPPP;deCODE;Fenland	TFF1:AllOA	0.0954044	1.27191e-14	5.54896e-13	ALLOA	Inverse variance weighted (correlation inc)	0.998007	0.982844	1.0134	0.798405	9185_15_TFF1_TFF1.csv	deCODE	0.969231	9185_15_TFF1_TFF1.csv:ALLOA:deCODE				FALSE	TRUE	TRUE
TFF1	UKBPPP;deCODE;Fenland	TFF1:AllOA	0.0954044	1.27191e-14	5.54896e-13	ALLOA	Inverse variance weighted (correlation inc)	0.998109	0.981133	1.01538	0.828812	TFF1_P04155_OID21154_v1_Neurology.csv	UKBPPP	0.962663	TFF1_P04155_OID21154_v1_Neurology.csv:ALLOA:UKBPPP				FALSE	TRUE	TRUE
BRME1	UKBPPP	BRME1:AllOA	0.00163353	0.779822	0.864071	ALLOA							UKB		NA:ALLOA:UKB					FALSE	FALSE
BRME1	UKBPPP	BRME1:FingerOA	0.153395	0.242524	0.778095	FINGER							UKB		NA:FINGER:UKB					FALSE	FALSE
BRME1	UKBPPP	BRME1:HandOA	0.00193125	0.940903	0.997994	HAND							UKB		NA:HAND:UKB					FALSE	FALSE
BRME1	UKBPPP	BRME1:HipOA	0.0135603	0.409073	0.671376	HIP							UKB		NA:HIP:UKB					FALSE	FALSE
BRME1	UKBPPP	BRME1:KneeHipOA	0.00488128	0.604591	0.748504	KNEEHIP							UKB		NA:KNEEHIP:UKB					FALSE	FALSE
BRME1	UKBPPP	BRME1:KneeOA	0.000555561	0.959621	0.98542	KNEE							UKB		NA:KNEE:UKB					FALSE	FALSE
BRME1	UKBPPP	BRME1:SpineOA	0.013935	0.559392	0.802702	SPINE							UKB		NA:SPINE:UKB					FALSE	FALSE
BRME1	UKBPPP	BRME1:THR	0.0162976	0.696492	0.849935	THR							UKB		NA:THR:UKB					FALSE	FALSE
BRME1	UKBPPP	BRME1:ThumbOA	0.0175911	0.783677	0.99602	THUMB							UKB		NA:THUMB:UKB					FALSE	FALSE
BRME1	UKBPPP	BRME1:TJR	-0.0128541	0.643833	0.817739	TJR							UKB		NA:TJR:UKB					FALSE	FALSE
BRME1	UKBPPP	BRME1:TKR	-0.0101357	0.792243	0.984297	TKR							UKB		NA:TKR:UKB					FALSE	FALSE
BRPF1	deCODE;Fenland														NA:NA:NA
BRSK2	UKBPPP;deCODE;Fenland	BRSK2:AllOA	0.0123562	0.027551	0.0669422	ALLOA	Inverse variance weighted (correlation inc)	1.02323	0.984256	1.06376	0.246401	9790_28_BRSK2_BR_serine_threonine_kinase_2.csv	deCODE	0.685246	9790_28_BRSK2_BR_serine_threonine_kinase_2.csv:ALLOA:deCODE				FALSE	FALSE	FALSE
BRSK2	UKBPPP;deCODE;Fenland	BRSK2:AllOA	0.0123562	0.027551	0.0669422	ALLOA	Inverse variance weighted (correlation inc)	1.01628	0.993331	1.03976	0.165809	BR_serine_threonine_kinase_2_9790_28.csv	Fenland	0.612036	BR_serine_threonine_kinase_2_9790_28.csv:ALLOA:Fenland				FALSE	FALSE	FALSE
BRSK2	UKBPPP;deCODE;Fenland	BRSK2:AllOA	0.0123562	0.027551	0.0669422	ALLOA	Inverse variance weighted (correlation inc)	1.00619	0.994524	1.018	0.29953	BRSK2_Q8IWQ3_OID31042_v1_Neurology_II.csv	UKBPPP	0.732858	BRSK2_Q8IWQ3_OID31042_v1_Neurology_II.csv:ALLOA:UKBPPP				FALSE	FALSE	FALSE
BRSK2	UKBPPP;deCODE;Fenland	BRSK2:FingerOA	0.254373	0.0434189	0.662697	FINGER	Inverse variance weighted (correlation inc)	1.0777	0.969139	1.19841	0.167185	BR_serine_threonine_kinase_2_9790_28.csv	Fenland	0.874208	BR_serine_threonine_kinase_2_9790_28.csv:FINGER:Fenland				FALSE	FALSE	FALSE
BRSK2	UKBPPP;deCODE;Fenland	BRSK2:FingerOA	0.254373	0.0434189	0.662697	FINGER	Inverse variance weighted (correlation inc)	1.08643	0.883669	1.33571	0.431542	9790_28_BRSK2_BR_serine_threonine_kinase_2.csv	deCODE	0.941789	9790_28_BRSK2_BR_serine_threonine_kinase_2.csv:FINGER:deCODE				FALSE	FALSE	FALSE
BRSK2	UKBPPP;deCODE;Fenland	BRSK2:HandOA	0.00528448	0.832579	0.997994	HAND	Inverse variance weighted (correlation inc)	1.03243	0.993645	1.07274	0.102324	BRSK2_Q8IWQ3_OID31042_v1_Neurology_II.csv	UKBPPP	0.681054	BRSK2_Q8IWQ3_OID31042_v1_Neurology_II.csv:HAND:UKBPPP				FALSE	FALSE	FALSE
BRSK2	UKBPPP;deCODE;Fenland	BRSK2:HandOA	0.00528448	0.832579	0.997994	HAND	Inverse variance weighted (correlation inc)	1.12064	0.995623	1.26136	0.0591174	9790_28_BRSK2_BR_serine_threonine_kinase_2.csv	deCODE	0.597824	9790_28_BRSK2_BR_serine_threonine_kinase_2.csv:HAND:deCODE				FALSE	FALSE	FALSE
BRSK2	UKBPPP;deCODE;Fenland	BRSK2:HandOA	0.00528448	0.832579	0.997994	HAND	Inverse variance weighted (correlation inc)	1.05188	0.992199	1.11515	0.0896599	BR_serine_threonine_kinase_2_9790_28.csv	Fenland	0.612839	BR_serine_threonine_kinase_2_9790_28.csv:HAND:Fenland				FALSE	FALSE	FALSE
BRSK2	UKBPPP;deCODE;Fenland	BRSK2:HipOA	0.0129576	0.411053	0.67236	HIP	Inverse variance weighted (correlation inc)	1.05409	0.988388	1.12415	0.108652	9790_28_BRSK2_BR_serine_threonine_kinase_2.csv	deCODE	0.569528	9790_28_BRSK2_BR_serine_threonine_kinase_2.csv:HIP:deCODE				FALSE	FALSE	FALSE
BRSK2	UKBPPP;deCODE;Fenland	BRSK2:HipOA	0.0129576	0.411053	0.67236	HIP	Inverse variance weighted (correlation inc)	1.00817	0.986664	1.03015	0.459448	BRSK2_Q8IWQ3_OID31042_v1_Neurology_II.csv	UKBPPP	0.862103	BRSK2_Q8IWQ3_OID31042_v1_Neurology_II.csv:HIP:UKBPPP				FALSE	FALSE	FALSE
BRSK2	UKBPPP;deCODE;Fenland	BRSK2:HipOA	0.0129576	0.411053	0.67236	HIP	Inverse variance weighted (correlation inc)	1.01766	0.983454	1.05305	0.315633	BR_serine_threonine_kinase_2_9790_28.csv	Fenland	0.789571	BR_serine_threonine_kinase_2_9790_28.csv:HIP:Fenland				FALSE	FALSE	FALSE
BRSK2	UKBPPP;deCODE;Fenland	BRSK2:KneeHipOA	0.019266	0.0331855	0.109113	KNEEHIP	Inverse variance weighted (correlation inc)	1.01455	0.997546	1.03185	0.0939063	BRSK2_Q8IWQ3_OID31042_v1_Neurology_II.csv	UKBPPP	0.488028	BRSK2_Q8IWQ3_OID31042_v1_Neurology_II.csv:KNEEHIP:UKBPPP				FALSE	FALSE	FALSE
BRSK2	UKBPPP;deCODE;Fenland	BRSK2:KneeHipOA	0.019266	0.0331855	0.109113	KNEEHIP	Inverse variance weighted (correlation inc)	1.04295	0.983377	1.10613	0.161095	9790_28_BRSK2_BR_serine_threonine_kinase_2.csv	deCODE	0.617835	9790_28_BRSK2_BR_serine_threonine_kinase_2.csv:KNEEHIP:deCODE				FALSE	FALSE	FALSE
BRSK2	UKBPPP;deCODE;Fenland	BRSK2:KneeHipOA	0.019266	0.0331855	0.109113	KNEEHIP	Inverse variance weighted (correlation inc)	1.02713	0.999979	1.05502	0.0501776	BR_serine_threonine_kinase_2_9790_28.csv	Fenland	0.377642	BR_serine_threonine_kinase_2_9790_28.csv:KNEEHIP:Fenland				FALSE	FALSE	FALSE
BRSK2	UKBPPP;deCODE;Fenland	BRSK2:KneeOA	0.0166546	0.113725	0.319377	KNEE	Inverse variance weighted (correlation inc)	1.00992	0.992453	1.02769	0.267438	BRSK2_Q8IWQ3_OID31042_v1_Neurology_II.csv	UKBPPP	0.72122	BRSK2_Q8IWQ3_OID31042_v1_Neurology_II.csv:KNEE:UKBPPP				FALSE	FALSE	FALSE
BRSK2	UKBPPP;deCODE;Fenland	BRSK2:KneeOA	0.0166546	0.113725	0.319377	KNEE	Inverse variance weighted (correlation inc)	1.02409	0.995744	1.05323	0.0964885	BR_serine_threonine_kinase_2_9790_28.csv	Fenland	0.502158	BR_serine_threonine_kinase_2_9790_28.csv:KNEE:Fenland				FALSE	FALSE	FALSE
BRSK2	UKBPPP;deCODE;Fenland	BRSK2:KneeOA	0.0166546	0.113725	0.319377	KNEE	Inverse variance weighted (correlation inc)	1.02944	0.963533	1.09985	0.390054	9790_28_BRSK2_BR_serine_threonine_kinase_2.csv	deCODE	0.800099	9790_28_BRSK2_BR_serine_threonine_kinase_2.csv:KNEE:deCODE				FALSE	FALSE	FALSE
BRSK2	UKBPPP;deCODE;Fenland	BRSK2:SpineOA	-0.0441887	0.0537253	0.242344	SPINE	Inverse variance weighted (correlation inc)	1.0067	0.979294	1.03487	0.63541	BRSK2_Q8IWQ3_OID31042_v1_Neurology_II.csv	UKBPPP	0.952823	BRSK2_Q8IWQ3_OID31042_v1_Neurology_II.csv:SPINE:UKBPPP				FALSE	FALSE	FALSE
BRSK2	UKBPPP;deCODE;Fenland	BRSK2:SpineOA	-0.0441887	0.0537253	0.242344	SPINE	Inverse variance weighted (correlation inc)	1.0503	0.975393	1.13097	0.193583	9790_28_BRSK2_BR_serine_threonine_kinase_2.csv	deCODE	0.856601	9790_28_BRSK2_BR_serine_threonine_kinase_2.csv:SPINE:deCODE				FALSE	FALSE	FALSE
BRSK2	UKBPPP;deCODE;Fenland	BRSK2:THR	0.0173345	0.665493	0.834149	THR	Inverse variance weighted (correlation inc)	1.02647	0.982895	1.07198	0.23779	BR_serine_threonine_kinase_2_9790_28.csv	Fenland	0.728938	BR_serine_threonine_kinase_2_9790_28.csv:THR:Fenland				FALSE	FALSE	FALSE
BRSK2	UKBPPP;deCODE;Fenland	BRSK2:THR	0.0173345	0.665493	0.834149	THR	Inverse variance weighted (correlation inc)	1.05074	0.959477	1.15068	0.285678	9790_28_BRSK2_BR_serine_threonine_kinase_2.csv	deCODE	0.767178	9790_28_BRSK2_BR_serine_threonine_kinase_2.csv:THR:deCODE				FALSE	FALSE	FALSE
BRSK2	UKBPPP;deCODE;Fenland	BRSK2:THR	0.0173345	0.665493	0.834149	THR	Inverse variance weighted (correlation inc)	1.00744	0.982117	1.03342	0.568182	BRSK2_Q8IWQ3_OID31042_v1_Neurology_II.csv	UKBPPP	0.936883	BRSK2_Q8IWQ3_OID31042_v1_Neurology_II.csv:THR:UKBPPP				FALSE	FALSE	FALSE
BRSK2	UKBPPP;deCODE;Fenland	BRSK2:ThumbOA	-0.00892979	0.884532	0.99602	THUMB	Inverse variance weighted (correlation inc)	1.19371	1.0236	1.39209	0.0239842	9790_28_BRSK2_BR_serine_threonine_kinase_2.csv	deCODE	0.515715	9790_28_BRSK2_BR_serine_threonine_kinase_2.csv:THUMB:deCODE				FALSE	FALSE	FALSE
BRSK2	UKBPPP;deCODE;Fenland	BRSK2:ThumbOA	-0.00892979	0.884532	0.99602	THUMB	Inverse variance weighted (correlation inc)	1.04743	0.995644	1.10191	0.0732553	BRSK2_Q8IWQ3_OID31042_v1_Neurology_II.csv	UKBPPP	0.671725	BRSK2_Q8IWQ3_OID31042_v1_Neurology_II.csv:THUMB:UKBPPP				FALSE	FALSE	FALSE
BRSK2	UKBPPP;deCODE;Fenland	BRSK2:ThumbOA	-0.00892979	0.884532	0.99602	THUMB	Inverse variance weighted (correlation inc)	1.09844	1.00999	1.19463	0.0283664	BR_serine_threonine_kinase_2_9790_28.csv	Fenland	0.506156	BR_serine_threonine_kinase_2_9790_28.csv:THUMB:Fenland				FALSE	FALSE	FALSE
BRSK2	UKBPPP;deCODE;Fenland	BRSK2:TJR	0.027254	0.306987	0.562585	TJR	Inverse variance weighted (correlation inc)	0.983601	0.927661	1.04292	0.579945	9790_28_BRSK2_BR_serine_threonine_kinase_2.csv	deCODE	0.917456	9790_28_BRSK2_BR_serine_threonine_kinase_2.csv:TJR:deCODE				FALSE	FALSE	FALSE
BRSK2	UKBPPP;deCODE;Fenland	BRSK2:TJR	0.027254	0.306987	0.562585	TJR	Inverse variance weighted (correlation inc)	1.00763	0.97303	1.04346	0.669785	BR_serine_threonine_kinase_2_9790_28.csv	Fenland	0.896393	BR_serine_threonine_kinase_2_9790_28.csv:TJR:Fenland				FALSE	FALSE	FALSE
BRSK2	UKBPPP;deCODE;Fenland	BRSK2:TJR	0.027254	0.306987	0.562585	TJR	Inverse variance weighted (correlation inc)	1.00516	0.982487	1.02835	0.658557	BRSK2_Q8IWQ3_OID31042_v1_Neurology_II.csv	UKBPPP	0.900101	BRSK2_Q8IWQ3_OID31042_v1_Neurology_II.csv:TJR:UKBPPP				FALSE	FALSE	FALSE
BRSK2	UKBPPP;deCODE;Fenland	BRSK2:TKR	0.0294516	0.425109	0.934294	TKR	Inverse variance weighted (correlation inc)	0.927468	0.82343	1.04465	0.214831	9790_28_BRSK2_BR_serine_threonine_kinase_2.csv	deCODE	0.674498	9790_28_BRSK2_BR_serine_threonine_kinase_2.csv:TKR:deCODE				FALSE	FALSE	FALSE
BRSK2	UKBPPP;deCODE;Fenland	BRSK2:TKR	0.0294516	0.425109	0.934294	TKR	Inverse variance weighted (correlation inc)	0.980632	0.933107	1.03058	0.440308	BR_serine_threonine_kinase_2_9790_28.csv	Fenland	0.842426	BR_serine_threonine_kinase_2_9790_28.csv:TKR:Fenland				FALSE	FALSE	FALSE
BRSK2	UKBPPP;deCODE;Fenland	BRSK2:TKR	0.0294516	0.425109	0.934294	TKR	Inverse variance weighted (correlation inc)	0.995249	0.96958	1.0216	0.720918	BRSK2_Q8IWQ3_OID31042_v1_Neurology_II.csv	UKBPPP	0.950675	BRSK2_Q8IWQ3_OID31042_v1_Neurology_II.csv:TKR:UKBPPP				FALSE	FALSE	FALSE
BSG	UKBPPP;deCODE;Fenland	BSG:AllOA	0.0244673	3.19946e-15	1.50839e-13	ALLOA	Inverse variance weighted (correlation inc)	0.989449	0.954865	1.02529	0.559008	BSG_P35613_OID20626_v1_Inflammation.csv	UKBPPP	0.881466	BSG_P35613_OID20626_v1_Inflammation.csv:ALLOA:UKBPPP				FALSE	FALSE	TRUE
BSG	UKBPPP;deCODE;Fenland	BSG:FingerOA	0.112035	0.108178	0.757919	FINGER							UKB		NA:FINGER:UKB					FALSE	TRUE
BSG	UKBPPP;deCODE;Fenland	BSG:HandOA	0.0120948	0.382242	0.997994	HAND	Inverse variance weighted (correlation inc)	0.971903	0.865438	1.09146	0.630191	BSG_P35613_OID20626_v1_Inflammation.csv	UKBPPP	0.959281	BSG_P35613_OID20626_v1_Inflammation.csv:HAND:UKBPPP				FALSE	FALSE	TRUE
BSG	UKBPPP;deCODE;Fenland	BSG:HipOA	0.0239263	0.0061181	0.0693148	HIP	Inverse variance weighted (correlation inc)	0.994982	0.929594	1.06497	0.884662	BSG_P35613_OID20626_v1_Inflammation.csv	UKBPPP	0.98194	BSG_P35613_OID20626_v1_Inflammation.csv:HIP:UKBPPP				FALSE	FALSE	TRUE
BSG	UKBPPP;deCODE;Fenland	BSG:KneeHipOA	0.0195229	9.70261e-05	0.00133149	KNEEHIP	Inverse variance weighted (correlation inc)	0.982058	0.934135	1.03244	0.478149	BSG_P35613_OID20626_v1_Inflammation.csv	UKBPPP	0.846689	BSG_P35613_OID20626_v1_Inflammation.csv:KNEEHIP:UKBPPP				FALSE	FALSE	TRUE
BSG	UKBPPP;deCODE;Fenland	BSG:KneeOA	0.0179718	0.00205291	0.0259769	KNEE	Inverse variance weighted (correlation inc)	1.00791	0.955545	1.06314	0.772243	BSG_P35613_OID20626_v1_Inflammation.csv	UKBPPP	0.943715	BSG_P35613_OID20626_v1_Inflammation.csv:KNEE:UKBPPP				FALSE	FALSE	TRUE
MANSC4	UKBPPP;deCODE;Fenland	MANSC4:KneeHipOA	0.117213	5.8367e-15	7.14281e-13	KNEEHIP	Inverse variance weighted (correlation inc)	0.987576	0.964423	1.01128	0.301663	9578_263_MANSC4_MANS4.csv	deCODE	0.758602	9578_263_MANSC4_MANS4.csv:KNEEHIP:deCODE				FALSE	TRUE	TRUE
BSG	UKBPPP;deCODE;Fenland	BSG:THR	0.0580009	0.0089857	0.0978952	THR	Inverse variance weighted (correlation inc)	0.94575	0.864251	1.03493	0.22507	BSG_P35613_OID20626_v1_Inflammation.csv	UKBPPP	0.725172	BSG_P35613_OID20626_v1_Inflammation.csv:THR:UKBPPP				FALSE	FALSE	TRUE
BSG	UKBPPP;deCODE;Fenland	BSG:ThumbOA	0.0250853	0.461261	0.99602	THUMB	Inverse variance weighted (correlation inc)	0.958044	0.726007	1.26424	0.761957	BSG_P35613_OID20626_v1_Inflammation.csv	UKBPPP	0.970278	BSG_P35613_OID20626_v1_Inflammation.csv:THUMB:UKBPPP				FALSE	FALSE	TRUE
MANSC4	UKBPPP;deCODE;Fenland	MANSC4:KneeHipOA	0.117213	5.8367e-15	7.14281e-13	KNEEHIP	Inverse variance weighted (correlation inc)	0.992531	0.972609	1.01286	0.468657	MANS4_9578_263.csv	Fenland	0.867847	MANS4_9578_263.csv:KNEEHIP:Fenland				FALSE	TRUE	TRUE
BSG	UKBPPP;deCODE;Fenland	BSG:TKR	0.0558045	0.00634556	0.1671	TKR	Inverse variance weighted (correlation inc)	0.968264	0.883042	1.06171	0.49265	BSG_P35613_OID20626_v1_Inflammation.csv	UKBPPP	0.863986	BSG_P35613_OID20626_v1_Inflammation.csv:TKR:UKBPPP				FALSE	FALSE	TRUE
BSND	UKBPPP	BSND:AllOA	0.000578369	0.903769	0.943807	ALLOA							UKB		NA:ALLOA:UKB					FALSE	FALSE
BSND	UKBPPP	BSND:FingerOA	0.026101	0.808079	0.950892	FINGER							UKB		NA:FINGER:UKB					FALSE	FALSE
BSND	UKBPPP	BSND:HandOA	-0.0176984	0.406614	0.997994	HAND							UKB		NA:HAND:UKB					FALSE	FALSE
BSND	UKBPPP	BSND:HipOA	0.013742	0.306834	0.593172	HIP							UKB		NA:HIP:UKB					FALSE	FALSE
BSND	UKBPPP	BSND:KneeHipOA	0.000712797	0.926411	0.955505	KNEEHIP							UKB		NA:KNEEHIP:UKB					FALSE	FALSE
BSND	UKBPPP	BSND:KneeOA	-0.00175683	0.844953	0.931734	KNEE							UKB		NA:KNEE:UKB					FALSE	FALSE
BSND	UKBPPP	BSND:SpineOA	-0.00111676	0.954431	0.981422	SPINE							UKB		NA:SPINE:UKB					FALSE	FALSE
BSND	UKBPPP	BSND:THR	0.00709741	0.835627	0.926513	THR							UKB		NA:THR:UKB					FALSE	FALSE
BSND	UKBPPP	BSND:ThumbOA	-0.00373731	0.943204	0.99602	THUMB							UKB		NA:THUMB:UKB					FALSE	FALSE
BSND	UKBPPP	BSND:TJR	0.00942203	0.678902	0.840148	TJR							UKB		NA:TJR:UKB					FALSE	FALSE
BSND	UKBPPP	BSND:TKR	0.0156927	0.618387	0.960831	TKR							UKB		NA:TKR:UKB					FALSE	FALSE
BST1	UKBPPP;deCODE;Fenland	BST1:AllOA	0.0135966	0.0633298	0.128909	ALLOA	Inverse variance weighted (correlation inc)	1.00343	0.998457	1.00844	0.176607	BST1_Q10588_OID21051_v1_Neurology.csv	UKBPPP	0.623124	BST1_Q10588_OID21051_v1_Neurology.csv:ALLOA:UKBPPP				FALSE	FALSE	FALSE
BST1	UKBPPP;deCODE;Fenland	BST1:AllOA	0.0135966	0.0633298	0.128909	ALLOA	Inverse variance weighted (correlation inc)	1.00198	0.99634	1.00765	0.492505	BST1_4535_50.csv	Fenland	0.869156	BST1_4535_50.csv:ALLOA:Fenland				FALSE	FALSE	FALSE
BST1	UKBPPP;deCODE;Fenland	BST1:AllOA	0.0135966	0.0633298	0.128909	ALLOA	Inverse variance weighted (correlation inc)	1.00098	0.995783	1.00621	0.71171	4535_50_BST1_BST1.csv	deCODE	0.947701	4535_50_BST1_BST1.csv:ALLOA:deCODE				FALSE	FALSE	FALSE
BST1	UKBPPP;deCODE;Fenland	BST1:FingerOA	0.0555342	0.735629	0.928029	FINGER	Inverse variance weighted (correlation inc)	0.998656	0.966556	1.03182	0.93568	BST1_4535_50.csv	Fenland	0.990872	BST1_4535_50.csv:FINGER:Fenland				FALSE	FALSE	FALSE
BST1	UKBPPP;deCODE;Fenland	BST1:FingerOA	0.0555342	0.735629	0.928029	FINGER	Inverse variance weighted (correlation inc)	1.00062	0.974702	1.02723	0.962885	4535_50_BST1_BST1.csv	deCODE	0.992486	4535_50_BST1_BST1.csv:FINGER:deCODE				FALSE	FALSE	FALSE
BST1	UKBPPP;deCODE;Fenland	BST1:HandOA	0.0281535	0.388443	0.997994	HAND	Inverse variance weighted (correlation inc)	0.996193	0.981545	1.01106	0.613757	4535_50_BST1_BST1.csv	deCODE	0.956372	4535_50_BST1_BST1.csv:HAND:deCODE				FALSE	FALSE	FALSE
BST1	UKBPPP;deCODE;Fenland	BST1:HandOA	0.0281535	0.388443	0.997994	HAND	Inverse variance weighted (correlation inc)	1.00166	0.983538	1.02012	0.858436	BST1_4535_50.csv	Fenland	0.97617	BST1_4535_50.csv:HAND:Fenland				FALSE	FALSE	FALSE
BST1	UKBPPP;deCODE;Fenland	BST1:HandOA	0.0281535	0.388443	0.997994	HAND	Inverse variance weighted (correlation inc)	1.00631	0.9896	1.02331	0.461441	BST1_Q10588_OID21051_v1_Neurology.csv	UKBPPP	0.907937	BST1_Q10588_OID21051_v1_Neurology.csv:HAND:UKBPPP				FALSE	FALSE	FALSE
BST1	UKBPPP;deCODE;Fenland	BST1:HipOA	-0.000125015	0.995154	0.996518	HIP	Inverse variance weighted (correlation inc)	1.00278	0.993112	1.01254	0.57424	BST1_Q10588_OID21051_v1_Neurology.csv	UKBPPP	0.900058	BST1_Q10588_OID21051_v1_Neurology.csv:HIP:UKBPPP				FALSE	FALSE	FALSE
BST1	UKBPPP;deCODE;Fenland	BST1:HipOA	-0.000125015	0.995154	0.996518	HIP	Inverse variance weighted (correlation inc)	1.00637	0.995624	1.01723	0.246311	BST1_4535_50.csv	Fenland	0.736571	BST1_4535_50.csv:HIP:Fenland				FALSE	FALSE	FALSE
BST1	UKBPPP;deCODE;Fenland	BST1:HipOA	-0.000125015	0.995154	0.996518	HIP	Inverse variance weighted (correlation inc)	1.00586	0.995783	1.01604	0.255372	4535_50_BST1_BST1.csv	deCODE	0.751003	4535_50_BST1_BST1.csv:HIP:deCODE				FALSE	FALSE	FALSE
BST1	UKBPPP;deCODE;Fenland	BST1:KneeHipOA	0.00481152	0.683778	0.801325	KNEEHIP	Inverse variance weighted (correlation inc)	1.00494	0.996394	1.01356	0.258079	BST1_Q10588_OID21051_v1_Neurology.csv	UKBPPP	0.693965	BST1_Q10588_OID21051_v1_Neurology.csv:KNEEHIP:UKBPPP				FALSE	FALSE	FALSE
BST1	UKBPPP;deCODE;Fenland	BST1:KneeHipOA	0.00481152	0.683778	0.801325	KNEEHIP	Inverse variance weighted (correlation inc)	1.00386	0.996516	1.01125	0.304069	4535_50_BST1_BST1.csv	deCODE	0.761677	4535_50_BST1_BST1.csv:KNEEHIP:deCODE				FALSE	FALSE	FALSE
BST1	UKBPPP;deCODE;Fenland	BST1:KneeHipOA	0.00481152	0.683778	0.801325	KNEEHIP	Inverse variance weighted (correlation inc)	1.00541	0.996455	1.01444	0.237369	BST1_4535_50.csv	Fenland	0.708447	BST1_4535_50.csv:KNEEHIP:Fenland				FALSE	FALSE	FALSE
BST1	UKBPPP;deCODE;Fenland	BST1:KneeOA	0.00592138	0.666739	0.83931	KNEE	Inverse variance weighted (correlation inc)	0.99962	0.991187	1.00812	0.929907	BST1_Q10588_OID21051_v1_Neurology.csv	UKBPPP	0.98722	BST1_Q10588_OID21051_v1_Neurology.csv:KNEE:UKBPPP				FALSE	FALSE	FALSE
BST1	UKBPPP;deCODE;Fenland	BST1:KneeOA	0.00592138	0.666739	0.83931	KNEE	Inverse variance weighted (correlation inc)	1.00268	0.994795	1.01062	0.506748	4535_50_BST1_BST1.csv	deCODE	0.869255	4535_50_BST1_BST1.csv:KNEE:deCODE				FALSE	FALSE	FALSE
BST1	UKBPPP;deCODE;Fenland	BST1:KneeOA	0.00592138	0.666739	0.83931	KNEE	Inverse variance weighted (correlation inc)	1.00209	0.993078	1.01119	0.649997	BST1_4535_50.csv	Fenland	0.904272	BST1_4535_50.csv:KNEE:Fenland				FALSE	FALSE	FALSE
BST1	UKBPPP;deCODE;Fenland	BST1:SpineOA	0.0255109	0.39376	0.717892	SPINE	Inverse variance weighted (correlation inc)	1.00792	0.996397	1.01958	0.178649	BST1_Q10588_OID21051_v1_Neurology.csv	UKBPPP	0.812148	BST1_Q10588_OID21051_v1_Neurology.csv:SPINE:UKBPPP				FALSE	FALSE	FALSE
BST1	UKBPPP;deCODE;Fenland	BST1:SpineOA	0.0255109	0.39376	0.717892	SPINE	Inverse variance weighted (correlation inc)	1.01149	0.997742	1.02542	0.101813	4535_50_BST1_BST1.csv	deCODE	0.73152	4535_50_BST1_BST1.csv:SPINE:deCODE				FALSE	FALSE	FALSE
BST1	UKBPPP;deCODE;Fenland	BST1:THR	0.00353479	0.946174	0.973845	THR	Inverse variance weighted (correlation inc)	1.01178	0.998853	1.02488	0.0742428	4535_50_BST1_BST1.csv	deCODE	0.500893	4535_50_BST1_BST1.csv:THR:deCODE				FALSE	FALSE	FALSE
BST1	UKBPPP;deCODE;Fenland	BST1:THR	0.00353479	0.946174	0.973845	THR	Inverse variance weighted (correlation inc)	1.01116	0.997594	1.02491	0.107296	BST1_Q10588_OID21051_v1_Neurology.csv	UKBPPP	0.572287	BST1_Q10588_OID21051_v1_Neurology.csv:THR:UKBPPP				FALSE	FALSE	FALSE
BST1	UKBPPP;deCODE;Fenland	BST1:THR	0.00353479	0.946174	0.973845	THR	Inverse variance weighted (correlation inc)	1.01352	0.999537	1.02769	0.0581306	BST1_4535_50.csv	Fenland	0.432058	BST1_4535_50.csv:THR:Fenland				FALSE	FALSE	FALSE
BST1	UKBPPP;deCODE;Fenland	BST1:ThumbOA	0.0146188	0.855533	0.99602	THUMB	Inverse variance weighted (correlation inc)	1.01783	0.989398	1.04708	0.221474	BST1_Q10588_OID21051_v1_Neurology.csv	UKBPPP	0.815814	BST1_Q10588_OID21051_v1_Neurology.csv:THUMB:UKBPPP				FALSE	FALSE	FALSE
BST1	UKBPPP;deCODE;Fenland	BST1:ThumbOA	0.0146188	0.855533	0.99602	THUMB	Inverse variance weighted (correlation inc)	1.01751	0.98793	1.04798	0.248789	4535_50_BST1_BST1.csv	deCODE	0.807491	4535_50_BST1_BST1.csv:THUMB:deCODE				FALSE	FALSE	FALSE
BST1	UKBPPP;deCODE;Fenland	BST1:ThumbOA	0.0146188	0.855533	0.99602	THUMB	Inverse variance weighted (correlation inc)	1.0187	0.991015	1.04716	0.187512	BST1_4535_50.csv	Fenland	0.793681	BST1_4535_50.csv:THUMB:Fenland				FALSE	FALSE	FALSE
BST1	UKBPPP;deCODE;Fenland	BST1:TJR	-0.030976	0.373933	0.61997	TJR	Inverse variance weighted (correlation inc)	1.01197	1.00109	1.02296	0.0309002	4535_50_BST1_BST1.csv	deCODE	0.331127	4535_50_BST1_BST1.csv:TJR:deCODE				FALSE	FALSE	FALSE
BST1	UKBPPP;deCODE;Fenland	BST1:TJR	-0.030976	0.373933	0.61997	TJR	Inverse variance weighted (correlation inc)	1.01314	1.00174	1.02466	0.0237166	BST1_Q10588_OID21051_v1_Neurology.csv	UKBPPP	0.283634	BST1_Q10588_OID21051_v1_Neurology.csv:TJR:UKBPPP				FALSE	FALSE	FALSE
BST1	UKBPPP;deCODE;Fenland	BST1:TJR	-0.030976	0.373933	0.61997	TJR	Inverse variance weighted (correlation inc)	1.01367	1.00089	1.0266	0.0358976	BST1_4535_50.csv	Fenland	0.344282	BST1_4535_50.csv:TJR:Fenland				FALSE	FALSE	FALSE
BST1	UKBPPP;deCODE;Fenland	BST1:TKR	-0.0248168	0.606791	0.959865	TKR	Inverse variance weighted (correlation inc)	1.00517	0.992612	1.01788	0.421681	4535_50_BST1_BST1.csv	deCODE	0.805501	4535_50_BST1_BST1.csv:TKR:deCODE				FALSE	FALSE	FALSE
BST1	UKBPPP;deCODE;Fenland	BST1:TKR	-0.0248168	0.606791	0.959865	TKR	Inverse variance weighted (correlation inc)	1.00377	0.987941	1.01985	0.642883	BST1_4535_50.csv	Fenland	0.907001	BST1_4535_50.csv:TKR:Fenland				FALSE	FALSE	FALSE
BST1	UKBPPP;deCODE;Fenland	BST1:TKR	-0.0248168	0.606791	0.959865	TKR	Inverse variance weighted (correlation inc)	1.00386	0.989593	1.01833	0.597934	BST1_Q10588_OID21051_v1_Neurology.csv	UKBPPP	0.915969	BST1_Q10588_OID21051_v1_Neurology.csv:TKR:UKBPPP				FALSE	FALSE	FALSE
BST2	UKBPPP;deCODE;Fenland	BST2:AllOA	0.0469795	1.38257e-08	2.24514e-07	ALLOA	Inverse variance weighted (correlation inc)	1.01335	0.979244	1.04865	0.447643	BST2_Q10589_OID21029_v1_Neurology.csv	UKBPPP	0.830491	BST2_Q10589_OID21029_v1_Neurology.csv:ALLOA:UKBPPP				FALSE	FALSE	TRUE
BST2	UKBPPP;deCODE;Fenland	BST2:FingerOA	0.308735	0.0968683	0.757919	FINGER							UKB		NA:FINGER:UKB					FALSE	TRUE
BST2	UKBPPP;deCODE;Fenland	BST2:HandOA	-0.0278135	0.451104	0.997994	HAND	Inverse variance weighted (correlation inc)	0.950035	0.859108	1.05059	0.31799	BST2_Q10589_OID21029_v1_Neurology.csv	UKBPPP	0.841136	BST2_Q10589_OID21029_v1_Neurology.csv:HAND:UKBPPP				FALSE	FALSE	TRUE
BST2	UKBPPP;deCODE;Fenland	BST2:HipOA	0.00100997	0.965385	0.989093	HIP	Inverse variance weighted (correlation inc)	1.00709	0.939851	1.07914	0.841166	BST2_Q10589_OID21029_v1_Neurology.csv	UKBPPP	0.970515	BST2_Q10589_OID21029_v1_Neurology.csv:HIP:UKBPPP				FALSE	FALSE	TRUE
BST2	UKBPPP;deCODE;Fenland	BST2:KneeHipOA	0.0364229	0.00638754	0.0363245	KNEEHIP	Inverse variance weighted (correlation inc)	1.03853	0.992402	1.0868	0.1029	BST2_Q10589_OID21029_v1_Neurology.csv	UKBPPP	0.502609	BST2_Q10589_OID21029_v1_Neurology.csv:KNEEHIP:UKBPPP				FALSE	FALSE	TRUE
BST2	UKBPPP;deCODE;Fenland	BST2:KneeOA	0.0490614	0.00160009	0.0213565	KNEE	Inverse variance weighted (correlation inc)	1.02875	0.980941	1.07889	0.243024	BST2_Q10589_OID21029_v1_Neurology.csv	UKBPPP	0.703746	BST2_Q10589_OID21029_v1_Neurology.csv:KNEE:UKBPPP				FALSE	FALSE	TRUE
MANSC4	UKBPPP;deCODE;Fenland	MANSC4:KneeHipOA	0.117213	5.8367e-15	7.14281e-13	KNEEHIP	Inverse variance weighted (correlation inc)	0.992156	0.979128	1.00536	0.242938	MANSC4_A6NHS7_OID30141_v1_Cardiometabolic_II.csv	UKBPPP	0.688066	MANSC4_A6NHS7_OID30141_v1_Cardiometabolic_II.csv:KNEEHIP:UKBPPP				FALSE	TRUE	TRUE
BST2	UKBPPP;deCODE;Fenland	BST2:THR	0.0755981	0.201585	0.437766	THR	Inverse variance weighted (correlation inc)	0.96032	0.895478	1.02986	0.256301	BST2_Q10589_OID21029_v1_Neurology.csv	UKBPPP	0.759768	BST2_Q10589_OID21029_v1_Neurology.csv:THR:UKBPPP				FALSE	FALSE	TRUE
BST2	UKBPPP;deCODE;Fenland	BST2:ThumbOA	-0.00798836	0.929883	0.99602	THUMB	Inverse variance weighted (correlation inc)	0.976966	0.832592	1.14638	0.775164	BST2_Q10589_OID21029_v1_Neurology.csv	UKBPPP	0.972244	BST2_Q10589_OID21029_v1_Neurology.csv:THUMB:UKBPPP				FALSE	FALSE	TRUE
BST2	UKBPPP;deCODE;Fenland	BST2:TJR	0.0492131	0.211525	0.466207	TJR	Inverse variance weighted (correlation inc)	0.966634	0.900633	1.03747	0.346975	BST2_Q10589_OID21029_v1_Neurology.csv	UKBPPP	0.778194	BST2_Q10589_OID21029_v1_Neurology.csv:TJR:UKBPPP				FALSE	FALSE	TRUE
BST2	UKBPPP;deCODE;Fenland	BST2:TKR	0.0153394	0.778439	0.984297	TKR	Inverse variance weighted (correlation inc)	0.961947	0.89763	1.03087	0.271845	BST2_Q10589_OID21029_v1_Neurology.csv	UKBPPP	0.742517	BST2_Q10589_OID21029_v1_Neurology.csv:TKR:UKBPPP				FALSE	FALSE	TRUE
BTC	UKBPPP;deCODE;Fenland	BTC:AllOA	0.0434868	0.000142626	0.000953492	ALLOA	Inverse variance weighted (correlation inc)	0.999495	0.98804	1.01108	0.931533	BTC_P35070_OID21199_v1_Oncology.csv	UKBPPP	0.984608	BTC_P35070_OID21199_v1_Oncology.csv:ALLOA:UKBPPP				FALSE	FALSE	TRUE
BTC	UKBPPP;deCODE;Fenland	BTC:AllOA	0.0434868	0.000142626	0.000953492	ALLOA	Inverse variance weighted (correlation inc)	0.989553	0.950766	1.02992	0.606694	13088_397_BTC_BTC.csv	deCODE	0.905052	13088_397_BTC_BTC.csv:ALLOA:deCODE				FALSE	FALSE	TRUE
BTC	UKBPPP;deCODE;Fenland	BTC:AllOA	0.0434868	0.000142626	0.000953492	ALLOA	Inverse variance weighted (correlation inc)	0.995964	0.98125	1.0109	0.594365	BTC_13088_397.csv	Fenland	0.910132	BTC_13088_397.csv:ALLOA:Fenland				FALSE	FALSE	TRUE
BTC	UKBPPP;deCODE;Fenland	BTC:FingerOA	0.930551	0.000290895	0.0624138	FINGER	Inverse variance weighted (correlation inc)	1.13693	0.94558	1.36701	0.172292	13088_397_BTC_BTC.csv	deCODE	0.87235	13088_397_BTC_BTC.csv:FINGER:deCODE				FALSE	FALSE	TRUE
BTC	UKBPPP;deCODE;Fenland	BTC:FingerOA	0.930551	0.000290895	0.0624138	FINGER	Inverse variance weighted (correlation inc)	1.06469	1.00066	1.13281	0.0476123	BTC_13088_397.csv	Fenland	0.759797	BTC_13088_397.csv:FINGER:Fenland				FALSE	FALSE	TRUE
BTC	UKBPPP;deCODE;Fenland	BTC:HandOA	0.0613935	0.228458	0.997994	HAND	Inverse variance weighted (correlation inc)	0.985551	0.869226	1.11744	0.820318	13088_397_BTC_BTC.csv	deCODE	0.97401	13088_397_BTC_BTC.csv:HAND:deCODE				FALSE	FALSE	TRUE
BTC	UKBPPP;deCODE;Fenland	BTC:HandOA	0.0613935	0.228458	0.997994	HAND	Inverse variance weighted (correlation inc)	0.993393	0.952322	1.03624	0.758293	BTC_P35070_OID21199_v1_Oncology.csv	UKBPPP	0.959281	BTC_P35070_OID21199_v1_Oncology.csv:HAND:UKBPPP				FALSE	FALSE	TRUE
BTC	UKBPPP;deCODE;Fenland	BTC:HandOA	0.0613935	0.228458	0.997994	HAND	Inverse variance weighted (correlation inc)	0.991392	0.948112	1.03665	0.704251	BTC_13088_397.csv	Fenland	0.949986	BTC_13088_397.csv:HAND:Fenland				FALSE	FALSE	TRUE
BTC	UKBPPP;deCODE;Fenland	BTC:HipOA	0.0101834	0.75139	0.882407	HIP	Inverse variance weighted (correlation inc)	1.01741	0.99516	1.04015	0.126041	BTC_P35070_OID21199_v1_Oncology.csv	UKBPPP	0.585253	BTC_P35070_OID21199_v1_Oncology.csv:HIP:UKBPPP				FALSE	FALSE	TRUE
BTC	UKBPPP;deCODE;Fenland	BTC:HipOA	0.0101834	0.75139	0.882407	HIP	Inverse variance weighted (correlation inc)	1.0279	0.937527	1.12699	0.557792	13088_397_BTC_BTC.csv	deCODE	0.891579	13088_397_BTC_BTC.csv:HIP:deCODE				FALSE	FALSE	TRUE
BTC	UKBPPP;deCODE;Fenland	BTC:HipOA	0.0101834	0.75139	0.882407	HIP	Inverse variance weighted (correlation inc)	1.01158	0.985358	1.03849	0.390318	BTC_13088_397.csv	Fenland	0.822628	BTC_13088_397.csv:HIP:Fenland				FALSE	FALSE	TRUE
BTC	UKBPPP;deCODE;Fenland	BTC:KneeHipOA	0.0508603	0.00582988	0.0339457	KNEEHIP	Inverse variance weighted (correlation inc)	0.997152	0.982018	1.01252	0.714757	BTC_P35070_OID21199_v1_Oncology.csv	UKBPPP	0.924267	BTC_P35070_OID21199_v1_Oncology.csv:KNEEHIP:UKBPPP				FALSE	FALSE	TRUE
BTC	UKBPPP;deCODE;Fenland	BTC:KneeHipOA	0.0508603	0.00582988	0.0339457	KNEEHIP	Inverse variance weighted (correlation inc)	0.977281	0.918565	1.03975	0.467262	13088_397_BTC_BTC.csv	deCODE	0.852698	13088_397_BTC_BTC.csv:KNEEHIP:deCODE				FALSE	FALSE	TRUE
BTC	UKBPPP;deCODE;Fenland	BTC:KneeHipOA	0.0508603	0.00582988	0.0339457	KNEEHIP	Inverse variance weighted (correlation inc)	0.991855	0.972975	1.0111	0.404251	BTC_13088_397.csv	Fenland	0.838467	BTC_13088_397.csv:KNEEHIP:Fenland				FALSE	FALSE	TRUE
OGN	UKBPPP;deCODE;Fenland	OGN:KneeHipOA	0.0803051	5.86478e-15	7.14281e-13	KNEEHIP	Inverse variance weighted (correlation inc)	1.03193	1.00598	1.05855	0.0155567	MIME_17224_12.csv	Fenland	0.214362	MIME_17224_12.csv:KNEEHIP:Fenland				FALSE	TRUE	TRUE
OGN	UKBPPP;deCODE;Fenland	OGN:KneeHipOA	0.0803051	5.86478e-15	7.14281e-13	KNEEHIP	Inverse variance weighted (correlation inc)	1.02343	1.00581	1.04137	0.0089747	OGN_P20774_OID21123_v1_Neurology.csv	UKBPPP	0.162098	OGN_P20774_OID21123_v1_Neurology.csv:KNEEHIP:UKBPPP				FALSE	TRUE	TRUE
OGN	UKBPPP;deCODE;Fenland	OGN:KneeHipOA	0.0803051	5.86478e-15	7.14281e-13	KNEEHIP	Inverse variance weighted (correlation inc)	1.03342	1.00921	1.05821	0.00656823	17224_12_OGN_MIME.csv	deCODE	0.134403	17224_12_OGN_MIME.csv:KNEEHIP:deCODE				FALSE	TRUE	TRUE
BTC	UKBPPP;deCODE;Fenland	BTC:SpineOA	-0.0457221	0.327691	0.663952	SPINE	Inverse variance weighted (correlation inc)	1.00306	0.980639	1.02599	0.791141	BTC_P35070_OID21199_v1_Oncology.csv	UKBPPP	0.972532	BTC_P35070_OID21199_v1_Oncology.csv:SPINE:UKBPPP				FALSE	FALSE	TRUE
BTC	UKBPPP;deCODE;Fenland	BTC:SpineOA	-0.0457221	0.327691	0.663952	SPINE	Inverse variance weighted (correlation inc)	1.00368	0.941633	1.06981	0.910253	13088_397_BTC_BTC.csv	deCODE	0.986899	13088_397_BTC_BTC.csv:SPINE:deCODE				FALSE	FALSE	TRUE
BTC	UKBPPP;deCODE;Fenland	BTC:THR	0.130034	0.111741	0.306111	THR	Inverse variance weighted (correlation inc)	1.01094	0.984399	1.0382	0.422745	BTC_P35070_OID21199_v1_Oncology.csv	UKBPPP	0.863961	BTC_P35070_OID21199_v1_Oncology.csv:THR:UKBPPP				FALSE	FALSE	TRUE
BTC	UKBPPP;deCODE;Fenland	BTC:THR	0.130034	0.111741	0.306111	THR	Inverse variance weighted (correlation inc)	1.00458	0.975804	1.03421	0.757881	BTC_13088_397.csv	Fenland	0.977576	BTC_13088_397.csv:THR:Fenland				FALSE	FALSE	TRUE
BTC	UKBPPP;deCODE;Fenland	BTC:THR	0.130034	0.111741	0.306111	THR	Inverse variance weighted (correlation inc)	1.01916	0.91062	1.14064	0.741145	13088_397_BTC_BTC.csv	deCODE	0.971211	13088_397_BTC_BTC.csv:THR:deCODE				FALSE	FALSE	TRUE
BTC	UKBPPP;deCODE;Fenland	BTC:ThumbOA	0.180566	0.149852	0.99602	THUMB	Inverse variance weighted (correlation inc)	1.0132	0.851985	1.20493	0.882058	13088_397_BTC_BTC.csv	deCODE	0.981149	13088_397_BTC_BTC.csv:THUMB:deCODE				FALSE	FALSE	TRUE
BTC	UKBPPP;deCODE;Fenland	BTC:ThumbOA	0.180566	0.149852	0.99602	THUMB	Inverse variance weighted (correlation inc)	1.00615	0.947482	1.06845	0.841511	BTC_P35070_OID21199_v1_Oncology.csv	UKBPPP	0.977624	BTC_P35070_OID21199_v1_Oncology.csv:THUMB:UKBPPP				FALSE	FALSE	TRUE
BTC	UKBPPP;deCODE;Fenland	BTC:ThumbOA	0.180566	0.149852	0.99602	THUMB	Inverse variance weighted (correlation inc)	0.987711	0.929451	1.04962	0.690155	BTC_13088_397.csv	Fenland	0.945432	BTC_13088_397.csv:THUMB:Fenland				FALSE	FALSE	TRUE
BTC	UKBPPP;deCODE;Fenland	BTC:TJR	0.0526484	0.333182	0.585622	TJR	Inverse variance weighted (correlation inc)	1.01944	0.996546	1.04286	0.0966187	BTC_P35070_OID21199_v1_Oncology.csv	UKBPPP	0.519167	BTC_P35070_OID21199_v1_Oncology.csv:TJR:UKBPPP				FALSE	FALSE	TRUE
BTC	UKBPPP;deCODE;Fenland	BTC:TJR	0.0526484	0.333182	0.585622	TJR	Inverse variance weighted (correlation inc)	1.01058	0.982658	1.0393	0.46154	BTC_13088_397.csv	Fenland	0.824882	BTC_13088_397.csv:TJR:Fenland				FALSE	FALSE	TRUE
BTC	UKBPPP;deCODE;Fenland	BTC:TJR	0.0526484	0.333182	0.585622	TJR	Inverse variance weighted (correlation inc)	1.02348	0.945452	1.10794	0.566245	13088_397_BTC_BTC.csv	deCODE	0.907554	13088_397_BTC_BTC.csv:TJR:deCODE				FALSE	FALSE	TRUE
BTC	UKBPPP;deCODE;Fenland	BTC:TKR	-0.00589807	0.937568	0.992395	TKR	Inverse variance weighted (correlation inc)	1.03254	1.00494	1.0609	0.0205469	BTC_P35070_OID21199_v1_Oncology.csv	UKBPPP	0.2851	BTC_P35070_OID21199_v1_Oncology.csv:TKR:UKBPPP				FALSE	FALSE	TRUE
BTC	UKBPPP;deCODE;Fenland	BTC:TKR	-0.00589807	0.937568	0.992395	TKR	Inverse variance weighted (correlation inc)	1.02717	0.993456	1.06202	0.115399	BTC_13088_397.csv	Fenland	0.555051	BTC_13088_397.csv:TKR:Fenland				FALSE	FALSE	TRUE
BTC	UKBPPP;deCODE;Fenland	BTC:TKR	-0.00589807	0.937568	0.992395	TKR	Inverse variance weighted (correlation inc)	1.05172	0.974375	1.1352	0.195705	13088_397_BTC_BTC.csv	deCODE	0.655245	13088_397_BTC_BTC.csv:TKR:deCODE				FALSE	FALSE	TRUE
BTD	UKBPPP;deCODE;Fenland	BTD:AllOA	-0.00437546	0.147515	0.248666	ALLOA	Inverse variance weighted (correlation inc)	0.998257	0.986683	1.00997	0.769423	BTD_P43251_OID30754_v1_Inflammation_II.csv	UKBPPP	0.946864	BTD_P43251_OID30754_v1_Inflammation_II.csv:ALLOA:UKBPPP				FALSE	FALSE	FALSE
BTD	UKBPPP;deCODE;Fenland	BTD:AllOA	-0.00437546	0.147515	0.248666	ALLOA	Inverse variance weighted (correlation inc)	0.998386	0.990066	1.00678	0.705244	Biotinidase_15644_1.csv	Fenland	0.952902	Biotinidase_15644_1.csv:ALLOA:Fenland				FALSE	FALSE	FALSE
BTD	UKBPPP;deCODE;Fenland	BTD:AllOA	-0.00437546	0.147515	0.248666	ALLOA	Inverse variance weighted (correlation inc)	0.995216	0.98427	1.00628	0.395404	15644_1_BTD_Biotinidase.csv	deCODE	0.80774	15644_1_BTD_Biotinidase.csv:ALLOA:deCODE				FALSE	FALSE	FALSE
BTD	UKBPPP;deCODE;Fenland	BTD:FingerOA	-0.0374184	0.581346	0.893301	FINGER	Inverse variance weighted (correlation inc)	1.03321	0.976712	1.09298	0.254822	Biotinidase_15644_1.csv	Fenland	0.911352	Biotinidase_15644_1.csv:FINGER:Fenland				FALSE	FALSE	FALSE
BTD	UKBPPP;deCODE;Fenland	BTD:FingerOA	-0.0374184	0.581346	0.893301	FINGER	Inverse variance weighted (correlation inc)	1.02214	0.955571	1.09335	0.523912	15644_1_BTD_Biotinidase.csv	deCODE	0.969664	15644_1_BTD_Biotinidase.csv:FINGER:deCODE				FALSE	FALSE	FALSE
BTD	UKBPPP;deCODE;Fenland	BTD:HandOA	-0.0038896	0.772734	0.997994	HAND	Inverse variance weighted (correlation inc)	1.04215	1.00753	1.07796	0.0165986	15644_1_BTD_Biotinidase.csv	deCODE	0.359511	15644_1_BTD_Biotinidase.csv:HAND:deCODE				FALSE	FALSE	FALSE
BTD	UKBPPP;deCODE;Fenland	BTD:HandOA	-0.0038896	0.772734	0.997994	HAND	Inverse variance weighted (correlation inc)	1.03094	1.00345	1.05918	0.027109	Biotinidase_15644_1.csv	Fenland	0.494292	Biotinidase_15644_1.csv:HAND:Fenland				FALSE	FALSE	FALSE
BTD	UKBPPP;deCODE;Fenland	BTD:HandOA	-0.0038896	0.772734	0.997994	HAND	Inverse variance weighted (correlation inc)	1.03785	1.01186	1.06452	0.00408972	BTD_P43251_OID30754_v1_Inflammation_II.csv	UKBPPP	0.282371	BTD_P43251_OID30754_v1_Inflammation_II.csv:HAND:UKBPPP				FALSE	FALSE	FALSE
BTD	UKBPPP;deCODE;Fenland	BTD:HipOA	-0.0187007	0.0276578	0.174501	HIP	Inverse variance weighted (correlation inc)	1.00598	0.990844	1.02134	0.440893	Biotinidase_15644_1.csv	Fenland	0.850619	Biotinidase_15644_1.csv:HIP:Fenland				FALSE	FALSE	FALSE
BTD	UKBPPP;deCODE;Fenland	BTD:HipOA	-0.0187007	0.0276578	0.174501	HIP	Inverse variance weighted (correlation inc)	1.00415	0.985879	1.02276	0.658592	15644_1_BTD_Biotinidase.csv	deCODE	0.925494	15644_1_BTD_Biotinidase.csv:HIP:deCODE				FALSE	FALSE	FALSE
BTD	UKBPPP;deCODE;Fenland	BTD:HipOA	-0.0187007	0.0276578	0.174501	HIP	Inverse variance weighted (correlation inc)	1.00544	0.98898	1.02217	0.519633	BTD_P43251_OID30754_v1_Inflammation_II.csv	UKBPPP	0.878575	BTD_P43251_OID30754_v1_Inflammation_II.csv:HIP:UKBPPP				FALSE	FALSE	FALSE
BTD	UKBPPP;deCODE;Fenland	BTD:KneeHipOA	-0.0134983	0.00560918	0.0331225	KNEEHIP	Inverse variance weighted (correlation inc)	0.998434	0.986356	1.01066	0.800766	Biotinidase_15644_1.csv	Fenland	0.970037	Biotinidase_15644_1.csv:KNEEHIP:Fenland				FALSE	FALSE	FALSE
BTD	UKBPPP;deCODE;Fenland	BTD:KneeHipOA	-0.0134983	0.00560918	0.0331225	KNEEHIP	Inverse variance weighted (correlation inc)	0.9947	0.977328	1.01238	0.55441	15644_1_BTD_Biotinidase.csv	deCODE	0.89423	15644_1_BTD_Biotinidase.csv:KNEEHIP:deCODE				FALSE	FALSE	FALSE
BTD	UKBPPP;deCODE;Fenland	BTD:KneeHipOA	-0.0134983	0.00560918	0.0331225	KNEEHIP	Inverse variance weighted (correlation inc)	0.99544	0.981321	1.00976	0.530585	BTD_P43251_OID30754_v1_Inflammation_II.csv	UKBPPP	0.875165	BTD_P43251_OID30754_v1_Inflammation_II.csv:KNEEHIP:UKBPPP				FALSE	FALSE	FALSE
BTD	UKBPPP;deCODE;Fenland	BTD:KneeOA	-0.0103259	0.0687269	0.23802	KNEE	Inverse variance weighted (correlation inc)	0.99336	0.976912	1.01009	0.43421	BTD_P43251_OID30754_v1_Inflammation_II.csv	UKBPPP	0.811655	BTD_P43251_OID30754_v1_Inflammation_II.csv:KNEE:UKBPPP				FALSE	FALSE	FALSE
BTD	UKBPPP;deCODE;Fenland	BTD:KneeOA	-0.0103259	0.0687269	0.23802	KNEE	Inverse variance weighted (correlation inc)	0.989354	0.971546	1.00749	0.248116	15644_1_BTD_Biotinidase.csv	deCODE	0.680612	15644_1_BTD_Biotinidase.csv:KNEE:deCODE				FALSE	FALSE	FALSE
BTD	UKBPPP;deCODE;Fenland	BTD:KneeOA	-0.0103259	0.0687269	0.23802	KNEE	Inverse variance weighted (correlation inc)	0.995555	0.982746	1.00853	0.500079	Biotinidase_15644_1.csv	Fenland	0.853518	Biotinidase_15644_1.csv:KNEE:Fenland				FALSE	FALSE	FALSE
BTD	UKBPPP;deCODE;Fenland	BTD:SpineOA	0.0214407	0.0823394	0.320904	SPINE	Inverse variance weighted (correlation inc)	1.00066	0.980187	1.02157	0.949915	15644_1_BTD_Biotinidase.csv	deCODE	0.992805	15644_1_BTD_Biotinidase.csv:SPINE:deCODE				FALSE	FALSE	FALSE
BTD	UKBPPP;deCODE;Fenland	BTD:SpineOA	0.0214407	0.0823394	0.320904	SPINE	Inverse variance weighted (correlation inc)	1.00854	0.989569	1.02788	0.379952	BTD_P43251_OID30754_v1_Inflammation_II.csv	UKBPPP	0.884858	BTD_P43251_OID30754_v1_Inflammation_II.csv:SPINE:UKBPPP				FALSE	FALSE	FALSE
BTD	UKBPPP;deCODE;Fenland	BTD:THR	-0.0175811	0.41571	0.663638	THR	Inverse variance weighted (correlation inc)	1.00056	0.978144	1.02348	0.961701	Biotinidase_15644_1.csv	Fenland	0.992404	Biotinidase_15644_1.csv:THR:Fenland				FALSE	FALSE	FALSE
BTD	UKBPPP;deCODE;Fenland	BTD:THR	-0.0175811	0.41571	0.663638	THR	Inverse variance weighted (correlation inc)	0.997672	0.974646	1.02124	0.844909	BTD_P43251_OID30754_v1_Inflammation_II.csv	UKBPPP	0.97768	BTD_P43251_OID30754_v1_Inflammation_II.csv:THR:UKBPPP				FALSE	FALSE	FALSE
BTD	UKBPPP;deCODE;Fenland	BTD:THR	-0.0175811	0.41571	0.663638	THR	Inverse variance weighted (correlation inc)	0.999864	0.971815	1.02872	0.992518	15644_1_BTD_Biotinidase.csv	deCODE	0.998272	15644_1_BTD_Biotinidase.csv:THR:deCODE				FALSE	FALSE	FALSE
BTD	UKBPPP;deCODE;Fenland	BTD:ThumbOA	0.00354738	0.914725	0.99602	THUMB	Inverse variance weighted (correlation inc)	1.02689	0.969021	1.08821	0.369939	15644_1_BTD_Biotinidase.csv	deCODE	0.880391	15644_1_BTD_Biotinidase.csv:THUMB:deCODE				FALSE	FALSE	FALSE
BTD	UKBPPP;deCODE;Fenland	BTD:ThumbOA	0.00354738	0.914725	0.99602	THUMB	Inverse variance weighted (correlation inc)	1.03532	0.994116	1.07823	0.0938952	Biotinidase_15644_1.csv	Fenland	0.668057	Biotinidase_15644_1.csv:THUMB:Fenland				FALSE	FALSE	FALSE
BTD	UKBPPP;deCODE;Fenland	BTD:ThumbOA	0.00354738	0.914725	0.99602	THUMB	Inverse variance weighted (correlation inc)	1.02514	0.981988	1.0702	0.257781	BTD_P43251_OID30754_v1_Inflammation_II.csv	UKBPPP	0.827368	BTD_P43251_OID30754_v1_Inflammation_II.csv:THUMB:UKBPPP				FALSE	FALSE	FALSE
BTD	UKBPPP;deCODE;Fenland	BTD:TJR	-0.0162074	0.259496	0.508043	TJR	Inverse variance weighted (correlation inc)	0.998701	0.980547	1.01719	0.889551	Biotinidase_15644_1.csv	Fenland	0.973733	Biotinidase_15644_1.csv:TJR:Fenland				FALSE	FALSE	FALSE
BTD	UKBPPP;deCODE;Fenland	BTD:TJR	-0.0162074	0.259496	0.508043	TJR	Inverse variance weighted (correlation inc)	0.990787	0.968243	1.01386	0.43062	15644_1_BTD_Biotinidase.csv	deCODE	0.831603	15644_1_BTD_Biotinidase.csv:TJR:deCODE				FALSE	FALSE	FALSE
BTD	UKBPPP;deCODE;Fenland	BTD:TJR	-0.0162074	0.259496	0.508043	TJR	Inverse variance weighted (correlation inc)	0.99492	0.974503	1.01576	0.630186	BTD_P43251_OID30754_v1_Inflammation_II.csv	UKBPPP	0.89204	BTD_P43251_OID30754_v1_Inflammation_II.csv:TJR:UKBPPP				FALSE	FALSE	FALSE
BTD	UKBPPP;deCODE;Fenland	BTD:TKR	-0.0215546	0.278605	0.856424	TKR	Inverse variance weighted (correlation inc)	0.99251	0.966808	1.01889	0.574342	15644_1_BTD_Biotinidase.csv	deCODE	0.881366	15644_1_BTD_Biotinidase.csv:TKR:deCODE				FALSE	FALSE	FALSE
BTD	UKBPPP;deCODE;Fenland	BTD:TKR	-0.0215546	0.278605	0.856424	TKR	Inverse variance weighted (correlation inc)	0.99718	0.976357	1.01845	0.793077	Biotinidase_15644_1.csv	Fenland	0.958749	Biotinidase_15644_1.csv:TKR:Fenland				FALSE	FALSE	FALSE
BTD	UKBPPP;deCODE;Fenland	BTD:TKR	-0.0215546	0.278605	0.856424	TKR	Inverse variance weighted (correlation inc)	0.993748	0.967669	1.02053	0.643933	BTD_P43251_OID30754_v1_Inflammation_II.csv	UKBPPP	0.924627	BTD_P43251_OID30754_v1_Inflammation_II.csv:TKR:UKBPPP				FALSE	FALSE	FALSE
BTG2	deCODE;Fenland														NA:NA:NA
BTK	deCODE;Fenland														NA:NA:NA
BTLA	UKBPPP;deCODE;Fenland	BTLA:AllOA	0.0127451	0.301852	0.439717	ALLOA							UKB		NA:ALLOA:UKB					FALSE	FALSE
BTLA	UKBPPP;deCODE;Fenland	BTLA:FingerOA	-0.103072	0.71009	0.923007	FINGER							UKB		NA:FINGER:UKB					FALSE	FALSE
BTLA	UKBPPP;deCODE;Fenland	BTLA:HandOA	-0.026971	0.624064	0.997994	HAND							UKB		NA:HAND:UKB					FALSE	FALSE
BTLA	UKBPPP;deCODE;Fenland	BTLA:HipOA	0.000528785	0.987842	0.994305	HIP							UKB		NA:HIP:UKB					FALSE	FALSE
BTLA	UKBPPP;deCODE;Fenland	BTLA:KneeHipOA	0.0188398	0.344125	0.525812	KNEEHIP							UKB		NA:KNEEHIP:UKB					FALSE	FALSE
BTLA	UKBPPP;deCODE;Fenland	BTLA:KneeOA	0.0256926	0.267708	0.51685	KNEE							UKB		NA:KNEE:UKB					FALSE	FALSE
BTLA	UKBPPP;deCODE;Fenland	BTLA:SpineOA	0.00638471	0.899251	0.961721	SPINE							UKB		NA:SPINE:UKB					FALSE	FALSE
BTLA	UKBPPP;deCODE;Fenland	BTLA:THR	-0.0296986	0.736517	0.872021	THR							UKB		NA:THR:UKB					FALSE	FALSE
BTLA	UKBPPP;deCODE;Fenland	BTLA:ThumbOA	-0.171967	0.203932	0.99602	THUMB							UKB		NA:THUMB:UKB					FALSE	FALSE
BTLA	UKBPPP;deCODE;Fenland	BTLA:TJR	-0.0192585	0.742983	0.876736	TJR							UKB		NA:TJR:UKB					FALSE	FALSE
BTLA	UKBPPP;deCODE;Fenland	BTLA:TKR	0.0521014	0.521566	0.952975	TKR							UKB		NA:TKR:UKB					FALSE	FALSE
BTN1A1	UKBPPP	BTN1A1:AllOA	0.00638252	0.265964	0.39745	ALLOA	Inverse variance weighted (correlation inc)	0.946928	0.90626	0.989422	0.0148996	BTN1A1_Q13410_OID31363_v1_Oncology_II.csv	UKBPPP	0.201635	BTN1A1_Q13410_OID31363_v1_Oncology_II.csv:ALLOA:UKBPPP				FALSE	FALSE	FALSE
BTN1A1	UKBPPP	BTN1A1:FingerOA	0.15115	0.240862	0.778095	FINGER							UKB		NA:FINGER:UKB					FALSE	FALSE
BTN1A1	UKBPPP	BTN1A1:HandOA	0.0122358	0.632395	0.997994	HAND	Inverse variance weighted (correlation inc)	0.989312	0.912846	1.07218	0.793463	BTN1A1_Q13410_OID31363_v1_Oncology_II.csv	UKBPPP	0.966382	BTN1A1_Q13410_OID31363_v1_Oncology_II.csv:HAND:UKBPPP				FALSE	FALSE	FALSE
BTN1A1	UKBPPP	BTN1A1:HipOA	-0.0322761	0.0453717	0.229053	HIP	Inverse variance weighted (correlation inc)	0.931293	0.87216	0.994434	0.0334408	BTN1A1_Q13410_OID31363_v1_Oncology_II.csv	UKBPPP	0.338317	BTN1A1_Q13410_OID31363_v1_Oncology_II.csv:HIP:UKBPPP				FALSE	FALSE	FALSE
BTN1A1	UKBPPP	BTN1A1:KneeHipOA	0.00346345	0.708271	0.817967	KNEEHIP	Inverse variance weighted (correlation inc)	0.93301	0.885343	0.983243	0.00955229	BTN1A1_Q13410_OID31363_v1_Oncology_II.csv	UKBPPP	0.165198	BTN1A1_Q13410_OID31363_v1_Oncology_II.csv:KNEEHIP:UKBPPP				FALSE	FALSE	FALSE
BTN1A1	UKBPPP	BTN1A1:KneeOA	0.0160404	0.136551	0.354978	KNEE	Inverse variance weighted (correlation inc)	0.945516	0.895787	0.998005	0.0421096	BTN1A1_Q13410_OID31363_v1_Oncology_II.csv	UKBPPP	0.363031	BTN1A1_Q13410_OID31363_v1_Oncology_II.csv:KNEE:UKBPPP				FALSE	FALSE	FALSE
BTN1A1	UKBPPP	BTN1A1:SpineOA	0.0101806	0.664046	0.859232	SPINE	Inverse variance weighted (correlation inc)	0.955376	0.889381	1.02627	0.211306	BTN1A1_Q13410_OID31363_v1_Oncology_II.csv	UKBPPP	0.812148	BTN1A1_Q13410_OID31363_v1_Oncology_II.csv:SPINE:UKBPPP				FALSE	FALSE	FALSE
BTN1A1	UKBPPP	BTN1A1:THR	-0.0446643	0.276287	0.522034	THR	Inverse variance weighted (correlation inc)	0.931224	0.840788	1.03139	0.171601	BTN1A1_Q13410_OID31363_v1_Oncology_II.csv	UKBPPP	0.656819	BTN1A1_Q13410_OID31363_v1_Oncology_II.csv:THR:UKBPPP				FALSE	FALSE	FALSE
BTN1A1	UKBPPP	BTN1A1:ThumbOA	0.00435268	0.944845	0.996687	THUMB	Inverse variance weighted (correlation inc)	0.994952	0.87976	1.12523	0.935747	BTN1A1_Q13410_OID31363_v1_Oncology_II.csv	UKBPPP	0.993808	BTN1A1_Q13410_OID31363_v1_Oncology_II.csv:THUMB:UKBPPP				FALSE	FALSE	FALSE
BTN1A1	UKBPPP	BTN1A1:TJR	-0.0184711	0.498635	0.711675	TJR	Inverse variance weighted (correlation inc)	0.939322	0.865802	1.01909	0.132234	BTN1A1_Q13410_OID31363_v1_Oncology_II.csv	UKBPPP	0.570243	BTN1A1_Q13410_OID31363_v1_Oncology_II.csv:TJR:UKBPPP				FALSE	FALSE	FALSE
BTN1A1	UKBPPP	BTN1A1:TKR	0.0151789	0.687879	0.976199	TKR	Inverse variance weighted (correlation inc)	0.975573	0.896538	1.06158	0.566154	BTN1A1_Q13410_OID31363_v1_Oncology_II.csv	UKBPPP	0.908408	BTN1A1_Q13410_OID31363_v1_Oncology_II.csv:TKR:UKBPPP				FALSE	FALSE	FALSE
BTN2A1	UKBPPP;deCODE;Fenland	BTN2A1:AllOA	0.0260096	6.82218e-11	1.74923e-09	ALLOA	Inverse variance weighted (correlation inc)	0.977257	0.949674	1.00564	0.11529	BTN2A1_Q7KYR7_OID20713_v1_Inflammation.csv	UKBPPP	0.537632	BTN2A1_Q7KYR7_OID20713_v1_Inflammation.csv:ALLOA:UKBPPP				FALSE	FALSE	TRUE
BTN2A1	UKBPPP;deCODE;Fenland	BTN2A1:AllOA	0.0260096	6.82218e-11	1.74923e-09	ALLOA	Wald ratio	0.814336	0.743132	0.892362	1.085e-05	BT2A1_8869_5.csv	Fenland	0.00126945	BT2A1_8869_5.csv:ALLOA:Fenland	Colocalization not detected	0.56462	0.574343	TRUE	FALSE	TRUE
BTN2A1	UKBPPP;deCODE;Fenland	BTN2A1:FingerOA	0.156824	0.079952	0.757919	FINGER	Wald ratio	0.973447	0.628027	1.50885	0.9042	BT2A1_8869_5.csv	Fenland	0.990872	BT2A1_8869_5.csv:FINGER:Fenland				FALSE	FALSE	TRUE
BTN2A1	UKBPPP;deCODE;Fenland	BTN2A1:HandOA	-0.00955139	0.591058	0.997994	HAND	Wald ratio	0.931628	0.723787	1.19915	0.5824	BT2A1_8869_5.csv	Fenland	0.922058	BT2A1_8869_5.csv:HAND:Fenland				FALSE	FALSE	TRUE
BTN2A1	UKBPPP;deCODE;Fenland	BTN2A1:HandOA	-0.00955139	0.591058	0.997994	HAND	Inverse variance weighted (correlation inc)	0.98489	0.936891	1.03535	0.550331	BTN2A1_Q7KYR7_OID20713_v1_Inflammation.csv	UKBPPP	0.939448	BTN2A1_Q7KYR7_OID20713_v1_Inflammation.csv:HAND:UKBPPP				FALSE	FALSE	TRUE
BTN2A1	UKBPPP;deCODE;Fenland	BTN2A1:HipOA	0.0151583	0.17627	0.4739	HIP	Inverse variance weighted (correlation inc)	0.944015	0.907346	0.982167	0.00436909	BTN2A1_Q7KYR7_OID20713_v1_Inflammation.csv	UKBPPP	0.126581	BTN2A1_Q7KYR7_OID20713_v1_Inflammation.csv:HIP:UKBPPP				FALSE	FALSE	TRUE
USP8	UKBPPP;deCODE;Fenland	USP8:KneeHipOA	0.0278047	0.239134	0.410928	KNEEHIP	Wald ratio	1.28063	1.18025	1.38955	2.866e-09	UBP8_13450_49.csv	Fenland	1.07418e-06	UBP8_13450_49.csv:KNEEHIP:Fenland	Colocalised (PPH4> 0.8)	0.924575	0.924585	TRUE	FALSE	FALSE
BTN2A1	UKBPPP;deCODE;Fenland	BTN2A1:KneeHipOA	0.0277127	1.64285e-05	0.000315925	KNEEHIP	Inverse variance weighted (correlation inc)	0.967729	0.930736	1.00619	0.0990243	BTN2A1_Q7KYR7_OID20713_v1_Inflammation.csv	UKBPPP	0.493069	BTN2A1_Q7KYR7_OID20713_v1_Inflammation.csv:KNEEHIP:UKBPPP				FALSE	FALSE	TRUE
BTN2A1	UKBPPP;deCODE;Fenland	BTN2A1:KneeHipOA	0.0277127	1.64285e-05	0.000315925	KNEEHIP	Wald ratio	0.786004	0.690617	0.894567	0.0002644	BT2A1_8869_5.csv	Fenland	0.0154839	BT2A1_8869_5.csv:KNEEHIP:Fenland	Colocalization not detected	0.00747174	0.00762171	TRUE	FALSE	TRUE
BTN2A1	UKBPPP;deCODE;Fenland	BTN2A1:KneeOA	0.0327408	1.22529e-05	0.000465133	KNEE	Wald ratio	0.863027	0.755338	0.986071	0.03029	BT2A1_8869_5.csv	Fenland	0.296874	BT2A1_8869_5.csv:KNEE:Fenland				FALSE	FALSE	TRUE
BTN2A1	UKBPPP;deCODE;Fenland	BTN2A1:KneeOA	0.0327408	1.22529e-05	0.000465133	KNEE	Inverse variance weighted (correlation inc)	0.9677	0.925787	1.01151	0.146108	BTN2A1_Q7KYR7_OID20713_v1_Inflammation.csv	UKBPPP	0.575213	BTN2A1_Q7KYR7_OID20713_v1_Inflammation.csv:KNEE:UKBPPP				FALSE	FALSE	TRUE
SPP1	UKBPPP;deCODE;Fenland	SPP1:TJR	0.272889	2.11656e-15	7.7334e-13	TJR	Inverse variance weighted (correlation inc)	0.987749	0.822818	1.18574	0.894793	13113_7_SPP1_Osteopontin.csv	deCODE	0.973165	13113_7_SPP1_Osteopontin.csv:TJR:deCODE				FALSE	TRUE	TRUE
BTN2A1	UKBPPP;deCODE;Fenland	BTN2A1:THR	0.0607859	0.0330061	0.157642	THR	Inverse variance weighted (correlation inc)	0.945634	0.88847	1.00648	0.0789031	BTN2A1_Q7KYR7_OID20713_v1_Inflammation.csv	UKBPPP	0.505865	BTN2A1_Q7KYR7_OID20713_v1_Inflammation.csv:THR:UKBPPP				FALSE	FALSE	TRUE
BTN2A1	UKBPPP;deCODE;Fenland	BTN2A1:THR	0.0607859	0.0330061	0.157642	THR	Wald ratio	0.675467	0.529513	0.861651	0.001584	BT2A1_8869_5.csv	Fenland	0.0605476	BT2A1_8869_5.csv:THR:Fenland				FALSE	FALSE	TRUE
BTN2A1	UKBPPP;deCODE;Fenland	BTN2A1:ThumbOA	0.015524	0.722565	0.99602	THUMB	Inverse variance weighted (correlation inc)	0.99078	0.921343	1.06545	0.802687	BTN2A1_Q7KYR7_OID20713_v1_Inflammation.csv	UKBPPP	0.977624	BTN2A1_Q7KYR7_OID20713_v1_Inflammation.csv:THUMB:UKBPPP				FALSE	FALSE	TRUE
BTN2A1	UKBPPP;deCODE;Fenland	BTN2A1:ThumbOA	0.015524	0.722565	0.99602	THUMB	Wald ratio	1.09955	0.735915	1.64287	0.6432	BT2A1_8869_5.csv	Fenland	0.941938	BT2A1_8869_5.csv:THUMB:Fenland				FALSE	FALSE	TRUE
BTN2A1	UKBPPP;deCODE;Fenland	BTN2A1:TJR	0.0485293	0.0105255	0.0935136	TJR	Wald ratio	0.770571	0.616022	0.963894	0.02249	BT2A1_8869_5.csv	Fenland	0.273823	BT2A1_8869_5.csv:TJR:Fenland				FALSE	FALSE	TRUE
BTN2A1	UKBPPP;deCODE;Fenland	BTN2A1:TJR	0.0485293	0.0105255	0.0935136	TJR	Inverse variance weighted (correlation inc)	0.975603	0.91703	1.03792	0.434292	BTN2A1_Q7KYR7_OID20713_v1_Inflammation.csv	UKBPPP	0.810667	BTN2A1_Q7KYR7_OID20713_v1_Inflammation.csv:TJR:UKBPPP				FALSE	FALSE	TRUE
BTN2A1	UKBPPP;deCODE;Fenland	BTN2A1:TKR	0.0563191	0.0319656	0.404482	TKR	Inverse variance weighted (correlation inc)	0.986093	0.924275	1.05205	0.671585	BTN2A1_Q7KYR7_OID20713_v1_Inflammation.csv	UKBPPP	0.934164	BTN2A1_Q7KYR7_OID20713_v1_Inflammation.csv:TKR:UKBPPP				FALSE	FALSE	TRUE
BTN2A1	UKBPPP;deCODE;Fenland	BTN2A1:TKR	0.0563191	0.0319656	0.404482	TKR	Wald ratio	0.997171	0.786849	1.26371	0.9813	BT2A1_8869_5.csv	Fenland	0.999723	BT2A1_8869_5.csv:TKR:Fenland				FALSE	FALSE	TRUE
BTN3A1	deCODE;Fenland	BTN3A1:AllOA				ALLOA	Wald ratio	1.00265	0.886197	1.1344	0.9665	7081_2_BTN3A1_BT3A1.csv	deCODE	0.989817	7081_2_BTN3A1_BT3A1.csv:ALLOA:deCODE				FALSE
BTN3A1	deCODE;Fenland	BTN3A1:FingerOA				FINGER	Wald ratio	0.826565	0.433106	1.57747	0.5635	7081_2_BTN3A1_BT3A1.csv	deCODE	0.975033	7081_2_BTN3A1_BT3A1.csv:FINGER:deCODE				FALSE
BTN3A1	deCODE;Fenland	BTN3A1:HandOA				HAND	Wald ratio	0.808186	0.542733	1.20347	0.2945	7081_2_BTN3A1_BT3A1.csv	deCODE	0.894912	7081_2_BTN3A1_BT3A1.csv:HAND:deCODE				FALSE
BTN3A1	deCODE;Fenland	BTN3A1:HipOA				HIP	Wald ratio	1.44827	1.11144	1.88718	0.006101	7081_2_BTN3A1_BT3A1.csv	deCODE	0.147351	7081_2_BTN3A1_BT3A1.csv:HIP:deCODE				FALSE
BTN3A1	deCODE;Fenland	BTN3A1:KneeHipOA				KNEEHIP	Wald ratio	0.881913	0.724036	1.07422	0.2118	7081_2_BTN3A1_BT3A1.csv	deCODE	0.683422	7081_2_BTN3A1_BT3A1.csv:KNEEHIP:deCODE				FALSE
BTN3A1	deCODE;Fenland	BTN3A1:KneeOA				KNEE	Wald ratio	0.710867	0.578218	0.873946	0.001201	7081_2_BTN3A1_BT3A1.csv	deCODE	0.0426561	7081_2_BTN3A1_BT3A1.csv:KNEE:deCODE	Colocalised (PPH4< 0.8)	0.680047	0.817995	TRUE
BTN3A1	deCODE;Fenland	BTN3A1:SpineOA				SPINE	Wald ratio	1.08834	0.808551	1.46495	0.5766	7081_2_BTN3A1_BT3A1.csv	deCODE	0.949754	7081_2_BTN3A1_BT3A1.csv:SPINE:deCODE				FALSE
BTN3A1	deCODE;Fenland	BTN3A1:THR				THR	Wald ratio	1.46756	1.0153	2.12125	0.04127	7081_2_BTN3A1_BT3A1.csv	deCODE	0.387284	7081_2_BTN3A1_BT3A1.csv:THR:deCODE				FALSE
BTN3A1	deCODE;Fenland	BTN3A1:ThumbOA				THUMB	Wald ratio	0.668019	0.368732	1.21023	0.1833	7081_2_BTN3A1_BT3A1.csv	deCODE	0.754927	7081_2_BTN3A1_BT3A1.csv:THUMB:deCODE				FALSE
BTN3A1	deCODE;Fenland	BTN3A1:TJR				TJR	Wald ratio	0.883081	0.631481	1.23493	0.4674	7081_2_BTN3A1_BT3A1.csv	deCODE	0.857499	7081_2_BTN3A1_BT3A1.csv:TJR:deCODE				FALSE
BTN3A1	deCODE;Fenland	BTN3A1:TKR				TKR	Wald ratio	0.628584	0.427916	0.923354	0.01796	7081_2_BTN3A1_BT3A1.csv	deCODE	0.257787	7081_2_BTN3A1_BT3A1.csv:TKR:deCODE				FALSE
BTN3A2	UKBPPP	BTN3A2:AllOA	0.0316894	3.7781e-08	5.87414e-07	ALLOA	Inverse variance weighted (correlation inc)	0.993751	0.981197	1.00647	0.333864	BTN3A2_P78410_OID20540_v1_Inflammation.csv	UKBPPP	0.763065	BTN3A2_P78410_OID20540_v1_Inflammation.csv:ALLOA:UKBPPP				FALSE	FALSE	TRUE
BTN3A2	UKBPPP	BTN3A2:FingerOA	0.218204	0.0917842	0.757919	FINGER							UKB		NA:FINGER:UKB					FALSE	TRUE
BTN3A2	UKBPPP	BTN3A2:HandOA	0.0175461	0.494547	0.997994	HAND	Inverse variance weighted (correlation inc)	0.986372	0.961984	1.01138	0.282731	BTN3A2_P78410_OID20540_v1_Inflammation.csv	UKBPPP	0.833425	BTN3A2_P78410_OID20540_v1_Inflammation.csv:HAND:UKBPPP				FALSE	FALSE	TRUE
BTN3A2	UKBPPP	BTN3A2:HipOA	0.04769	0.00323394	0.0443794	HIP	Inverse variance weighted (correlation inc)	1.0181	0.996966	1.03969	0.0937205	BTN3A2_P78410_OID20540_v1_Inflammation.csv	UKBPPP	0.531972	BTN3A2_P78410_OID20540_v1_Inflammation.csv:HIP:UKBPPP				FALSE	FALSE	TRUE
BTN3A2	UKBPPP	BTN3A2:KneeHipOA	0.0267244	0.00403671	0.0263377	KNEEHIP	Inverse variance weighted (correlation inc)	0.990065	0.972473	1.00797	0.274985	BTN3A2_P78410_OID20540_v1_Inflammation.csv	UKBPPP	0.706954	BTN3A2_P78410_OID20540_v1_Inflammation.csv:KNEEHIP:UKBPPP				FALSE	FALSE	TRUE
BTN3A2	UKBPPP	BTN3A2:KneeOA	0.0204181	0.0591381	0.217162	KNEE	Inverse variance weighted (correlation inc)	0.979126	0.960281	0.998339	0.0333688	BTN3A2_P78410_OID20540_v1_Inflammation.csv	UKBPPP	0.328739	BTN3A2_P78410_OID20540_v1_Inflammation.csv:KNEE:UKBPPP				FALSE	FALSE	TRUE
SPP1	UKBPPP;deCODE;Fenland	SPP1:TJR	0.272889	2.11656e-15	7.7334e-13	TJR	Inverse variance weighted (correlation inc)	1.00766	0.931272	1.09032	0.849462	Osteopontin_13113_7.csv	Fenland	0.960331	Osteopontin_13113_7.csv:TJR:Fenland				FALSE	TRUE	TRUE
BTN3A2	UKBPPP	BTN3A2:THR	0.10165	0.013609	0.113777	THR	Inverse variance weighted (correlation inc)	1.02301	0.995154	1.05165	0.106289	BTN3A2_P78410_OID20540_v1_Inflammation.csv	UKBPPP	0.569642	BTN3A2_P78410_OID20540_v1_Inflammation.csv:THR:UKBPPP				FALSE	FALSE	TRUE
BTN3A2	UKBPPP	BTN3A2:ThumbOA	0.156812	0.0130637	0.698645	THUMB	Inverse variance weighted (correlation inc)	0.971069	0.934626	1.00893	0.132498	BTN3A2_P78410_OID20540_v1_Inflammation.csv	UKBPPP	0.75725	BTN3A2_P78410_OID20540_v1_Inflammation.csv:THUMB:UKBPPP				FALSE	FALSE	TRUE
BTN3A2	UKBPPP	BTN3A2:TJR	0.0603638	0.0276617	0.166485	TJR	Inverse variance weighted (correlation inc)	0.992066	0.965508	1.01936	0.565059	BTN3A2_P78410_OID20540_v1_Inflammation.csv	UKBPPP	0.870848	BTN3A2_P78410_OID20540_v1_Inflammation.csv:TJR:UKBPPP				FALSE	FALSE	TRUE
BTN3A2	UKBPPP	BTN3A2:TKR	0.0277734	0.464175	0.940601	TKR	Inverse variance weighted (correlation inc)	0.973302	0.947438	0.999872	0.0489136	BTN3A2_P78410_OID20540_v1_Inflammation.csv	UKBPPP	0.410674	BTN3A2_P78410_OID20540_v1_Inflammation.csv:TKR:UKBPPP				FALSE	FALSE	TRUE
BTN3A3	deCODE;Fenland	BTN3A3:AllOA				ALLOA	Inverse variance weighted (correlation inc)	0.992043	0.973824	1.0106	0.39822	17692_2_BTN3A3_BT3A3.csv	deCODE	0.807891	17692_2_BTN3A3_BT3A3.csv:ALLOA:deCODE				FALSE
BTN3A3	deCODE;Fenland	BTN3A3:AllOA				ALLOA	Inverse variance weighted (correlation inc)	1.00246	0.993203	1.01179	0.604219	BT3A3_17692_2.csv	Fenland	0.914748	BT3A3_17692_2.csv:ALLOA:Fenland				FALSE
BTN3A3	deCODE;Fenland	BTN3A3:FingerOA				FINGER	Inverse variance weighted (correlation inc)	0.974612	0.940562	1.00989	0.156371	17692_2_BTN3A3_BT3A3.csv	deCODE	0.861803	17692_2_BTN3A3_BT3A3.csv:FINGER:deCODE				FALSE
BTN3A3	deCODE;Fenland	BTN3A3:FingerOA				FINGER	Inverse variance weighted (correlation inc)	0.981514	0.953048	1.01083	0.214002	BT3A3_17692_2.csv	Fenland	0.911352	BT3A3_17692_2.csv:FINGER:Fenland				FALSE
BTN3A3	deCODE;Fenland	BTN3A3:HandOA				HAND	Inverse variance weighted (correlation inc)	0.983749	0.964672	1.0032	0.101027	17692_2_BTN3A3_BT3A3.csv	deCODE	0.696447	17692_2_BTN3A3_BT3A3.csv:HAND:deCODE				FALSE
BTN3A3	deCODE;Fenland	BTN3A3:HandOA				HAND	Inverse variance weighted (correlation inc)	0.990282	0.97343	1.00743	0.264783	BT3A3_17692_2.csv	Fenland	0.832906	BT3A3_17692_2.csv:HAND:Fenland				FALSE
BTN3A3	deCODE;Fenland	BTN3A3:HipOA				HIP	Inverse variance weighted (correlation inc)	1.01854	1.00493	1.03234	0.00746039	BT3A3_17692_2.csv	Fenland	0.15017	BT3A3_17692_2.csv:HIP:Fenland				FALSE
BTN3A3	deCODE;Fenland	BTN3A3:HipOA				HIP	Inverse variance weighted (correlation inc)	1.00608	0.973262	1.04	0.72032	17692_2_BTN3A3_BT3A3.csv	deCODE	0.938397	17692_2_BTN3A3_BT3A3.csv:HIP:deCODE				FALSE
BTN3A3	deCODE;Fenland	BTN3A3:KneeHipOA				KNEEHIP	Inverse variance weighted (correlation inc)	0.983954	0.96324	1.00511	0.13619	17692_2_BTN3A3_BT3A3.csv	deCODE	0.584944	17692_2_BTN3A3_BT3A3.csv:KNEEHIP:deCODE				FALSE
BTN3A3	deCODE;Fenland	BTN3A3:KneeHipOA				KNEEHIP	Inverse variance weighted (correlation inc)	0.99662	0.984083	1.00932	0.600155	BT3A3_17692_2.csv	Fenland	0.909944	BT3A3_17692_2.csv:KNEEHIP:Fenland				FALSE
BTN3A3	deCODE;Fenland	BTN3A3:KneeOA				KNEE	Inverse variance weighted (correlation inc)	0.988675	0.975274	1.00226	0.101873	BT3A3_17692_2.csv	Fenland	0.5072	BT3A3_17692_2.csv:KNEE:Fenland				FALSE
BTN3A3	deCODE;Fenland	BTN3A3:KneeOA				KNEE	Inverse variance weighted (correlation inc)	0.979095	0.961596	0.996913	0.0216721	17692_2_BTN3A3_BT3A3.csv	deCODE	0.244413	17692_2_BTN3A3_BT3A3.csv:KNEE:deCODE				FALSE
BTN3A3	deCODE;Fenland	BTN3A3:SpineOA				SPINE	Inverse variance weighted (correlation inc)	1.00916	0.99349	1.02508	0.253462	17692_2_BTN3A3_BT3A3.csv	deCODE	0.888971	17692_2_BTN3A3_BT3A3.csv:SPINE:deCODE				FALSE
BTN3A3	deCODE;Fenland	BTN3A3:THR				THR	Inverse variance weighted (correlation inc)	1.01078	0.98128	1.04116	0.478043	17692_2_BTN3A3_BT3A3.csv	deCODE	0.874436	17692_2_BTN3A3_BT3A3.csv:THR:deCODE				FALSE
BTN3A3	deCODE;Fenland	BTN3A3:THR				THR	Inverse variance weighted (correlation inc)	1.01599	1.00197	1.03022	0.0253028	BT3A3_17692_2.csv	Fenland	0.291243	BT3A3_17692_2.csv:THR:Fenland				FALSE
BTN3A3	deCODE;Fenland	BTN3A3:ThumbOA				THUMB	Inverse variance weighted (correlation inc)	0.960852	0.936613	0.985718	0.00218792	BT3A3_17692_2.csv	Fenland	0.186371	BT3A3_17692_2.csv:THUMB:Fenland				FALSE
BTN3A3	deCODE;Fenland	BTN3A3:ThumbOA				THUMB	Inverse variance weighted (correlation inc)	0.960781	0.933041	0.989345	0.00743663	17692_2_BTN3A3_BT3A3.csv	deCODE	0.355285	17692_2_BTN3A3_BT3A3.csv:THUMB:deCODE				FALSE
BTN3A3	deCODE;Fenland	BTN3A3:TJR				TJR	Inverse variance weighted (correlation inc)	0.984772	0.962407	1.00766	0.190486	17692_2_BTN3A3_BT3A3.csv	deCODE	0.677056	17692_2_BTN3A3_BT3A3.csv:TJR:deCODE				FALSE
BTN3A3	deCODE;Fenland	BTN3A3:TJR				TJR	Inverse variance weighted (correlation inc)	0.991785	0.977835	1.00593	0.253714	BT3A3_17692_2.csv	Fenland	0.701666	BT3A3_17692_2.csv:TJR:Fenland				FALSE
MARK3	deCODE;Fenland	MARK3:TKR				TKR	Wald ratio	0.587722	0.49313	0.700459	2.912e-09	MARK3_9747_48.csv	Fenland	1.365e-06	MARK3_9747_48.csv:TKR:Fenland	Colocalised (PPH4> 0.8)	0.934869	0.934883	TRUE
BTN3A3	deCODE;Fenland	BTN3A3:TKR				TKR	Inverse variance weighted (correlation inc)	0.971309	0.95424	0.988683	0.00129001	BT3A3_17692_2.csv	Fenland	0.052642	BT3A3_17692_2.csv:TKR:Fenland				FALSE
BTNL10	UKBPPP	BTNL10:AllOA	-0.00331434	0.557345	0.680217	ALLOA							UKB		NA:ALLOA:UKB					FALSE	FALSE
BTNL10	UKBPPP	BTNL10:FingerOA	-0.0331436	0.793917	0.942575	FINGER							UKB		NA:FINGER:UKB					FALSE	FALSE
BTNL10	UKBPPP	BTNL10:HandOA	0.0033441	0.894353	0.997994	HAND							UKB		NA:HAND:UKB					FALSE	FALSE
BTNL10	UKBPPP	BTNL10:HipOA	-0.0113535	0.474594	0.712691	HIP							UKB		NA:HIP:UKB					FALSE	FALSE
BTNL10	UKBPPP	BTNL10:KneeHipOA	-0.00306452	0.736644	0.836198	KNEEHIP							UKB		NA:KNEEHIP:UKB					FALSE	FALSE
BTNL10	UKBPPP	BTNL10:KneeOA	0.000796901	0.940112	0.974423	KNEE							UKB		NA:KNEE:UKB					FALSE	FALSE
BTNL10	UKBPPP	BTNL10:SpineOA	-0.0288947	0.210505	0.549645	SPINE							UKB		NA:SPINE:UKB					FALSE	FALSE
BTNL10	UKBPPP	BTNL10:THR	-0.00208035	0.958921	0.978334	THR							UKB		NA:THR:UKB					FALSE	FALSE
BTNL10	UKBPPP	BTNL10:ThumbOA	-0.000412572	0.994685	0.999155	THUMB							UKB		NA:THUMB:UKB					FALSE	FALSE
BTNL10	UKBPPP	BTNL10:TJR	0.0115933	0.66619	0.829319	TJR							UKB		NA:TJR:UKB					FALSE	FALSE
BTNL10	UKBPPP	BTNL10:TKR	0.0510813	0.169668	0.745773	TKR							UKB		NA:TKR:UKB					FALSE	FALSE
BTNL3	deCODE;Fenland														NA:NA:NA
BTNL8	deCODE;Fenland	BTNL8:AllOA				ALLOA	Inverse variance weighted (correlation inc)	1.0472	1.00962	1.08619	0.0133881	9026_40_BTNL8_BTNL8.csv	deCODE	0.184196	9026_40_BTNL8_BTNL8.csv:ALLOA:deCODE				FALSE
BTNL8	deCODE;Fenland	BTNL8:AllOA				ALLOA	Inverse variance weighted (correlation inc)	1.01927	0.990509	1.04886	0.19125	BTNL8_9026_40.csv	Fenland	0.642897	BTNL8_9026_40.csv:ALLOA:Fenland				FALSE
BTNL8	deCODE;Fenland	BTNL8:FingerOA				FINGER	Inverse variance weighted (correlation inc)	1.05918	0.934888	1.2	0.366633	BTNL8_9026_40.csv	Fenland	0.94391	BTNL8_9026_40.csv:FINGER:Fenland				FALSE
BTNL8	deCODE;Fenland	BTNL8:FingerOA				FINGER	Inverse variance weighted (correlation inc)	1.08111	0.904765	1.29183	0.390656	9026_40_BTNL8_BTNL8.csv	deCODE	0.939347	9026_40_BTNL8_BTNL8.csv:FINGER:deCODE				FALSE
BTNL8	deCODE;Fenland	BTNL8:HandOA				HAND	Inverse variance weighted (correlation inc)	1.04528	0.91758	1.19075	0.505332	9026_40_BTNL8_BTNL8.csv	deCODE	0.956372	9026_40_BTNL8_BTNL8.csv:HAND:deCODE				FALSE
BTNL8	deCODE;Fenland	BTNL8:HandOA				HAND	Inverse variance weighted (correlation inc)	1.02144	0.92983	1.12207	0.658148	BTNL8_9026_40.csv	Fenland	0.949156	BTNL8_9026_40.csv:HAND:Fenland				FALSE
BTNL8	deCODE;Fenland	BTNL8:HipOA				HIP	Inverse variance weighted (correlation inc)	1.03625	0.971956	1.10479	0.275899	9026_40_BTNL8_BTNL8.csv	deCODE	0.75819	9026_40_BTNL8_BTNL8.csv:HIP:deCODE				FALSE
BTNL8	deCODE;Fenland	BTNL8:HipOA				HIP	Inverse variance weighted (correlation inc)	1.0226	0.980915	1.06606	0.292578	BTNL8_9026_40.csv	Fenland	0.775787	BTNL8_9026_40.csv:HIP:Fenland				FALSE
BTNL8	deCODE;Fenland	BTNL8:KneeHipOA				KNEEHIP	Inverse variance weighted (correlation inc)	1.01312	0.976951	1.05063	0.482134	BTNL8_9026_40.csv	Fenland	0.873702	BTNL8_9026_40.csv:KNEEHIP:Fenland				FALSE
BTNL8	deCODE;Fenland	BTNL8:KneeHipOA				KNEEHIP	Inverse variance weighted (correlation inc)	1.0256	0.978185	1.07532	0.295218	9026_40_BTNL8_BTNL8.csv	deCODE	0.751914	9026_40_BTNL8_BTNL8.csv:KNEEHIP:deCODE				FALSE
BTNL8	deCODE;Fenland	BTNL8:KneeOA				KNEE	Inverse variance weighted (correlation inc)	1.02292	0.984408	1.06294	0.247093	BTNL8_9026_40.csv	Fenland	0.711471	BTNL8_9026_40.csv:KNEE:Fenland				FALSE
BTNL8	deCODE;Fenland	BTNL8:KneeOA				KNEE	Inverse variance weighted (correlation inc)	1.05796	0.988299	1.13254	0.104947	9026_40_BTNL8_BTNL8.csv	deCODE	0.501383	9026_40_BTNL8_BTNL8.csv:KNEE:deCODE				FALSE
BTNL8	deCODE;Fenland	BTNL8:SpineOA				SPINE	Inverse variance weighted (correlation inc)	1.11055	1.02919	1.19833	0.00690837	9026_40_BTNL8_BTNL8.csv	deCODE	0.325144	9026_40_BTNL8_BTNL8.csv:SPINE:deCODE				FALSE
BTNL8	deCODE;Fenland	BTNL8:THR				THR	Inverse variance weighted (correlation inc)	1.01376	0.934462	1.09979	0.742242	9026_40_BTNL8_BTNL8.csv	deCODE	0.971211	9026_40_BTNL8_BTNL8.csv:THR:deCODE				FALSE
BTNL8	deCODE;Fenland	BTNL8:THR				THR	Inverse variance weighted (correlation inc)	0.989821	0.933048	1.05005	0.734224	BTNL8_9026_40.csv	Fenland	0.973939	BTNL8_9026_40.csv:THR:Fenland				FALSE
BTNL8	deCODE;Fenland	BTNL8:ThumbOA				THUMB	Inverse variance weighted (correlation inc)	1.06364	0.872213	1.29708	0.542225	9026_40_BTNL8_BTNL8.csv	deCODE	0.928245	9026_40_BTNL8_BTNL8.csv:THUMB:deCODE				FALSE
BTNL8	deCODE;Fenland	BTNL8:ThumbOA				THUMB	Inverse variance weighted (correlation inc)	1.05618	0.912114	1.22301	0.465051	BTNL8_9026_40.csv	Fenland	0.911982	BTNL8_9026_40.csv:THUMB:Fenland				FALSE
BTNL8	deCODE;Fenland	BTNL8:TJR				TJR	Inverse variance weighted (correlation inc)	1.01467	0.9494	1.08443	0.667705	9026_40_BTNL8_BTNL8.csv	deCODE	0.923606	9026_40_BTNL8_BTNL8.csv:TJR:deCODE				FALSE
BTNL8	deCODE;Fenland	BTNL8:TJR				TJR	Inverse variance weighted (correlation inc)	1.00495	0.944119	1.0697	0.876789	BTNL8_9026_40.csv	Fenland	0.969899	BTNL8_9026_40.csv:TJR:Fenland				FALSE
BTNL8	deCODE;Fenland	BTNL8:TKR				TKR	Inverse variance weighted (correlation inc)	1.04089	0.979639	1.10596	0.195266	BTNL8_9026_40.csv	Fenland	0.657315	BTNL8_9026_40.csv:TKR:Fenland				FALSE
BTNL8	deCODE;Fenland	BTNL8:TKR				TKR	Inverse variance weighted (correlation inc)	1.05777	0.973001	1.14993	0.187561	9026_40_BTNL8_BTNL8.csv	deCODE	0.645141	9026_40_BTNL8_BTNL8.csv:TKR:deCODE				FALSE
BTNL9	deCODE;Fenland	BTNL9:AllOA				ALLOA	Wald ratio	1.07094	0.978911	1.17162	0.1349	7950_142_BTNL9_BTNL9.csv	deCODE	0.560016	7950_142_BTNL9_BTNL9.csv:ALLOA:deCODE				FALSE
BTNL9	deCODE;Fenland	BTNL9:AllOA				ALLOA	Wald ratio	1.03774	0.980704	1.09809	0.199	BTNL9_7950_142.csv	Fenland	0.654568	BTNL9_7950_142.csv:ALLOA:Fenland				FALSE
BTNL9	deCODE;Fenland	BTNL9:FingerOA				FINGER	Wald ratio	0.063517	0.00689833	0.584839	0.01495	7950_142_BTNL9_BTNL9.csv	deCODE	0.505383	7950_142_BTNL9_BTNL9.csv:FINGER:deCODE				FALSE
BTNL9	deCODE;Fenland	BTNL9:FingerOA				FINGER	Wald ratio	0.833241	0.555516	1.24981	0.3778	BTNL9_7950_142.csv	Fenland	0.94391	BTNL9_7950_142.csv:FINGER:Fenland				FALSE
BTNL9	deCODE;Fenland	BTNL9:HandOA				HAND	Wald ratio	1.01137	0.755004	1.35478	0.9396	7950_142_BTNL9_BTNL9.csv	deCODE	0.996688	7950_142_BTNL9_BTNL9.csv:HAND:deCODE				FALSE
BTNL9	deCODE;Fenland	BTNL9:HandOA				HAND	Wald ratio	1.00681	0.844747	1.19996	0.9396	BTNL9_7950_142.csv	Fenland	0.987169	BTNL9_7950_142.csv:HAND:Fenland				FALSE
BTNL9	deCODE;Fenland	BTNL9:HipOA				HIP	Wald ratio	1.139	0.939932	1.38023	0.1842	7950_142_BTNL9_BTNL9.csv	deCODE	0.681165	7950_142_BTNL9_BTNL9.csv:HIP:deCODE				FALSE
BTNL9	deCODE;Fenland	BTNL9:HipOA				HIP	Wald ratio	1.08127	0.963492	1.21344	0.1842	BTNL9_7950_142.csv	Fenland	0.698704	BTNL9_7950_142.csv:HIP:Fenland				FALSE
BTNL9	deCODE;Fenland	BTNL9:KneeHipOA				KNEEHIP	Wald ratio	1.05117	0.975214	1.13304	0.1922	BTNL9_7950_142.csv	Fenland	0.66609	BTNL9_7950_142.csv:KNEEHIP:Fenland				FALSE
BTNL9	deCODE;Fenland	BTNL9:KneeHipOA				KNEEHIP	Wald ratio	1.08667	0.959056	1.23127	0.1922	7950_142_BTNL9_BTNL9.csv	deCODE	0.663569	7950_142_BTNL9_BTNL9.csv:KNEEHIP:deCODE				FALSE
BTNL9	deCODE;Fenland	BTNL9:KneeOA				KNEE	Wald ratio	1.01522	0.932418	1.10537	0.7279	BTNL9_7950_142.csv	Fenland	0.933947	BTNL9_7950_142.csv:KNEE:Fenland				FALSE
BTNL9	deCODE;Fenland	BTNL9:KneeOA				KNEE	Wald ratio	1.02547	0.889981	1.18159	0.7279	7950_142_BTNL9_BTNL9.csv	deCODE	0.938893	7950_142_BTNL9_BTNL9.csv:KNEE:deCODE				FALSE
BTNL9	deCODE;Fenland	BTNL9:SpineOA				SPINE	Wald ratio	1.10787	0.933542	1.31476	0.2409	7950_142_BTNL9_BTNL9.csv	deCODE	0.885898	7950_142_BTNL9_BTNL9.csv:SPINE:deCODE				FALSE
BTNL9	deCODE;Fenland	BTNL9:THR				THR	Wald ratio	1.14448	0.989745	1.32341	0.06862	BTNL9_7950_142.csv	Fenland	0.47581	BTNL9_7950_142.csv:THR:Fenland				FALSE
BTNL9	deCODE;Fenland	BTNL9:THR				THR	Wald ratio	1.3437	0.977687	1.84675	0.06862	7950_142_BTNL9_BTNL9.csv	deCODE	0.480089	7950_142_BTNL9_BTNL9.csv:THR:deCODE				FALSE
BTNL9	deCODE;Fenland	BTNL9:ThumbOA				THUMB	Wald ratio	0.926636	0.563488	1.52382	0.764	7950_142_BTNL9_BTNL9.csv	deCODE	0.969575	7950_142_BTNL9_BTNL9.csv:THUMB:deCODE				FALSE
BTNL9	deCODE;Fenland	BTNL9:ThumbOA				THUMB	Wald ratio	0.955287	0.708669	1.28773	0.764	BTNL9_7950_142.csv	Fenland	0.964626	BTNL9_7950_142.csv:THUMB:Fenland				FALSE
BTNL9	deCODE;Fenland	BTNL9:TJR				TJR	Wald ratio	1.21639	0.95424	1.55057	0.1137	7950_142_BTNL9_BTNL9.csv	deCODE	0.566333	7950_142_BTNL9_BTNL9.csv:TJR:deCODE				FALSE
BTNL9	deCODE;Fenland	BTNL9:TJR				TJR	Wald ratio	1.09361	0.978831	1.22184	0.1137	BTNL9_7950_142.csv	Fenland	0.557604	BTNL9_7950_142.csv:TJR:Fenland				FALSE
BTNL9	deCODE;Fenland	BTNL9:TKR				TKR	Wald ratio	1.0114	0.723136	1.41457	0.9472	7950_142_BTNL9_BTNL9.csv	deCODE	0.991662	7950_142_BTNL9_BTNL9.csv:TKR:deCODE				FALSE
BTNL9	deCODE;Fenland	BTNL9:TKR				TKR	Wald ratio	1.00519	0.862367	1.17167	0.9472	BTNL9_7950_142.csv	Fenland	0.998846	BTNL9_7950_142.csv:TKR:Fenland				FALSE
BUB1	deCODE;Fenland														NA:NA:NA
C10orf105	Fenland														NA:NA:NA
C10ORF105	deCODE														NA:NA:NA
C10ORF35	deCODE														NA:NA:NA
C10ORF54	deCODE	C10ORF54:AllOA				ALLOA	Inverse variance weighted (correlation inc)	1.01581	0.996002	1.03602	0.11845	11531_24_C10orf54_GI24.csv	deCODE	0.53183	11531_24_C10orf54_GI24.csv:ALLOA:deCODE				FALSE
C10ORF54	deCODE	C10ORF54:AllOA				ALLOA	Inverse variance weighted (correlation inc)	1.00659	0.990677	1.02276	0.419224	14123_34_C10orf54_GI24.csv	deCODE	0.819386	14123_34_C10orf54_GI24.csv:ALLOA:deCODE				FALSE
C10ORF54	deCODE	C10ORF54:FingerOA				FINGER	Inverse variance weighted (correlation inc)	1.08174	0.952445	1.22859	0.226354	11531_24_C10orf54_GI24.csv	deCODE	0.908733	11531_24_C10orf54_GI24.csv:FINGER:deCODE				FALSE
C10ORF54	deCODE	C10ORF54:FingerOA				FINGER	Inverse variance weighted (correlation inc)	1.04173	0.942206	1.15177	0.424872	14123_34_C10orf54_GI24.csv	deCODE	0.941789	14123_34_C10orf54_GI24.csv:FINGER:deCODE				FALSE
C10ORF54	deCODE	C10ORF54:HandOA				HAND	Inverse variance weighted (correlation inc)	1.04044	0.975528	1.10966	0.227765	11531_24_C10orf54_GI24.csv	deCODE	0.862133	11531_24_C10orf54_GI24.csv:HAND:deCODE				FALSE
C10ORF54	deCODE	C10ORF54:HandOA				HAND	Inverse variance weighted (correlation inc)	1.02487	0.966605	1.08665	0.41069	14123_34_C10orf54_GI24.csv	deCODE	0.956372	14123_34_C10orf54_GI24.csv:HAND:deCODE				FALSE
C10ORF54	deCODE	C10ORF54:HipOA				HIP	Inverse variance weighted (correlation inc)	1.01342	0.969905	1.05889	0.551587	11531_24_C10orf54_GI24.csv	deCODE	0.891347	11531_24_C10orf54_GI24.csv:HIP:deCODE				FALSE
C10ORF54	deCODE	C10ORF54:HipOA				HIP	Inverse variance weighted (correlation inc)	0.998143	0.965167	1.03225	0.913627	14123_34_C10orf54_GI24.csv	deCODE	0.979745	14123_34_C10orf54_GI24.csv:HIP:deCODE				FALSE
C10ORF54	deCODE	C10ORF54:KneeHipOA				KNEEHIP	Inverse variance weighted (correlation inc)	0.997468	0.973688	1.02183	0.836828	14123_34_C10orf54_GI24.csv	deCODE	0.960711	14123_34_C10orf54_GI24.csv:KNEEHIP:deCODE				FALSE
C10ORF54	deCODE	C10ORF54:KneeHipOA				KNEEHIP	Inverse variance weighted (correlation inc)	1.00932	0.976187	1.04357	0.585978	11531_24_C10orf54_GI24.csv	deCODE	0.906516	11531_24_C10orf54_GI24.csv:KNEEHIP:deCODE				FALSE
C10ORF54	deCODE	C10ORF54:KneeOA				KNEE	Inverse variance weighted (correlation inc)	1.01908	0.977991	1.0619	0.368043	11531_24_C10orf54_GI24.csv	deCODE	0.788528	11531_24_C10orf54_GI24.csv:KNEE:deCODE				FALSE
C10ORF54	deCODE	C10ORF54:KneeOA				KNEE	Inverse variance weighted (correlation inc)	1.01136	0.980825	1.04285	0.47019	14123_34_C10orf54_GI24.csv	deCODE	0.847108	14123_34_C10orf54_GI24.csv:KNEE:deCODE				FALSE
C10ORF54	deCODE	C10ORF54:SpineOA				SPINE	Inverse variance weighted (correlation inc)	0.989081	0.948591	1.0313	0.606688	11531_24_C10orf54_GI24.csv	deCODE	0.955028	11531_24_C10orf54_GI24.csv:SPINE:deCODE				FALSE
C10ORF54	deCODE	C10ORF54:SpineOA				SPINE	Inverse variance weighted (correlation inc)	0.979349	0.94675	1.01307	0.226993	14123_34_C10orf54_GI24.csv	deCODE	0.882728	14123_34_C10orf54_GI24.csv:SPINE:deCODE				FALSE
C10ORF54	deCODE	C10ORF54:THR				THR	Inverse variance weighted (correlation inc)	0.992008	0.941725	1.04498	0.762395	11531_24_C10orf54_GI24.csv	deCODE	0.971211	11531_24_C10orf54_GI24.csv:THR:deCODE				FALSE
C10ORF54	deCODE	C10ORF54:THR				THR	Inverse variance weighted (correlation inc)	0.979055	0.939273	1.02052	0.317245	14123_34_C10orf54_GI24.csv	deCODE	0.771948	14123_34_C10orf54_GI24.csv:THR:deCODE				FALSE
C10ORF54	deCODE	C10ORF54:ThumbOA				THUMB	Inverse variance weighted (correlation inc)	1.02178	0.912483	1.14418	0.708895	11531_24_C10orf54_GI24.csv	deCODE	0.956032	11531_24_C10orf54_GI24.csv:THUMB:deCODE				FALSE
C10ORF54	deCODE	C10ORF54:ThumbOA				THUMB	Inverse variance weighted (correlation inc)	1.01863	0.931926	1.11341	0.684198	14123_34_C10orf54_GI24.csv	deCODE	0.95123	14123_34_C10orf54_GI24.csv:THUMB:deCODE				FALSE
C10ORF54	deCODE	C10ORF54:TJR				TJR	Inverse variance weighted (correlation inc)	0.998245	0.958833	1.03928	0.931905	11531_24_C10orf54_GI24.csv	deCODE	0.983457	11531_24_C10orf54_GI24.csv:TJR:deCODE				FALSE
C10ORF54	deCODE	C10ORF54:TJR				TJR	Inverse variance weighted (correlation inc)	0.98199	0.950922	1.01407	0.267843	14123_34_C10orf54_GI24.csv	deCODE	0.733191	14123_34_C10orf54_GI24.csv:TJR:deCODE				FALSE
C10ORF54	deCODE	C10ORF54:TKR				TKR	Inverse variance weighted (correlation inc)	1.02151	0.968356	1.07757	0.435104	11531_24_C10orf54_GI24.csv	deCODE	0.809565	11531_24_C10orf54_GI24.csv:TKR:deCODE				FALSE
C10ORF54	deCODE	C10ORF54:TKR				TKR	Inverse variance weighted (correlation inc)	1.00368	0.960915	1.04835	0.86868	14123_34_C10orf54_GI24.csv	deCODE	0.971858	14123_34_C10orf54_GI24.csv:TKR:deCODE				FALSE
C11orf68	Fenland	C11orf68:FingerOA				FINGER	Wald ratio	0.762479	0.482745	1.20431	0.2449	CK068_8307_47.csv	Fenland	0.911352	CK068_8307_47.csv:FINGER:Fenland				FALSE
C11orf68	Fenland	C11orf68:AllOA				ALLOA	Wald ratio	1.04741	0.959896	1.1429	0.2981	CK068_8307_47.csv	Fenland	0.746307	CK068_8307_47.csv:ALLOA:Fenland				FALSE
C11orf68	Fenland	C11orf68:THR				THR	Wald ratio	1.36989	1.1072	1.69489	0.003761	CK068_8307_47.csv	Fenland	0.0959181	CK068_8307_47.csv:THR:Fenland				FALSE
C11orf68	Fenland	C11orf68:HipOA				HIP	Wald ratio	1.25612	1.06998	1.47464	0.005326	CK068_8307_47.csv	Fenland	0.126206	CK068_8307_47.csv:HIP:Fenland				FALSE
C11orf68	Fenland	C11orf68:ThumbOA				THUMB	Wald ratio	1.24819	0.845173	1.84338	0.2651	CK068_8307_47.csv	Fenland	0.833056	CK068_8307_47.csv:THUMB:Fenland				FALSE
C11orf68	Fenland	C11orf68:HandOA				HAND	Wald ratio	0.954738	0.747129	1.22004	0.7112	CK068_8307_47.csv	Fenland	0.952328	CK068_8307_47.csv:HAND:Fenland				FALSE
C11orf68	Fenland	C11orf68:TJR				TJR	Wald ratio	1.12655	0.94611	1.3414	0.1809	CK068_8307_47.csv	Fenland	0.635183	CK068_8307_47.csv:TJR:Fenland				FALSE
C11orf68	Fenland	C11orf68:KneeOA				KNEE	Wald ratio	1.02161	0.893798	1.16769	0.7539	CK068_8307_47.csv	Fenland	0.950076	CK068_8307_47.csv:KNEE:Fenland				FALSE
C11orf68	Fenland	C11orf68:TKR				TKR	Wald ratio	0.908283	0.719637	1.14638	0.418	CK068_8307_47.csv	Fenland	0.829657	CK068_8307_47.csv:TKR:Fenland				FALSE
C11orf68	Fenland	C11orf68:KneeHipOA				KNEEHIP	Wald ratio	1.10141	0.980535	1.2372	0.1034	CK068_8307_47.csv	Fenland	0.508009	CK068_8307_47.csv:KNEEHIP:Fenland				FALSE
C11ORF68	deCODE	C11ORF68:SpineOA				SPINE	Wald ratio	0.902908	0.660328	1.2346	0.5223	8307_47_C11orf68_CK068.csv	deCODE	0.947342	8307_47_C11orf68_CK068.csv:SPINE:deCODE				FALSE
C11ORF68	deCODE	C11ORF68:AllOA				ALLOA	Wald ratio	1.00463	0.856705	1.17809	0.9547	8307_47_C11orf68_CK068.csv	deCODE	0.989817	8307_47_C11orf68_CK068.csv:ALLOA:deCODE				FALSE
C11ORF68	deCODE	C11ORF68:THR				THR	Wald ratio	1.38385	0.947599	2.02094	0.09268	8307_47_C11orf68_CK068.csv	deCODE	0.55146	8307_47_C11orf68_CK068.csv:THR:deCODE				FALSE
C11ORF68	deCODE	C11ORF68:FingerOA				FINGER	Wald ratio	0.782517	0.353953	1.72998	0.5446	8307_47_C11orf68_CK068.csv	deCODE	0.971159	8307_47_C11orf68_CK068.csv:FINGER:deCODE				FALSE
C11ORF68	deCODE	C11ORF68:ThumbOA				THUMB	Wald ratio	1.26545	0.644833	2.48339	0.4937	8307_47_C11orf68_CK068.csv	deCODE	0.909166	8307_47_C11orf68_CK068.csv:THUMB:deCODE				FALSE
C11ORF68	deCODE	C11ORF68:HandOA				HAND	Wald ratio	0.833797	0.540385	1.28652	0.4114	8307_47_C11orf68_CK068.csv	deCODE	0.956372	8307_47_C11orf68_CK068.csv:HAND:deCODE				FALSE
C11ORF68	deCODE	C11ORF68:TJR				TJR	Wald ratio	1.07977	0.793524	1.46927	0.6253	8307_47_C11orf68_CK068.csv	deCODE	0.918812	8307_47_C11orf68_CK068.csv:TJR:deCODE				FALSE
C11ORF68	deCODE	C11ORF68:HipOA				HIP	Wald ratio	1.27204	0.960985	1.68378	0.0926	8307_47_C11orf68_CK068.csv	deCODE	0.552127	8307_47_C11orf68_CK068.csv:HIP:deCODE				FALSE
C11ORF68	deCODE	C11ORF68:TKR				TKR	Wald ratio	0.826611	0.550803	1.24053	0.3579	8307_47_C11orf68_CK068.csv	deCODE	0.787213	8307_47_C11orf68_CK068.csv:TKR:deCODE				FALSE
C11ORF68	deCODE	C11ORF68:KneeHipOA				KNEEHIP	Wald ratio	1.04543	0.850455	1.28511	0.6731	8307_47_C11orf68_CK068.csv	deCODE	0.923554	8307_47_C11orf68_CK068.csv:KNEEHIP:deCODE				FALSE
C11ORF68	deCODE	C11ORF68:KneeOA				KNEE	Wald ratio	0.941754	0.745466	1.18972	0.6148	8307_47_C11orf68_CK068.csv	deCODE	0.899167	8307_47_C11orf68_CK068.csv:KNEE:deCODE				FALSE
C11ORF73	deCODE														NA:NA:NA
C11orf87	Fenland														NA:NA:NA
C11ORF87	deCODE														NA:NA:NA
C11orf94	Fenland														NA:NA:NA
C11ORF94	deCODE														NA:NA:NA
C12ORF10	deCODE														NA:NA:NA
C14orf93	Fenland														NA:NA:NA
C14ORF93	deCODE														NA:NA:NA
C16orf54	Fenland														NA:NA:NA
C16ORF54	deCODE														NA:NA:NA
C17orf67	Fenland														NA:NA:NA
C17ORF67	deCODE														NA:NA:NA
C17orf78	Fenland														NA:NA:NA
C17ORF78	deCODE														NA:NA:NA
C17ORF89	deCODE														NA:NA:NA
C18orf32	Fenland														NA:NA:NA
C18ORF32	deCODE														NA:NA:NA
C19orf12	UKBPPP	C19orf12:AllOA	-0.00735328	0.452657	0.593592	ALLOA	Inverse variance weighted (correlation inc)	1.05959	0.97625	1.15006	0.166074	C19orf12_Q9NSK7_OID20804_v1_Neurology.csv	UKBPPP	0.615905	C19orf12_Q9NSK7_OID20804_v1_Neurology.csv:ALLOA:UKBPPP				FALSE	FALSE	TRUE
C19orf12	UKBPPP	C19orf12:FingerOA	0.257594	0.241494	0.778095	FINGER							UKB		NA:FINGER:UKB					FALSE	TRUE
C19orf12	UKBPPP	C19orf12:HandOA	-0.0131587	0.763067	0.997994	HAND	Inverse variance weighted (correlation inc)	0.968479	0.748334	1.25339	0.80767	C19orf12_Q9NSK7_OID20804_v1_Neurology.csv	UKBPPP	0.967635	C19orf12_Q9NSK7_OID20804_v1_Neurology.csv:HAND:UKBPPP				FALSE	FALSE	TRUE
SPP1	UKBPPP;deCODE;Fenland	SPP1:TJR	0.272889	2.11656e-15	7.7334e-13	TJR	Inverse variance weighted (correlation inc)	0.991972	0.902581	1.09022	0.867145	SPP1_P10451_OID20322_v1_Cardiometabolic.csv	UKBPPP	0.954141	SPP1_P10451_OID20322_v1_Cardiometabolic.csv:TJR:UKBPPP				FALSE	TRUE	TRUE
C19orf12	UKBPPP	C19orf12:KneeHipOA	-0.0391344	0.0132274	0.0593092	KNEEHIP	Inverse variance weighted (correlation inc)	1.04567	0.923317	1.18424	0.481802	C19orf12_Q9NSK7_OID20804_v1_Neurology.csv	UKBPPP	0.846742	C19orf12_Q9NSK7_OID20804_v1_Neurology.csv:KNEEHIP:UKBPPP				FALSE	FALSE	TRUE
C19orf12	UKBPPP	C19orf12:KneeOA	-0.0263425	0.151947	0.37639	KNEE	Inverse variance weighted (correlation inc)	1.04039	0.9149	1.18309	0.545991	C19orf12_Q9NSK7_OID20804_v1_Neurology.csv	UKBPPP	0.869786	C19orf12_Q9NSK7_OID20804_v1_Neurology.csv:KNEE:UKBPPP				FALSE	FALSE	TRUE
C19orf12	UKBPPP	C19orf12:SpineOA	0.0134702	0.736301	0.891783	SPINE	Inverse variance weighted (correlation inc)	1.08439	0.900633	1.30563	0.392434	C19orf12_Q9NSK7_OID20804_v1_Neurology.csv	UKBPPP	0.888765	C19orf12_Q9NSK7_OID20804_v1_Neurology.csv:SPINE:UKBPPP				FALSE	FALSE	TRUE
C19orf12	UKBPPP	C19orf12:THR	-0.0206492	0.768038	0.89036	THR	Inverse variance weighted (correlation inc)	0.958928	0.769078	1.19564	0.709455	C19orf12_Q9NSK7_OID20804_v1_Neurology.csv	UKBPPP	0.959551	C19orf12_Q9NSK7_OID20804_v1_Neurology.csv:THR:UKBPPP				FALSE	FALSE	TRUE
C19orf12	UKBPPP	C19orf12:ThumbOA	0.114744	0.285207	0.99602	THUMB	Inverse variance weighted (correlation inc)	0.771013	0.535608	1.10988	0.161782	C19orf12_Q9NSK7_OID20804_v1_Neurology.csv	UKBPPP	0.770998	C19orf12_Q9NSK7_OID20804_v1_Neurology.csv:THUMB:UKBPPP				FALSE	FALSE	TRUE
C19orf12	UKBPPP	C19orf12:TJR	-0.0319036	0.493443	0.709655	TJR	Inverse variance weighted (correlation inc)	1.00072	0.830226	1.20622	0.993986	C19orf12_Q9NSK7_OID20804_v1_Neurology.csv	UKBPPP	0.996894	C19orf12_Q9NSK7_OID20804_v1_Neurology.csv:TJR:UKBPPP				FALSE	FALSE	TRUE
C19orf12	UKBPPP	C19orf12:TKR	-0.00737757	0.908906	0.989793	TKR	Inverse variance weighted (correlation inc)	1.02297	0.832896	1.25643	0.828543	C19orf12_Q9NSK7_OID20804_v1_Neurology.csv	UKBPPP	0.975566	C19orf12_Q9NSK7_OID20804_v1_Neurology.csv:TKR:UKBPPP				FALSE	FALSE	TRUE
C19orf18	Fenland														NA:NA:NA
C19ORF18	deCODE														NA:NA:NA
C19ORF80	deCODE														NA:NA:NA
C1D	deCODE;Fenland														NA:NA:NA
C1GALT1C1	UKBPPP;deCODE;Fenland	C1GALT1C1:AllOA	0.00692662	0.1256	0.219181	ALLOA							UKB		NA:ALLOA:UKB					FALSE	FALSE
C1GALT1C1	UKBPPP;deCODE;Fenland	C1GALT1C1:FingerOA	-0.12192	0.230053	0.778095	FINGER							UKB		NA:FINGER:UKB					FALSE	FALSE
C1GALT1C1	UKBPPP;deCODE;Fenland	C1GALT1C1:HandOA	-0.0148539	0.461274	0.997994	HAND							UKB		NA:HAND:UKB					FALSE	FALSE
C1GALT1C1	UKBPPP;deCODE;Fenland	C1GALT1C1:HipOA	0.0140256	0.269911	0.566368	HIP							UKB		NA:HIP:UKB					FALSE	FALSE
C1GALT1C1	UKBPPP;deCODE;Fenland	C1GALT1C1:KneeHipOA	0.0107666	0.139995	0.28858	KNEEHIP							UKB		NA:KNEEHIP:UKB					FALSE	FALSE
C1GALT1C1	UKBPPP;deCODE;Fenland	C1GALT1C1:KneeOA	0.00754334	0.374396	0.619368	KNEE							UKB		NA:KNEE:UKB					FALSE	FALSE
C1GALT1C1	UKBPPP;deCODE;Fenland	C1GALT1C1:SpineOA	0.00173366	0.925239	0.968651	SPINE							UKB		NA:SPINE:UKB					FALSE	FALSE
C1GALT1C1	UKBPPP;deCODE;Fenland	C1GALT1C1:THR	0.039826	0.218096	0.459621	THR							UKB		NA:THR:UKB					FALSE	FALSE
C1GALT1C1	UKBPPP;deCODE;Fenland	C1GALT1C1:ThumbOA	0.0151398	0.760144	0.99602	THUMB							UKB		NA:THUMB:UKB					FALSE	FALSE
C1GALT1C1	UKBPPP;deCODE;Fenland	C1GALT1C1:TJR	-0.0222096	0.301978	0.557899	TJR							UKB		NA:TJR:UKB					FALSE	FALSE
C1GALT1C1	UKBPPP;deCODE;Fenland	C1GALT1C1:TKR	-0.0759517	0.0107598	0.2359	TKR							UKB		NA:TKR:UKB					FALSE	FALSE
C1orf115	Fenland														NA:NA:NA
C1ORF115	deCODE														NA:NA:NA
C1orf162	Fenland														NA:NA:NA
C1ORF162	deCODE														NA:NA:NA
C1orf185	Fenland														NA:NA:NA
C1ORF185	deCODE														NA:NA:NA
C1ORF186	deCODE														NA:NA:NA
C1orf198	Fenland	C1orf198:FingerOA				FINGER	Inverse variance weighted (correlation inc)	1.11205	0.84283	1.46727	0.45267	CA198_8035_6.csv	Fenland	0.95962	CA198_8035_6.csv:FINGER:Fenland				FALSE
C1orf198	Fenland	C1orf198:AllOA				ALLOA	Inverse variance weighted (correlation inc)	1.00695	0.964954	1.05076	0.750129	CA198_8035_6.csv	Fenland	0.960184	CA198_8035_6.csv:ALLOA:Fenland				FALSE
C1orf198	Fenland	C1orf198:THR				THR	Inverse variance weighted (correlation inc)	0.979566	0.86267	1.1123	0.750159	CA198_8035_6.csv	Fenland	0.977576	CA198_8035_6.csv:THR:Fenland				FALSE
C1orf198	Fenland	C1orf198:HipOA				HIP	Inverse variance weighted (correlation inc)	0.99025	0.933046	1.05096	0.746878	CA198_8035_6.csv	Fenland	0.947265	CA198_8035_6.csv:HIP:Fenland				FALSE
C1orf198	Fenland	C1orf198:ThumbOA				THUMB	Inverse variance weighted (correlation inc)	1.09871	0.945152	1.27722	0.220348	CA198_8035_6.csv	Fenland	0.822054	CA198_8035_6.csv:THUMB:Fenland				FALSE
C1orf198	Fenland	C1orf198:HandOA				HAND	Inverse variance weighted (correlation inc)	1.03708	0.938199	1.14638	0.476367	CA198_8035_6.csv	Fenland	0.910045	CA198_8035_6.csv:HAND:Fenland				FALSE
C1orf198	Fenland	C1orf198:TJR				TJR	Inverse variance weighted (correlation inc)	1.04691	0.950315	1.15333	0.353308	CA198_8035_6.csv	Fenland	0.764075	CA198_8035_6.csv:TJR:Fenland				FALSE
C1orf198	Fenland	C1orf198:KneeOA				KNEE	Inverse variance weighted (correlation inc)	1.02093	0.964402	1.08077	0.476024	CA198_8035_6.csv	Fenland	0.845462	CA198_8035_6.csv:KNEE:Fenland				FALSE
C1orf198	Fenland	C1orf198:TKR				TKR	Inverse variance weighted (correlation inc)	1.03664	0.930167	1.1553	0.515187	CA198_8035_6.csv	Fenland	0.878958	CA198_8035_6.csv:TKR:Fenland				FALSE
C1orf198	Fenland	C1orf198:KneeHipOA				KNEEHIP	Inverse variance weighted (correlation inc)	1.01339	0.965213	1.06397	0.592526	CA198_8035_6.csv	Fenland	0.908405	CA198_8035_6.csv:KNEEHIP:Fenland				FALSE
C1ORF198	deCODE	C1ORF198:SpineOA				SPINE	Inverse variance weighted (correlation inc)	1.04284	0.940781	1.15596	0.424724	8035_6_C1orf198_CA198.csv	deCODE	0.936628	8035_6_C1orf198_CA198.csv:SPINE:deCODE				FALSE
C1ORF198	deCODE	C1ORF198:AllOA				ALLOA	Inverse variance weighted (correlation inc)	1.04265	0.981674	1.10742	0.174318	8035_6_C1orf198_CA198.csv	deCODE	0.613818	8035_6_C1orf198_CA198.csv:ALLOA:deCODE				FALSE
C1ORF198	deCODE	C1ORF198:THR				THR	Inverse variance weighted (correlation inc)	0.978358	0.867857	1.10293	0.720482	8035_6_C1orf198_CA198.csv	deCODE	0.967091	8035_6_C1orf198_CA198.csv:THR:deCODE				FALSE
C1ORF198	deCODE	C1ORF198:FingerOA				FINGER	Inverse variance weighted (correlation inc)	1.16838	0.897049	1.52179	0.248418	8035_6_C1orf198_CA198.csv	deCODE	0.916832	8035_6_C1orf198_CA198.csv:FINGER:deCODE				FALSE
C1ORF198	deCODE	C1ORF198:ThumbOA				THUMB	Inverse variance weighted (correlation inc)	1.21962	0.972499	1.52954	0.0856862	8035_6_C1orf198_CA198.csv	deCODE	0.654985	8035_6_C1orf198_CA198.csv:THUMB:deCODE				FALSE
C1ORF198	deCODE	C1ORF198:HandOA				HAND	Inverse variance weighted (correlation inc)	1.07476	0.930123	1.2419	0.328216	8035_6_C1orf198_CA198.csv	deCODE	0.918283	8035_6_C1orf198_CA198.csv:HAND:deCODE				FALSE
C1ORF198	deCODE	C1ORF198:TJR				TJR	Inverse variance weighted (correlation inc)	1.11696	1.0089	1.23659	0.033112	8035_6_C1orf198_CA198.csv	deCODE	0.345233	8035_6_C1orf198_CA198.csv:TJR:deCODE				FALSE
C1ORF198	deCODE	C1ORF198:HipOA				HIP	Inverse variance weighted (correlation inc)	1.00803	0.889807	1.14197	0.899979	8035_6_C1orf198_CA198.csv	deCODE	0.975977	8035_6_C1orf198_CA198.csv:HIP:deCODE				FALSE
C1ORF198	deCODE	C1ORF198:TKR				TKR	Inverse variance weighted (correlation inc)	1.12781	0.995643	1.27752	0.0585802	8035_6_C1orf198_CA198.csv	deCODE	0.402418	8035_6_C1orf198_CA198.csv:TKR:deCODE				FALSE
C1ORF198	deCODE	C1ORF198:KneeHipOA				KNEEHIP	Inverse variance weighted (correlation inc)	1.07066	0.970182	1.18155	0.174486	8035_6_C1orf198_CA198.csv	deCODE	0.637442	8035_6_C1orf198_CA198.csv:KNEEHIP:deCODE				FALSE
C1ORF198	deCODE	C1ORF198:KneeOA				KNEE	Inverse variance weighted (correlation inc)	1.07473	1.00006	1.15498	0.0498094	8035_6_C1orf198_CA198.csv	deCODE	0.37958	8035_6_C1orf198_CA198.csv:KNEE:deCODE				FALSE
C1orf210	Fenland														NA:NA:NA
C1ORF210	deCODE														NA:NA:NA
C1orf226	Fenland														NA:NA:NA
C1ORF226	deCODE														NA:NA:NA
C1orf43	Fenland														NA:NA:NA
C1ORF43	deCODE														NA:NA:NA
C1QA	UKBPPP	C1QA:THR	0.0439835	0.0847262	0.261239	THR	Inverse variance weighted (correlation inc)	0.995498	0.962771	1.02934	0.791336	C1QA_P02745_OID20654_v1_Inflammation.csv	UKBPPP	0.966104	C1QA_P02745_OID20654_v1_Inflammation.csv:THR:UKBPPP				FALSE	FALSE	FALSE
C1QA	UKBPPP	C1QA:KneeOA	0.0167905	0.0122163	0.0886059	KNEE	Inverse variance weighted (correlation inc)	0.99641	0.975446	1.01783	0.740295	C1QA_P02745_OID20654_v1_Inflammation.csv	UKBPPP	0.933987	C1QA_P02745_OID20654_v1_Inflammation.csv:KNEE:UKBPPP				FALSE	FALSE	FALSE
C1QA	UKBPPP	C1QA:KneeHipOA	0.0185237	0.00129068	0.0112954	KNEEHIP	Inverse variance weighted (correlation inc)	0.995261	0.975807	1.0151	0.637178	C1QA_P02745_OID20654_v1_Inflammation.csv	UKBPPP	0.908945	C1QA_P02745_OID20654_v1_Inflammation.csv:KNEEHIP:UKBPPP				FALSE	FALSE	FALSE
C1QA	UKBPPP	C1QA:HandOA	0.0276644	0.0820202	0.997994	HAND	Inverse variance weighted (correlation inc)	1.00439	0.964592	1.04584	0.831691	C1QA_P02745_OID20654_v1_Inflammation.csv	UKBPPP	0.976085	C1QA_P02745_OID20654_v1_Inflammation.csv:HAND:UKBPPP				FALSE	FALSE	FALSE
C1QA	UKBPPP	C1QA:SpineOA	0.0279663	0.0550455	0.245271	SPINE	Inverse variance weighted (correlation inc)	1.00984	0.980799	1.03973	0.510848	C1QA_P02745_OID20654_v1_Inflammation.csv	UKBPPP	0.904669	C1QA_P02745_OID20654_v1_Inflammation.csv:SPINE:UKBPPP				FALSE	FALSE	FALSE
C1QA	UKBPPP	C1QA:TJR	0.0485305	0.00425395	0.0555103	TJR	Inverse variance weighted (correlation inc)	0.987185	0.960815	1.01428	0.350481	C1QA_P02745_OID20654_v1_Inflammation.csv	UKBPPP	0.778194	C1QA_P02745_OID20654_v1_Inflammation.csv:TJR:UKBPPP				FALSE	FALSE	FALSE
C1QA	UKBPPP	C1QA:ThumbOA	0.0706967	0.0707919	0.911563	THUMB	Inverse variance weighted (correlation inc)	1.01201	0.956049	1.07125	0.680796	C1QA_P02745_OID20654_v1_Inflammation.csv	UKBPPP	0.946113	C1QA_P02745_OID20654_v1_Inflammation.csv:THUMB:UKBPPP				FALSE	FALSE	FALSE
C1QA	UKBPPP	C1QA:FingerOA	0.105873	0.186519	0.770048	FINGER							UKB		NA:FINGER:UKB					FALSE	FALSE
C1QA	UKBPPP	C1QA:TKR	0.0556222	0.0179245	0.306394	TKR	Inverse variance weighted (correlation inc)	0.997818	0.967011	1.02961	0.891401	C1QA_P02745_OID20654_v1_Inflammation.csv	UKBPPP	0.982145	C1QA_P02745_OID20654_v1_Inflammation.csv:TKR:UKBPPP				FALSE	FALSE	FALSE
C1QA	UKBPPP	C1QA:AllOA	0.0107971	0.00247828	0.0105138	ALLOA	Inverse variance weighted (correlation inc)	1.00289	0.990046	1.01589	0.661103	C1QA_P02745_OID20654_v1_Inflammation.csv	UKBPPP	0.909252	C1QA_P02745_OID20654_v1_Inflammation.csv:ALLOA:UKBPPP				FALSE	FALSE	FALSE
C1QA	UKBPPP	C1QA:HipOA	0.0236293	0.0184842	0.136226	HIP	Inverse variance weighted (correlation inc)	0.999986	0.977345	1.02315	0.999073	C1QA_P02745_OID20654_v1_Inflammation.csv	UKBPPP	0.999839	C1QA_P02745_OID20654_v1_Inflammation.csv:HIP:UKBPPP				FALSE	FALSE	FALSE
C1QBP	UKBPPP;deCODE;Fenland	C1QBP:ThumbOA	0.084918	0.429646	0.99602	THUMB							UKB		NA:THUMB:UKB					FALSE	FALSE
C1QBP	UKBPPP;deCODE;Fenland	C1QBP:AllOA	0.0240135	0.0143179	0.0407907	ALLOA							UKB		NA:ALLOA:UKB					FALSE	FALSE
C1QBP	UKBPPP;deCODE;Fenland	C1QBP:TKR	-0.0446953	0.488803	0.940601	TKR							UKB		NA:TKR:UKB					FALSE	FALSE
C1QBP	UKBPPP;deCODE;Fenland	C1QBP:HandOA	0.0731516	0.0942241	0.997994	HAND							UKB		NA:HAND:UKB					FALSE	FALSE
C1QBP	UKBPPP;deCODE;Fenland	C1QBP:THR	0.0574944	0.412176	0.660159	THR							UKB		NA:THR:UKB					FALSE	FALSE
C1QBP	UKBPPP;deCODE;Fenland	C1QBP:KneeHipOA	0.0231983	0.142482	0.29141	KNEEHIP							UKB		NA:KNEEHIP:UKB					FALSE	FALSE
C1QBP	UKBPPP;deCODE;Fenland	C1QBP:TJR	0.0596776	0.200807	0.452901	TJR							UKB		NA:TJR:UKB					FALSE	FALSE
C1QBP	UKBPPP;deCODE;Fenland	C1QBP:FingerOA	-0.0191197	0.93082	0.984722	FINGER							UKB		NA:FINGER:UKB					FALSE	FALSE
C1QBP	UKBPPP;deCODE;Fenland	C1QBP:SpineOA	-0.0194837	0.626675	0.832784	SPINE							UKB		NA:SPINE:UKB					FALSE	FALSE
C1QBP	UKBPPP;deCODE;Fenland	C1QBP:HipOA	0.03165	0.250845	0.547878	HIP							UKB		NA:HIP:UKB					FALSE	FALSE
C1QBP	UKBPPP;deCODE;Fenland	C1QBP:KneeOA	0.0311949	0.090218	0.279647	KNEE							UKB		NA:KNEE:UKB					FALSE	FALSE
C1QC	deCODE;Fenland	C1QC:ThumbOA				THUMB	Inverse variance weighted (correlation inc)	0.977024	0.927676	1.029	0.379389	C1QC_14100_63.csv	Fenland	0.901114	C1QC_14100_63.csv:THUMB:Fenland				FALSE
C1QC	deCODE;Fenland	C1QC:THR				THR	Inverse variance weighted (correlation inc)	1.00116	0.978627	1.0242	0.920813	14100_63_C1QC_C1QC.csv	deCODE	0.994653	14100_63_C1QC_C1QC.csv:THR:deCODE				FALSE
C1QC	deCODE;Fenland	C1QC:FingerOA				FINGER	Inverse variance weighted (correlation inc)	1.00524	0.932989	1.08309	0.890703	C1QC_14100_63.csv	Fenland	0.990872	C1QC_14100_63.csv:FINGER:Fenland				FALSE
C1QC	deCODE;Fenland	C1QC:HipOA				HIP	Inverse variance weighted (correlation inc)	1.00519	0.983695	1.02715	0.638833	C1QC_14100_63.csv	Fenland	0.908045	C1QC_14100_63.csv:HIP:Fenland				FALSE
C1QC	deCODE;Fenland	C1QC:AllOA				ALLOA	Inverse variance weighted (correlation inc)	0.997196	0.986363	1.00815	0.614318	C1QC_14100_63.csv	Fenland	0.915673	C1QC_14100_63.csv:ALLOA:Fenland				FALSE
C1QC	deCODE;Fenland	C1QC:HandOA				HAND	Inverse variance weighted (correlation inc)	0.989213	0.951102	1.02885	0.588473	C1QC_14100_63.csv	Fenland	0.924602	C1QC_14100_63.csv:HAND:Fenland				FALSE
C1QC	deCODE;Fenland	C1QC:KneeOA				KNEE	Inverse variance weighted (correlation inc)	0.996388	0.981597	1.0114	0.635291	14100_63_C1QC_C1QC.csv	deCODE	0.905707	14100_63_C1QC_C1QC.csv:KNEE:deCODE				FALSE
C1QC	deCODE;Fenland	C1QC:TJR				TJR	Inverse variance weighted (correlation inc)	1.00347	0.98062	1.02686	0.768049	C1QC_14100_63.csv	Fenland	0.935732	C1QC_14100_63.csv:TJR:Fenland				FALSE
C1QC	deCODE;Fenland	C1QC:SpineOA				SPINE	Inverse variance weighted (correlation inc)	0.983307	0.962383	1.00469	0.12504	14100_63_C1QC_C1QC.csv	deCODE	0.77116	14100_63_C1QC_C1QC.csv:SPINE:deCODE				FALSE
C1QC	deCODE;Fenland	C1QC:TKR				TKR	Inverse variance weighted (correlation inc)	0.986088	0.960924	1.01191	0.288113	14100_63_C1QC_C1QC.csv	deCODE	0.743248	14100_63_C1QC_C1QC.csv:TKR:deCODE				FALSE
C1QC	deCODE;Fenland	C1QC:AllOA				ALLOA	Inverse variance weighted (correlation inc)	0.995276	0.985338	1.00532	0.355134	14100_63_C1QC_C1QC.csv	deCODE	0.782416	14100_63_C1QC_C1QC.csv:ALLOA:deCODE				FALSE
C1QC	deCODE;Fenland	C1QC:KneeHipOA				KNEEHIP	Inverse variance weighted (correlation inc)	0.999671	0.985098	1.01446	0.965011	14100_63_C1QC_C1QC.csv	deCODE	0.994148	14100_63_C1QC_C1QC.csv:KNEEHIP:deCODE				FALSE
C1QC	deCODE;Fenland	C1QC:FingerOA				FINGER	Inverse variance weighted (correlation inc)	0.995325	0.940091	1.0538	0.872196	14100_63_C1QC_C1QC.csv	deCODE	0.991097	14100_63_C1QC_C1QC.csv:FINGER:deCODE				FALSE
C1QC	deCODE;Fenland	C1QC:KneeOA				KNEE	Inverse variance weighted (correlation inc)	0.997957	0.980732	1.01548	0.817929	C1QC_14100_63.csv	Fenland	0.967703	C1QC_14100_63.csv:KNEE:Fenland				FALSE
C1QC	deCODE;Fenland	C1QC:HandOA				HAND	Inverse variance weighted (correlation inc)	0.988423	0.960855	1.01678	0.419741	14100_63_C1QC_C1QC.csv	deCODE	0.956372	14100_63_C1QC_C1QC.csv:HAND:deCODE				FALSE
C1QC	deCODE;Fenland	C1QC:THR				THR	Inverse variance weighted (correlation inc)	1.00782	0.980861	1.03552	0.573336	C1QC_14100_63.csv	Fenland	0.932453	C1QC_14100_63.csv:THR:Fenland				FALSE
C1QC	deCODE;Fenland	C1QC:HipOA				HIP	Inverse variance weighted (correlation inc)	0.997232	0.980985	1.01375	0.740828	14100_63_C1QC_C1QC.csv	deCODE	0.943797	14100_63_C1QC_C1QC.csv:HIP:deCODE				FALSE
C1QC	deCODE;Fenland	C1QC:ThumbOA				THUMB	Inverse variance weighted (correlation inc)	0.982266	0.944692	1.02134	0.36857	14100_63_C1QC_C1QC.csv	deCODE	0.880391	14100_63_C1QC_C1QC.csv:THUMB:deCODE				FALSE
C1QC	deCODE;Fenland	C1QC:KneeHipOA				KNEEHIP	Inverse variance weighted (correlation inc)	1.00133	0.983818	1.01916	0.882254	C1QC_14100_63.csv	Fenland	0.975636	C1QC_14100_63.csv:KNEEHIP:Fenland				FALSE
C1QC	deCODE;Fenland	C1QC:TJR				TJR	Inverse variance weighted (correlation inc)	1.00294	0.982246	1.02406	0.782722	14100_63_C1QC_C1QC.csv	deCODE	0.958887	14100_63_C1QC_C1QC.csv:TJR:deCODE				FALSE
C1QC	deCODE;Fenland	C1QC:TKR				TKR	Inverse variance weighted (correlation inc)	0.990592	0.963016	1.01896	0.511687	C1QC_14100_63.csv	Fenland	0.876962	C1QC_14100_63.csv:TKR:Fenland				FALSE
C1QL1	deCODE;Fenland	C1QL1:FingerOA				FINGER	Inverse variance weighted (correlation inc)	1.03536	0.907303	1.18149	0.605942	6404_20_C1QL1_C1QRF.csv	deCODE	0.980119	6404_20_C1QL1_C1QRF.csv:FINGER:deCODE				FALSE
C1QL1	deCODE;Fenland	C1QL1:HandOA				HAND	Inverse variance weighted (correlation inc)	0.990976	0.909059	1.08027	0.836841	6404_20_C1QL1_C1QRF.csv	deCODE	0.976439	6404_20_C1QL1_C1QRF.csv:HAND:deCODE				FALSE
C1QL1	deCODE;Fenland	C1QL1:ThumbOA				THUMB	Inverse variance weighted (correlation inc)	1.03616	0.944915	1.13622	0.450061	C1QRF_6404_20.csv	Fenland	0.910815	C1QRF_6404_20.csv:THUMB:Fenland				FALSE
C1QL1	deCODE;Fenland	C1QL1:HipOA				HIP	Inverse variance weighted (correlation inc)	1.03727	0.989948	1.08685	0.124558	6404_20_C1QL1_C1QRF.csv	deCODE	0.59863	6404_20_C1QL1_C1QRF.csv:HIP:deCODE				FALSE
C1QL1	deCODE;Fenland	C1QL1:TJR				TJR	Inverse variance weighted (correlation inc)	1.01873	0.968002	1.07211	0.476483	6404_20_C1QL1_C1QRF.csv	deCODE	0.865045	6404_20_C1QL1_C1QRF.csv:TJR:deCODE				FALSE
C1QL1	deCODE;Fenland	C1QL1:SpineOA				SPINE	Inverse variance weighted (correlation inc)	1.0169	0.962212	1.07469	0.552429	6404_20_C1QL1_C1QRF.csv	deCODE	0.949419	6404_20_C1QL1_C1QRF.csv:SPINE:deCODE				FALSE
C1QL1	deCODE;Fenland	C1QL1:TKR				TKR	Inverse variance weighted (correlation inc)	1.02169	0.953995	1.09418	0.539602	6404_20_C1QL1_C1QRF.csv	deCODE	0.872027	6404_20_C1QL1_C1QRF.csv:TKR:deCODE				FALSE
C1QL1	deCODE;Fenland	C1QL1:KneeOA				KNEE	Inverse variance weighted (correlation inc)	1.00446	0.960591	1.05032	0.845251	6404_20_C1QL1_C1QRF.csv	deCODE	0.960466	6404_20_C1QL1_C1QRF.csv:KNEE:deCODE				FALSE
C1QL1	deCODE;Fenland	C1QL1:KneeHipOA				KNEEHIP	Inverse variance weighted (correlation inc)	1.0032	0.960913	1.04735	0.884341	C1QRF_6404_20.csv	Fenland	0.975636	C1QRF_6404_20.csv:KNEEHIP:Fenland				FALSE
C1QL1	deCODE;Fenland	C1QL1:FingerOA				FINGER	Inverse variance weighted (correlation inc)	1.00439	0.902052	1.11833	0.936364	C1QRF_6404_20.csv	Fenland	0.990872	C1QRF_6404_20.csv:FINGER:Fenland				FALSE
C1QL1	deCODE;Fenland	C1QL1:AllOA				ALLOA	Inverse variance weighted (correlation inc)	1.0132	0.97908	1.04852	0.452972	6404_20_C1QL1_C1QRF.csv	deCODE	0.840258	6404_20_C1QL1_C1QRF.csv:ALLOA:deCODE				FALSE
C1QL1	deCODE;Fenland	C1QL1:AllOA				ALLOA	Inverse variance weighted (correlation inc)	1.00922	0.969048	1.05106	0.657819	C1QRF_6404_20.csv	Fenland	0.935153	C1QRF_6404_20.csv:ALLOA:Fenland				FALSE
C1QL1	deCODE;Fenland	C1QL1:ThumbOA				THUMB	Inverse variance weighted (correlation inc)	1.07248	0.972838	1.18232	0.159582	6404_20_C1QL1_C1QRF.csv	deCODE	0.752333	6404_20_C1QL1_C1QRF.csv:THUMB:deCODE				FALSE
C1QL1	deCODE;Fenland	C1QL1:HipOA				HIP	Inverse variance weighted (correlation inc)	1.03134	0.9931	1.07105	0.109412	C1QRF_6404_20.csv	Fenland	0.582347	C1QRF_6404_20.csv:HIP:Fenland				FALSE
C1QL1	deCODE;Fenland	C1QL1:TJR				TJR	Inverse variance weighted (correlation inc)	1.02086	0.96912	1.07535	0.436637	C1QRF_6404_20.csv	Fenland	0.815646	C1QRF_6404_20.csv:TJR:Fenland				FALSE
C1QL1	deCODE;Fenland	C1QL1:HandOA				HAND	Inverse variance weighted (correlation inc)	0.991259	0.90643	1.08403	0.847474	C1QRF_6404_20.csv	Fenland	0.97617	C1QRF_6404_20.csv:HAND:Fenland				FALSE
C1QL1	deCODE;Fenland	C1QL1:TKR				TKR	Inverse variance weighted (correlation inc)	1.01505	0.951517	1.08283	0.650539	C1QRF_6404_20.csv	Fenland	0.912166	C1QRF_6404_20.csv:TKR:Fenland				FALSE
C1QL1	deCODE;Fenland	C1QL1:KneeOA				KNEE	Inverse variance weighted (correlation inc)	0.997405	0.9456	1.05205	0.923923	C1QRF_6404_20.csv	Fenland	0.984924	C1QRF_6404_20.csv:KNEE:Fenland				FALSE
C1QL1	deCODE;Fenland	C1QL1:KneeHipOA				KNEEHIP	Inverse variance weighted (correlation inc)	1.00429	0.973361	1.0362	0.788599	6404_20_C1QL1_C1QRF.csv	deCODE	0.948841	6404_20_C1QL1_C1QRF.csv:KNEEHIP:deCODE				FALSE
C1QL1	deCODE;Fenland	C1QL1:THR				THR	Inverse variance weighted (correlation inc)	1.04686	0.996074	1.10024	0.0710823	C1QRF_6404_20.csv	Fenland	0.477194	C1QRF_6404_20.csv:THR:Fenland				FALSE
C1QL1	deCODE;Fenland	C1QL1:THR				THR	Inverse variance weighted (correlation inc)	1.04524	0.985201	1.10893	0.142656	6404_20_C1QL1_C1QRF.csv	deCODE	0.647411	6404_20_C1QL1_C1QRF.csv:THR:deCODE				FALSE
C1QL2	UKBPPP;deCODE;Fenland	C1QL2:ThumbOA	0.096068	0.1535	0.99602	THUMB	Inverse variance weighted (correlation inc)	0.946208	0.851994	1.05084	0.301467	C1QL2_Q7Z5L3_OID30515_v1_Inflammation_II.csv	UKBPPP	0.832594	C1QL2_Q7Z5L3_OID30515_v1_Inflammation_II.csv:THUMB:UKBPPP				FALSE	FALSE	FALSE
C1QL2	UKBPPP;deCODE;Fenland	C1QL2:AllOA	0.00349003	0.569626	0.690879	ALLOA	Inverse variance weighted (correlation inc)	0.994233	0.973904	1.01499	0.58322	C1QL2_Q7Z5L3_OID30515_v1_Inflammation_II.csv	UKBPPP	0.887661	C1QL2_Q7Z5L3_OID30515_v1_Inflammation_II.csv:ALLOA:UKBPPP				FALSE	FALSE	FALSE
C1QL2	UKBPPP;deCODE;Fenland	C1QL2:HipOA	0.0203619	0.237969	0.534243	HIP	Inverse variance weighted (correlation inc)	0.987823	0.951285	1.02576	0.524027	C1QL2_Q7Z5L3_OID30515_v1_Inflammation_II.csv	UKBPPP	0.878575	C1QL2_Q7Z5L3_OID30515_v1_Inflammation_II.csv:HIP:UKBPPP				FALSE	FALSE	FALSE
C1QL2	UKBPPP;deCODE;Fenland	C1QL2:HandOA	-0.000321259	0.990633	0.998215	HAND	Inverse variance weighted (correlation inc)	0.982281	0.930056	1.03744	0.521257	C1QL2_Q7Z5L3_OID30515_v1_Inflammation_II.csv	UKBPPP	0.939448	C1QL2_Q7Z5L3_OID30515_v1_Inflammation_II.csv:HAND:UKBPPP				FALSE	FALSE	FALSE
C1QL2	UKBPPP;deCODE;Fenland	C1QL2:KneeHipOA	0.00806056	0.415622	0.592039	KNEEHIP	Inverse variance weighted (correlation inc)	0.998942	0.914803	1.09082	0.98118	C1QL2_15670_15.csv	Fenland	0.996626	C1QL2_15670_15.csv:KNEEHIP:Fenland				FALSE	FALSE	FALSE
C1QL2	UKBPPP;deCODE;Fenland	C1QL2:TJR	-0.0103986	0.721794	0.863611	TJR	Inverse variance weighted (correlation inc)	1.00898	0.963474	1.05664	0.704141	C1QL2_Q7Z5L3_OID30515_v1_Inflammation_II.csv	UKBPPP	0.915305	C1QL2_Q7Z5L3_OID30515_v1_Inflammation_II.csv:TJR:UKBPPP				FALSE	FALSE	FALSE
C1QL2	UKBPPP;deCODE;Fenland	C1QL2:KneeOA	0.00461437	0.688908	0.849653	KNEE	Wald ratio	1.01046	0.88642	1.15185	0.8763	C1QL2_15670_15.csv	Fenland	0.979112	C1QL2_15670_15.csv:KNEE:Fenland				FALSE	FALSE	FALSE
C1QL2	UKBPPP;deCODE;Fenland	C1QL2:TKR	-0.00129023	0.974536	0.996464	TKR	Inverse variance weighted (correlation inc)	0.958503	0.820768	1.11935	0.592314	C1QL2_15670_15.csv	Fenland	0.895697	C1QL2_15670_15.csv:TKR:Fenland				FALSE	FALSE	FALSE
C1QL2	UKBPPP;deCODE;Fenland	C1QL2:THR	-0.0127071	0.772182	0.890997	THR	Inverse variance weighted (correlation inc)	0.877508	0.744939	1.03367	0.117885	C1QL2_15670_15.csv	Fenland	0.59207	C1QL2_15670_15.csv:THR:Fenland				FALSE	FALSE	FALSE
C1QL2	UKBPPP;deCODE;Fenland	C1QL2:KneeHipOA	0.00806056	0.415622	0.592039	KNEEHIP	Inverse variance weighted (correlation inc)	1.00184	0.972518	1.03204	0.903592	C1QL2_Q7Z5L3_OID30515_v1_Inflammation_II.csv	UKBPPP	0.978096	C1QL2_Q7Z5L3_OID30515_v1_Inflammation_II.csv:KNEEHIP:UKBPPP				FALSE	FALSE	FALSE
C1QL2	UKBPPP;deCODE;Fenland	C1QL2:AllOA	0.00349003	0.569626	0.690879	ALLOA	Inverse variance weighted (correlation inc)	0.992722	0.924808	1.06562	0.839901	C1QL2_15670_15.csv	Fenland	0.975095	C1QL2_15670_15.csv:ALLOA:Fenland				FALSE	FALSE	FALSE
C1QL2	UKBPPP;deCODE;Fenland	C1QL2:KneeOA	0.00461437	0.688908	0.849653	KNEE	Inverse variance weighted (correlation inc)	1.00245	0.973573	1.03218	0.869729	C1QL2_Q7Z5L3_OID30515_v1_Inflammation_II.csv	UKBPPP	0.971134	C1QL2_Q7Z5L3_OID30515_v1_Inflammation_II.csv:KNEE:UKBPPP				FALSE	FALSE	FALSE
C1QL2	UKBPPP;deCODE;Fenland	C1QL2:FingerOA	0.00272688	0.98422	0.994633	FINGER	Inverse variance weighted (correlation inc)	1.25562	0.875337	1.80112	0.216217	C1QL2_15670_15.csv	Fenland	0.911352	C1QL2_15670_15.csv:FINGER:Fenland				FALSE	FALSE	FALSE
C1QL2	UKBPPP;deCODE;Fenland	C1QL2:SpineOA	0.0479576	0.0558086	0.247916	SPINE	Inverse variance weighted (correlation inc)	1.01291	0.975986	1.05123	0.49841	C1QL2_Q7Z5L3_OID30515_v1_Inflammation_II.csv	UKBPPP	0.902408	C1QL2_Q7Z5L3_OID30515_v1_Inflammation_II.csv:SPINE:UKBPPP				FALSE	FALSE	FALSE
C1QL2	UKBPPP;deCODE;Fenland	C1QL2:HandOA	-0.000321259	0.990633	0.998215	HAND	Inverse variance weighted (correlation inc)	1.15552	0.938719	1.42238	0.172732	C1QL2_15670_15.csv	Fenland	0.748063	C1QL2_15670_15.csv:HAND:Fenland				FALSE	FALSE	FALSE
C1QL2	UKBPPP;deCODE;Fenland	C1QL2:THR	-0.0127071	0.772182	0.890997	THR	Inverse variance weighted (correlation inc)	0.992984	0.943571	1.04498	0.786888	C1QL2_Q7Z5L3_OID30515_v1_Inflammation_II.csv	UKBPPP	0.965662	C1QL2_Q7Z5L3_OID30515_v1_Inflammation_II.csv:THR:UKBPPP				FALSE	FALSE	FALSE
C1QL2	UKBPPP;deCODE;Fenland	C1QL2:HipOA	0.0203619	0.237969	0.534243	HIP	Inverse variance weighted (correlation inc)	0.936107	0.826339	1.06046	0.299474	C1QL2_15670_15.csv	Fenland	0.780801	C1QL2_15670_15.csv:HIP:Fenland				FALSE	FALSE	FALSE
C1QL2	UKBPPP;deCODE;Fenland	C1QL2:ThumbOA	0.096068	0.1535	0.99602	THUMB	Inverse variance weighted (correlation inc)	0.933333	0.685515	1.27074	0.661239	C1QL2_15670_15.csv	Fenland	0.942473	C1QL2_15670_15.csv:THUMB:Fenland				FALSE	FALSE	FALSE
C1QL2	UKBPPP;deCODE;Fenland	C1QL2:TJR	-0.0103986	0.721794	0.863611	TJR	Inverse variance weighted (correlation inc)	0.953722	0.830794	1.09484	0.500937	C1QL2_15670_15.csv	Fenland	0.836383	C1QL2_15670_15.csv:TJR:Fenland				FALSE	FALSE	FALSE
C1QL2	UKBPPP;deCODE;Fenland	C1QL2:TKR	-0.00129023	0.974536	0.996464	TKR	Inverse variance weighted (correlation inc)	1.00889	0.961615	1.0585	0.717673	C1QL2_Q7Z5L3_OID30515_v1_Inflammation_II.csv	UKBPPP	0.950675	C1QL2_Q7Z5L3_OID30515_v1_Inflammation_II.csv:TKR:UKBPPP				FALSE	FALSE	FALSE
C1QL4	deCODE;Fenland														NA:NA:NA
C1QTNF1	UKBPPP;deCODE;Fenland	C1QTNF1:TJR	-0.0499125	0.116931	0.344162	TJR	Inverse variance weighted (correlation inc)	1.05177	1.01572	1.0891	0.00455655	C1QTNF1_Q9BXJ1_OID20367_v1_Cardiometabolic.csv	UKBPPP	0.128395	C1QTNF1_Q9BXJ1_OID20367_v1_Cardiometabolic.csv:TJR:UKBPPP				FALSE	FALSE	FALSE
C1QTNF1	UKBPPP;deCODE;Fenland	C1QTNF1:HandOA	-0.0269606	0.366114	0.997994	HAND	Inverse variance weighted (correlation inc)	1.05753	0.996646	1.12214	0.0644663	C1QTNF1_Q9BXJ1_OID20367_v1_Cardiometabolic.csv	UKBPPP	0.610471	C1QTNF1_Q9BXJ1_OID20367_v1_Cardiometabolic.csv:HAND:UKBPPP				FALSE	FALSE	FALSE
C1QTNF1	UKBPPP;deCODE;Fenland	C1QTNF1:AllOA	0.00147941	0.825014	0.896475	ALLOA	Inverse variance weighted (correlation inc)	1.01532	0.995189	1.03587	0.136714	C1QTNF1_Q9BXJ1_OID20367_v1_Cardiometabolic.csv	UKBPPP	0.58466	C1QTNF1_Q9BXJ1_OID20367_v1_Cardiometabolic.csv:ALLOA:UKBPPP				FALSE	FALSE	FALSE
C1QTNF1	UKBPPP;deCODE;Fenland	C1QTNF1:HipOA	-0.00772935	0.681136	0.846543	HIP	Inverse variance weighted (correlation inc)	1.03174	0.99231	1.07274	0.116017	C1QTNF1_Q9BXJ1_OID20367_v1_Cardiometabolic.csv	UKBPPP	0.561976	C1QTNF1_Q9BXJ1_OID20367_v1_Cardiometabolic.csv:HIP:UKBPPP				FALSE	FALSE	FALSE
C1QTNF1	UKBPPP;deCODE;Fenland	C1QTNF1:SpineOA	0.0195036	0.475553	0.758756	SPINE	Inverse variance weighted (correlation inc)	1.01734	0.960101	1.078	0.560618	C1QTNF1_Q9BXJ1_OID20367_v1_Cardiometabolic.csv	UKBPPP	0.931505	C1QTNF1_Q9BXJ1_OID20367_v1_Cardiometabolic.csv:SPINE:UKBPPP				FALSE	FALSE	FALSE
C1QTNF1	UKBPPP;deCODE;Fenland	C1QTNF1:FingerOA	0.010817	0.942627	0.988633	FINGER							UKB		NA:FINGER:UKB					FALSE	FALSE
C1QTNF1	UKBPPP;deCODE;Fenland	C1QTNF1:KneeHipOA	-0.0139792	0.195303	0.360854	KNEEHIP	Inverse variance weighted (correlation inc)	1.03044	1.00581	1.05567	0.0151077	C1QTNF1_Q9BXJ1_OID20367_v1_Cardiometabolic.csv	UKBPPP	0.215914	C1QTNF1_Q9BXJ1_OID20367_v1_Cardiometabolic.csv:KNEEHIP:UKBPPP				FALSE	FALSE	FALSE
C1QTNF1	UKBPPP;deCODE;Fenland	C1QTNF1:THR	0.0159463	0.73892	0.873378	THR	Inverse variance weighted (correlation inc)	1.02532	0.986725	1.06543	0.201463	C1QTNF1_Q9BXJ1_OID20367_v1_Cardiometabolic.csv	UKBPPP	0.697734	C1QTNF1_Q9BXJ1_OID20367_v1_Cardiometabolic.csv:THR:UKBPPP				FALSE	FALSE	FALSE
C1QTNF1	UKBPPP;deCODE;Fenland	C1QTNF1:TKR	-0.0722812	0.100931	0.637196	TKR	Inverse variance weighted (correlation inc)	1.02749	0.982936	1.07405	0.230541	C1QTNF1_Q9BXJ1_OID20367_v1_Cardiometabolic.csv	UKBPPP	0.71961	C1QTNF1_Q9BXJ1_OID20367_v1_Cardiometabolic.csv:TKR:UKBPPP				FALSE	FALSE	FALSE
C1QTNF1	UKBPPP;deCODE;Fenland	C1QTNF1:KneeOA	-0.0197923	0.11521	0.322517	KNEE	Inverse variance weighted (correlation inc)	1.01281	0.986986	1.03931	0.33406	C1QTNF1_Q9BXJ1_OID20367_v1_Cardiometabolic.csv	UKBPPP	0.766631	C1QTNF1_Q9BXJ1_OID20367_v1_Cardiometabolic.csv:KNEE:UKBPPP				FALSE	FALSE	FALSE
C1QTNF1	UKBPPP;deCODE;Fenland	C1QTNF1:ThumbOA	-0.0165813	0.82122	0.99602	THUMB	Inverse variance weighted (correlation inc)	1.12451	1.01498	1.24585	0.0248016	C1QTNF1_Q9BXJ1_OID20367_v1_Cardiometabolic.csv	UKBPPP	0.574637	C1QTNF1_Q9BXJ1_OID20367_v1_Cardiometabolic.csv:THUMB:UKBPPP				FALSE	FALSE	FALSE
C1QTNF3	deCODE;Fenland	C1QTNF3:TJR				TJR	Inverse variance weighted (correlation inc)	1.03496	0.979209	1.09388	0.223866	C1QT3_7251_64.csv	Fenland	0.674245	C1QT3_7251_64.csv:TJR:Fenland				FALSE
C1QTNF3	deCODE;Fenland	C1QTNF3:HipOA				HIP	Inverse variance weighted (correlation inc)	1.01856	0.950707	1.09127	0.60103	7251_64_C1QTNF3_C1QT3.csv	deCODE	0.909409	7251_64_C1QTNF3_C1QT3.csv:HIP:deCODE				FALSE
C1QTNF3	deCODE;Fenland	C1QTNF3:TKR				TKR	Inverse variance weighted (correlation inc)	1.03944	0.972736	1.11072	0.252985	C1QT3_7251_64.csv	Fenland	0.703125	C1QT3_7251_64.csv:TKR:Fenland				FALSE
C1QTNF3	deCODE;Fenland	C1QTNF3:HandOA				HAND	Inverse variance weighted (correlation inc)	1.0172	0.937824	1.10329	0.680826	C1QT3_7251_64.csv	Fenland	0.949156	C1QT3_7251_64.csv:HAND:Fenland				FALSE
C1QTNF3	deCODE;Fenland	C1QTNF3:THR				THR	Inverse variance weighted (correlation inc)	1.05122	0.960574	1.15043	0.277595	7251_64_C1QTNF3_C1QT3.csv	deCODE	0.76404	7251_64_C1QTNF3_C1QT3.csv:THR:deCODE				FALSE
C1QTNF3	deCODE;Fenland	C1QTNF3:KneeOA				KNEE	Inverse variance weighted (correlation inc)	1.03188	0.992218	1.07313	0.116566	C1QT3_7251_64.csv	Fenland	0.539924	C1QT3_7251_64.csv:KNEE:Fenland				FALSE
C1QTNF3	deCODE;Fenland	C1QTNF3:AllOA				ALLOA	Inverse variance weighted (correlation inc)	1.02566	0.988522	1.0642	0.178138	7251_64_C1QTNF3_C1QT3.csv	deCODE	0.618354	7251_64_C1QTNF3_C1QT3.csv:ALLOA:deCODE				FALSE
C1QTNF3	deCODE;Fenland	C1QTNF3:KneeHipOA				KNEEHIP	Inverse variance weighted (correlation inc)	1.02814	0.990993	1.06669	0.139374	C1QT3_7251_64.csv	Fenland	0.584708	C1QT3_7251_64.csv:KNEEHIP:Fenland				FALSE
C1QTNF3	deCODE;Fenland	C1QTNF3:FingerOA				FINGER	Inverse variance weighted (correlation inc)	1.06883	0.875154	1.30536	0.514022	7251_64_C1QTNF3_C1QT3.csv	deCODE	0.966103	7251_64_C1QTNF3_C1QT3.csv:FINGER:deCODE				FALSE
C1QTNF3	deCODE;Fenland	C1QTNF3:ThumbOA				THUMB	Inverse variance weighted (correlation inc)	0.991925	0.836034	1.17688	0.925947	7251_64_C1QTNF3_C1QT3.csv	deCODE	0.98593	7251_64_C1QTNF3_C1QT3.csv:THUMB:deCODE				FALSE
C1QTNF3	deCODE;Fenland	C1QTNF3:HandOA				HAND	Inverse variance weighted (correlation inc)	0.989083	0.882864	1.10808	0.849802	7251_64_C1QTNF3_C1QT3.csv	deCODE	0.980926	7251_64_C1QTNF3_C1QT3.csv:HAND:deCODE				FALSE
C1QTNF3	deCODE;Fenland	C1QTNF3:AllOA				ALLOA	Inverse variance weighted (correlation inc)	1.0221	0.994687	1.05027	0.115034	C1QT3_7251_64.csv	Fenland	0.50101	C1QT3_7251_64.csv:ALLOA:Fenland				FALSE
C1QTNF3	deCODE;Fenland	C1QTNF3:HipOA				HIP	Inverse variance weighted (correlation inc)	1.03501	0.985104	1.08745	0.172305	C1QT3_7251_64.csv	Fenland	0.693666	C1QT3_7251_64.csv:HIP:Fenland				FALSE
C1QTNF3	deCODE;Fenland	C1QTNF3:FingerOA				FINGER	Inverse variance weighted (correlation inc)	1.0583	0.917223	1.22108	0.437576	C1QT3_7251_64.csv	Fenland	0.953918	C1QT3_7251_64.csv:FINGER:Fenland				FALSE
C1QTNF3	deCODE;Fenland	C1QTNF3:KneeHipOA				KNEEHIP	Inverse variance weighted (correlation inc)	1.02487	0.973584	1.07885	0.348341	7251_64_C1QTNF3_C1QT3.csv	deCODE	0.79307	7251_64_C1QTNF3_C1QT3.csv:KNEEHIP:deCODE				FALSE
C1QTNF3	deCODE;Fenland	C1QTNF3:TJR				TJR	Inverse variance weighted (correlation inc)	1.04037	0.964255	1.12249	0.307273	7251_64_C1QTNF3_C1QT3.csv	deCODE	0.753839	7251_64_C1QTNF3_C1QT3.csv:TJR:deCODE				FALSE
C1QTNF3	deCODE;Fenland	C1QTNF3:KneeOA				KNEE	Inverse variance weighted (correlation inc)	1.0447	0.988807	1.10375	0.119054	7251_64_C1QTNF3_C1QT3.csv	deCODE	0.520399	7251_64_C1QTNF3_C1QT3.csv:KNEE:deCODE				FALSE
C1QTNF3	deCODE;Fenland	C1QTNF3:TKR				TKR	Inverse variance weighted (correlation inc)	1.04997	0.957466	1.15141	0.300067	7251_64_C1QTNF3_C1QT3.csv	deCODE	0.753722	7251_64_C1QTNF3_C1QT3.csv:TKR:deCODE				FALSE
C1QTNF3	deCODE;Fenland	C1QTNF3:SpineOA				SPINE	Inverse variance weighted (correlation inc)	1.01879	0.930243	1.11577	0.688196	7251_64_C1QTNF3_C1QT3.csv	deCODE	0.970933	7251_64_C1QTNF3_C1QT3.csv:SPINE:deCODE				FALSE
C1QTNF3	deCODE;Fenland	C1QTNF3:THR				THR	Inverse variance weighted (correlation inc)	1.04728	0.98178	1.11716	0.160915	C1QT3_7251_64.csv	Fenland	0.663765	C1QT3_7251_64.csv:THR:Fenland				FALSE
C1QTNF3	deCODE;Fenland	C1QTNF3:ThumbOA				THUMB	Inverse variance weighted (correlation inc)	1.02091	0.902817	1.15446	0.741395	C1QT3_7251_64.csv	Fenland	0.960559	C1QT3_7251_64.csv:THUMB:Fenland				FALSE
C1QTNF5	UKBPPP;deCODE;Fenland	C1QTNF5:ThumbOA	-0.0762882	0.191964	0.99602	THUMB	Inverse variance weighted (correlation inc)	0.931498	0.811686	1.069	0.312404	C1QTNF5_7810_20.csv	Fenland	0.863489	C1QTNF5_7810_20.csv:THUMB:Fenland				FALSE	FALSE	FALSE
C1QTNF5	UKBPPP;deCODE;Fenland	C1QTNF5:TJR	0.0415245	0.101655	0.323945	TJR	Inverse variance weighted (correlation inc)	1.02502	0.972998	1.07982	0.352407	7810_20_C1QTNF5_C1QTNF5.csv	deCODE	0.78397	7810_20_C1QTNF5_C1QTNF5.csv:TJR:deCODE				FALSE	FALSE	FALSE
C1QTNF5	UKBPPP;deCODE;Fenland	C1QTNF5:TKR	0.0352474	0.315447	0.883817	TKR	Inverse variance weighted (correlation inc)	1.1083	0.964693	1.27327	0.146417	C1QTNF5_Q9BXJ0_OID30618_v1_Inflammation_II.csv	UKBPPP	0.618364	C1QTNF5_Q9BXJ0_OID30618_v1_Inflammation_II.csv:TKR:UKBPPP				FALSE	FALSE	FALSE
C1QTNF5	UKBPPP;deCODE;Fenland	C1QTNF5:AllOA	-0.00391735	0.462512	0.602729	ALLOA	Inverse variance weighted (correlation inc)	1.0078	0.98109	1.03524	0.570634	7810_20_C1QTNF5_C1QTNF5.csv	deCODE	0.892867	7810_20_C1QTNF5_C1QTNF5.csv:ALLOA:deCODE				FALSE	FALSE	FALSE
C1QTNF5	UKBPPP;deCODE;Fenland	C1QTNF5:TKR	0.0352474	0.315447	0.883817	TKR	Inverse variance weighted (correlation inc)	1.00796	0.892626	1.1382	0.898196	C1QTNF5_7810_20.csv	Fenland	0.990114	C1QTNF5_7810_20.csv:TKR:Fenland				FALSE	FALSE	FALSE
C1QTNF5	UKBPPP;deCODE;Fenland	C1QTNF5:FingerOA	0.00475606	0.968323	0.993126	FINGER	Inverse variance weighted (correlation inc)	1.00823	0.86621	1.17354	0.915701	C1QTNF5_7810_20.csv	Fenland	0.990872	C1QTNF5_7810_20.csv:FINGER:Fenland				FALSE	FALSE	FALSE
C1QTNF5	UKBPPP;deCODE;Fenland	C1QTNF5:HandOA	-0.0264662	0.265527	0.997994	HAND	Inverse variance weighted (correlation inc)	0.974113	0.86142	1.10155	0.675857	7810_20_C1QTNF5_C1QTNF5.csv	deCODE	0.963491	7810_20_C1QTNF5_C1QTNF5.csv:HAND:deCODE				FALSE	FALSE	FALSE
C1QTNF5	UKBPPP;deCODE;Fenland	C1QTNF5:HipOA	0.0251206	0.0937342	0.344635	HIP	Inverse variance weighted (correlation inc)	1.03471	0.989469	1.08202	0.134686	7810_20_C1QTNF5_C1QTNF5.csv	deCODE	0.617741	7810_20_C1QTNF5_C1QTNF5.csv:HIP:deCODE				FALSE	FALSE	FALSE
C1QTNF5	UKBPPP;deCODE;Fenland	C1QTNF5:HandOA	-0.0264662	0.265527	0.997994	HAND	Inverse variance weighted (correlation inc)	1.08204	0.864405	1.35447	0.491332	C1QTNF5_Q9BXJ0_OID30618_v1_Inflammation_II.csv	UKBPPP	0.92428	C1QTNF5_Q9BXJ0_OID30618_v1_Inflammation_II.csv:HAND:UKBPPP				FALSE	FALSE	FALSE
C1QTNF5	UKBPPP;deCODE;Fenland	C1QTNF5:KneeHipOA	0.00360354	0.675267	0.796636	KNEEHIP	Inverse variance weighted (correlation inc)	1.02694	0.950312	1.10974	0.501681	C1QTNF5_7810_20.csv	Fenland	0.884065	C1QTNF5_7810_20.csv:KNEEHIP:Fenland				FALSE	FALSE	FALSE
C1QTNF5	UKBPPP;deCODE;Fenland	C1QTNF5:AllOA	-0.00391735	0.462512	0.602729	ALLOA	Inverse variance weighted (correlation inc)	1.02248	0.965083	1.08328	0.450754	C1QTNF5_7810_20.csv	Fenland	0.844656	C1QTNF5_7810_20.csv:ALLOA:Fenland				FALSE	FALSE	FALSE
C1QTNF5	UKBPPP;deCODE;Fenland	C1QTNF5:KneeOA	-0.00807253	0.420111	0.658084	KNEE	Inverse variance weighted (correlation inc)	1.10932	1.02837	1.19664	0.0072824	C1QTNF5_Q9BXJ0_OID30618_v1_Inflammation_II.csv	UKBPPP	0.17235	C1QTNF5_Q9BXJ0_OID30618_v1_Inflammation_II.csv:KNEE:UKBPPP				FALSE	FALSE	FALSE
C1QTNF5	UKBPPP;deCODE;Fenland	C1QTNF5:AllOA	-0.00391735	0.462512	0.602729	ALLOA	Inverse variance weighted (correlation inc)	1.06942	1.01556	1.12613	0.0109116	C1QTNF5_Q9BXJ0_OID30618_v1_Inflammation_II.csv	UKBPPP	0.175353	C1QTNF5_Q9BXJ0_OID30618_v1_Inflammation_II.csv:ALLOA:UKBPPP				FALSE	FALSE	FALSE
C1QTNF5	UKBPPP;deCODE;Fenland	C1QTNF5:KneeOA	-0.00807253	0.420111	0.658084	KNEE	Inverse variance weighted (correlation inc)	1.00624	0.956369	1.05871	0.810411	7810_20_C1QTNF5_C1QTNF5.csv	deCODE	0.952928	7810_20_C1QTNF5_C1QTNF5.csv:KNEE:deCODE				FALSE	FALSE	FALSE
C1QTNF5	UKBPPP;deCODE;Fenland	C1QTNF5:FingerOA	0.00475606	0.968323	0.993126	FINGER	Inverse variance weighted (correlation inc)	0.96754	0.822905	1.1376	0.689564	7810_20_C1QTNF5_C1QTNF5.csv	deCODE	0.980119	7810_20_C1QTNF5_C1QTNF5.csv:FINGER:deCODE				FALSE	FALSE	FALSE
C1QTNF5	UKBPPP;deCODE;Fenland	C1QTNF5:SpineOA	0.0106763	0.624038	0.831375	SPINE	Inverse variance weighted (correlation inc)	0.987938	0.939374	1.03901	0.637026	7810_20_C1QTNF5_C1QTNF5.csv	deCODE	0.966223	7810_20_C1QTNF5_C1QTNF5.csv:SPINE:deCODE				FALSE	FALSE	FALSE
C1QTNF5	UKBPPP;deCODE;Fenland	C1QTNF5:HandOA	-0.0264662	0.265527	0.997994	HAND	Inverse variance weighted (correlation inc)	1.00993	0.916385	1.11303	0.842045	C1QTNF5_7810_20.csv	Fenland	0.97617	C1QTNF5_7810_20.csv:HAND:Fenland				FALSE	FALSE	FALSE
C1QTNF5	UKBPPP;deCODE;Fenland	C1QTNF5:THR	0.046198	0.225605	0.469042	THR	Inverse variance weighted (correlation inc)	1.03511	0.979014	1.09442	0.224788	7810_20_C1QTNF5_C1QTNF5.csv	deCODE	0.712464	7810_20_C1QTNF5_C1QTNF5.csv:THR:deCODE				FALSE	FALSE	FALSE
C1QTNF5	UKBPPP;deCODE;Fenland	C1QTNF5:HipOA	0.0251206	0.0937342	0.344635	HIP	Inverse variance weighted (correlation inc)	1.11917	1.01652	1.23218	0.0217964	C1QTNF5_Q9BXJ0_OID30618_v1_Inflammation_II.csv	UKBPPP	0.280134	C1QTNF5_Q9BXJ0_OID30618_v1_Inflammation_II.csv:HIP:UKBPPP				FALSE	FALSE	FALSE
C1QTNF5	UKBPPP;deCODE;Fenland	C1QTNF5:HipOA	0.0251206	0.0937342	0.344635	HIP	Inverse variance weighted (correlation inc)	1.04956	0.951683	1.1575	0.332818	C1QTNF5_7810_20.csv	Fenland	0.799789	C1QTNF5_7810_20.csv:HIP:Fenland				FALSE	FALSE	FALSE
C1QTNF5	UKBPPP;deCODE;Fenland	C1QTNF5:ThumbOA	-0.0762882	0.191964	0.99602	THUMB	Inverse variance weighted (correlation inc)	0.990002	0.613769	1.59686	0.967141	C1QTNF5_Q9BXJ0_OID30618_v1_Inflammation_II.csv	UKBPPP	0.996171	C1QTNF5_Q9BXJ0_OID30618_v1_Inflammation_II.csv:THUMB:UKBPPP				FALSE	FALSE	FALSE
C1QTNF5	UKBPPP;deCODE;Fenland	C1QTNF5:KneeHipOA	0.00360354	0.675267	0.796636	KNEEHIP	Inverse variance weighted (correlation inc)	1.10672	1.02851	1.19087	0.00668947	C1QTNF5_Q9BXJ0_OID30618_v1_Inflammation_II.csv	UKBPPP	0.13906	C1QTNF5_Q9BXJ0_OID30618_v1_Inflammation_II.csv:KNEEHIP:UKBPPP				FALSE	FALSE	FALSE
C1QTNF5	UKBPPP;deCODE;Fenland	C1QTNF5:TJR	0.0415245	0.101655	0.323945	TJR	Inverse variance weighted (correlation inc)	1.13316	1.00503	1.27763	0.0411597	C1QTNF5_Q9BXJ0_OID30618_v1_Inflammation_II.csv	UKBPPP	0.361819	C1QTNF5_Q9BXJ0_OID30618_v1_Inflammation_II.csv:TJR:UKBPPP				FALSE	FALSE	FALSE
C1QTNF5	UKBPPP;deCODE;Fenland	C1QTNF5:KneeHipOA	0.00360354	0.675267	0.796636	KNEEHIP	Inverse variance weighted (correlation inc)	1.01023	0.966031	1.05644	0.655779	7810_20_C1QTNF5_C1QTNF5.csv	deCODE	0.923554	7810_20_C1QTNF5_C1QTNF5.csv:KNEEHIP:deCODE				FALSE	FALSE	FALSE
C1QTNF5	UKBPPP;deCODE;Fenland	C1QTNF5:TJR	0.0415245	0.101655	0.323945	TJR	Inverse variance weighted (correlation inc)	1.00552	0.889362	1.13685	0.929966	C1QTNF5_7810_20.csv	Fenland	0.985795	C1QTNF5_7810_20.csv:TJR:Fenland				FALSE	FALSE	FALSE
C1QTNF5	UKBPPP;deCODE;Fenland	C1QTNF5:KneeOA	-0.00807253	0.420111	0.658084	KNEE	Inverse variance weighted (correlation inc)	1.03396	0.961891	1.11143	0.364958	C1QTNF5_7810_20.csv	Fenland	0.797018	C1QTNF5_7810_20.csv:KNEE:Fenland				FALSE	FALSE	FALSE
C1QTNF5	UKBPPP;deCODE;Fenland	C1QTNF5:TKR	0.0352474	0.315447	0.883817	TKR	Inverse variance weighted (correlation inc)	1.00055	0.935858	1.06972	0.987099	7810_20_C1QTNF5_C1QTNF5.csv	deCODE	0.995649	7810_20_C1QTNF5_C1QTNF5.csv:TKR:deCODE				FALSE	FALSE	FALSE
C1QTNF5	UKBPPP;deCODE;Fenland	C1QTNF5:SpineOA	0.0106763	0.624038	0.831375	SPINE	Inverse variance weighted (correlation inc)	1.01649	0.909018	1.13667	0.774178	C1QTNF5_Q9BXJ0_OID30618_v1_Inflammation_II.csv	UKBPPP	0.972532	C1QTNF5_Q9BXJ0_OID30618_v1_Inflammation_II.csv:SPINE:UKBPPP				FALSE	FALSE	FALSE
C1QTNF5	UKBPPP;deCODE;Fenland	C1QTNF5:ThumbOA	-0.0762882	0.191964	0.99602	THUMB	Inverse variance weighted (correlation inc)	0.924992	0.79027	1.08268	0.331627	7810_20_C1QTNF5_C1QTNF5.csv	deCODE	0.858914	7810_20_C1QTNF5_C1QTNF5.csv:THUMB:deCODE				FALSE	FALSE	FALSE
C1QTNF5	UKBPPP;deCODE;Fenland	C1QTNF5:THR	0.046198	0.225605	0.469042	THR	Inverse variance weighted (correlation inc)	1.02255	0.926793	1.12821	0.656626	C1QTNF5_7810_20.csv	Fenland	0.945314	C1QTNF5_7810_20.csv:THR:Fenland				FALSE	FALSE	FALSE
C1QTNF5	UKBPPP;deCODE;Fenland	C1QTNF5:THR	0.046198	0.225605	0.469042	THR	Inverse variance weighted (correlation inc)	1.11624	0.971792	1.28215	0.119876	C1QTNF5_Q9BXJ0_OID30618_v1_Inflammation_II.csv	UKBPPP	0.590201	C1QTNF5_Q9BXJ0_OID30618_v1_Inflammation_II.csv:THR:UKBPPP				FALSE	FALSE	FALSE
GPNMB	UKBPPP;deCODE;Fenland	GPNMB:TJR	0.161011	3.37096e-15	1.09481e-12	TJR	Inverse variance weighted (correlation inc)	1.00458	0.961286	1.04982	0.838986	8289_8_GPNMB_GPNMB.csv	deCODE	0.966506	8289_8_GPNMB_GPNMB.csv:TJR:deCODE				FALSE	TRUE	TRUE
C1QTNF6	UKBPPP	C1QTNF6:FingerOA	0.19019	0.0673958	0.722392	FINGER							UKB		NA:FINGER:UKB					FALSE	TRUE
C1QTNF6	UKBPPP	C1QTNF6:SpineOA	0.0125541	0.506819	0.773757	SPINE	Inverse variance weighted (correlation inc)	1.03617	0.854017	1.25718	0.718682	C1QTNF6_Q9BXI9_OID31049_v1_Neurology_II.csv	UKBPPP	0.964848	C1QTNF6_Q9BXI9_OID31049_v1_Neurology_II.csv:SPINE:UKBPPP				FALSE	FALSE	TRUE
C1QTNF6	UKBPPP	C1QTNF6:KneeOA	0.0155345	0.0739344	0.247878	KNEE	Inverse variance weighted (correlation inc)	1.20977	1.05657	1.38519	0.00584211	C1QTNF6_Q9BXI9_OID31049_v1_Neurology_II.csv	UKBPPP	0.148505	C1QTNF6_Q9BXI9_OID31049_v1_Neurology_II.csv:KNEE:UKBPPP				FALSE	FALSE	TRUE
C1QTNF6	UKBPPP	C1QTNF6:ThumbOA	0.0825079	0.104099	0.995943	THUMB	Inverse variance weighted (correlation inc)	0.891494	0.58709	1.35373	0.589942	C1QTNF6_Q9BXI9_OID31049_v1_Neurology_II.csv	UKBPPP	0.928161	C1QTNF6_Q9BXI9_OID31049_v1_Neurology_II.csv:THUMB:UKBPPP				FALSE	FALSE	TRUE
C1QTNF6	UKBPPP	C1QTNF6:THR	0.037222	0.260819	0.507173	THR	Inverse variance weighted (correlation inc)	0.943231	0.755439	1.1777	0.605876	C1QTNF6_Q9BXI9_OID31049_v1_Neurology_II.csv	UKBPPP	0.942567	C1QTNF6_Q9BXI9_OID31049_v1_Neurology_II.csv:THR:UKBPPP				FALSE	FALSE	TRUE
C1QTNF6	UKBPPP	C1QTNF6:TKR	-0.00466624	0.878351	0.989793	TKR	Inverse variance weighted (correlation inc)	1.12196	0.889061	1.41586	0.33234	C1QTNF6_Q9BXI9_OID31049_v1_Neurology_II.csv	UKBPPP	0.78617	C1QTNF6_Q9BXI9_OID31049_v1_Neurology_II.csv:TKR:UKBPPP				FALSE	FALSE	TRUE
C1QTNF6	UKBPPP	C1QTNF6:TJR	0.00578601	0.792792	0.903518	TJR	Inverse variance weighted (correlation inc)	1.04238	0.86161	1.26109	0.66925	C1QTNF6_Q9BXI9_OID31049_v1_Neurology_II.csv	UKBPPP	0.90463	C1QTNF6_Q9BXI9_OID31049_v1_Neurology_II.csv:TJR:UKBPPP				FALSE	FALSE	TRUE
C1QTNF6	UKBPPP	C1QTNF6:HandOA	0.0101408	0.623178	0.997994	HAND	Inverse variance weighted (correlation inc)	0.979537	0.750237	1.27892	0.879226	C1QTNF6_Q9BXI9_OID31049_v1_Neurology_II.csv	UKBPPP	0.979654	C1QTNF6_Q9BXI9_OID31049_v1_Neurology_II.csv:HAND:UKBPPP				FALSE	FALSE	TRUE
C1QTNF6	UKBPPP	C1QTNF6:AllOA	0.0102528	0.0267715	0.0656486	ALLOA	Inverse variance weighted (correlation inc)	1.04904	0.960083	1.14623	0.289634	C1QTNF6_Q9BXI9_OID31049_v1_Neurology_II.csv	UKBPPP	0.722603	C1QTNF6_Q9BXI9_OID31049_v1_Neurology_II.csv:ALLOA:UKBPPP				FALSE	FALSE	TRUE
C1QTNF6	UKBPPP	C1QTNF6:KneeHipOA	0.0306795	3.98324e-05	0.000639726	KNEEHIP	Inverse variance weighted (correlation inc)	1.18746	1.04791	1.34558	0.00706579	C1QTNF6_Q9BXI9_OID31049_v1_Neurology_II.csv	UKBPPP	0.14005	C1QTNF6_Q9BXI9_OID31049_v1_Neurology_II.csv:KNEEHIP:UKBPPP				FALSE	FALSE	TRUE
C1QTNF9	UKBPPP;deCODE;Fenland	C1QTNF9:ThumbOA	0.0142518	0.850713	0.99602	THUMB	Inverse variance weighted (correlation inc)	1.02503	0.953841	1.10152	0.500883	C1T9A_16605_2.csv	Fenland	0.911982	C1T9A_16605_2.csv:THUMB:Fenland				FALSE	FALSE	FALSE
C1QTNF9	UKBPPP;deCODE;Fenland	C1QTNF9:ThumbOA	0.0142518	0.850713	0.99602	THUMB	Inverse variance weighted (correlation inc)	0.969907	0.79461	1.18388	0.763857	16605_2_C1QTNF9_C1T9A.csv	deCODE	0.969575	16605_2_C1QTNF9_C1T9A.csv:THUMB:deCODE				FALSE	FALSE	FALSE
C1QTNF9	UKBPPP;deCODE;Fenland	C1QTNF9:AllOA	0.0115417	0.0946366	0.176756	ALLOA	Inverse variance weighted (correlation inc)	1.00161	0.985283	1.01821	0.847719	C1T9A_16605_2.csv	Fenland	0.976965	C1T9A_16605_2.csv:ALLOA:Fenland				FALSE	FALSE	FALSE
C1QTNF9	UKBPPP;deCODE;Fenland	C1QTNF9:TKR	0.0348716	0.443174	0.934294	TKR	Inverse variance weighted (correlation inc)	0.998958	0.983881	1.01427	0.893077	C1QTNF9_P0C862_OID30620_v1_Inflammation_II.csv	UKBPPP	0.982145	C1QTNF9_P0C862_OID30620_v1_Inflammation_II.csv:TKR:UKBPPP				FALSE	FALSE	FALSE
C1QTNF9	UKBPPP;deCODE;Fenland	C1QTNF9:TJR	0.028277	0.389423	0.633083	TJR	Inverse variance weighted (correlation inc)	1.01333	0.976808	1.05121	0.479598	C1T9A_16605_2.csv	Fenland	0.83094	C1T9A_16605_2.csv:TJR:Fenland				FALSE	FALSE	FALSE
C1QTNF9	UKBPPP;deCODE;Fenland	C1QTNF9:HipOA	0.0165624	0.393539	0.659963	HIP	Inverse variance weighted (correlation inc)	1.01849	0.976956	1.06179	0.388431	C1T9A_16605_2.csv	Fenland	0.822628	C1T9A_16605_2.csv:HIP:Fenland				FALSE	FALSE	FALSE
C1QTNF9	UKBPPP;deCODE;Fenland	C1QTNF9:HandOA	-0.00467567	0.879281	0.997994	HAND	Inverse variance weighted (correlation inc)	0.992678	0.903784	1.09032	0.877975	16605_2_C1QTNF9_C1T9A.csv	deCODE	0.987832	16605_2_C1QTNF9_C1T9A.csv:HAND:deCODE				FALSE	FALSE	FALSE
C1QTNF9	UKBPPP;deCODE;Fenland	C1QTNF9:HipOA	0.0165624	0.393539	0.659963	HIP	Inverse variance weighted (correlation inc)	0.992044	0.979957	1.00428	0.201576	C1QTNF9_P0C862_OID30620_v1_Inflammation_II.csv	UKBPPP	0.685182	C1QTNF9_P0C862_OID30620_v1_Inflammation_II.csv:HIP:UKBPPP				FALSE	FALSE	FALSE
C1QTNF9	UKBPPP;deCODE;Fenland	C1QTNF9:TKR	0.0348716	0.443174	0.934294	TKR	Inverse variance weighted (correlation inc)	0.992371	0.923739	1.0661	0.834107	16605_2_C1QTNF9_C1T9A.csv	deCODE	0.960959	16605_2_C1QTNF9_C1T9A.csv:TKR:deCODE				FALSE	FALSE	FALSE
C1QTNF9	UKBPPP;deCODE;Fenland	C1QTNF9:KneeHipOA	0.0150275	0.177344	0.337924	KNEEHIP	Inverse variance weighted (correlation inc)	1.01081	0.988375	1.03376	0.347725	C1T9A_16605_2.csv	Fenland	0.791846	C1T9A_16605_2.csv:KNEEHIP:Fenland				FALSE	FALSE	FALSE
C1QTNF9	UKBPPP;deCODE;Fenland	C1QTNF9:AllOA	0.0115417	0.0946366	0.176756	ALLOA	Inverse variance weighted (correlation inc)	1.0007	0.973059	1.02914	0.960688	16605_2_C1QTNF9_C1T9A.csv	deCODE	0.989817	16605_2_C1QTNF9_C1T9A.csv:ALLOA:deCODE				FALSE	FALSE	FALSE
C1QTNF9	UKBPPP;deCODE;Fenland	C1QTNF9:KneeOA	0.0103104	0.426553	0.663199	KNEE	Inverse variance weighted (correlation inc)	0.993051	0.953021	1.03476	0.739774	16605_2_C1QTNF9_C1T9A.csv	deCODE	0.939474	16605_2_C1QTNF9_C1T9A.csv:KNEE:deCODE				FALSE	FALSE	FALSE
C1QTNF9	UKBPPP;deCODE;Fenland	C1QTNF9:AllOA	0.0115417	0.0946366	0.176756	ALLOA	Inverse variance weighted (correlation inc)	0.999788	0.993912	1.0057	0.943926	C1QTNF9_P0C862_OID30620_v1_Inflammation_II.csv	UKBPPP	0.985762	C1QTNF9_P0C862_OID30620_v1_Inflammation_II.csv:ALLOA:UKBPPP				FALSE	FALSE	FALSE
C1QTNF9	UKBPPP;deCODE;Fenland	C1QTNF9:FingerOA	-0.183053	0.237935	0.778095	FINGER	Inverse variance weighted (correlation inc)	0.986873	0.904477	1.07677	0.766416	C1T9A_16605_2.csv	Fenland	0.985249	C1T9A_16605_2.csv:FINGER:Fenland				FALSE	FALSE	FALSE
C1QTNF9	UKBPPP;deCODE;Fenland	C1QTNF9:FingerOA	-0.183053	0.237935	0.778095	FINGER	Inverse variance weighted (correlation inc)	0.977327	0.815663	1.17103	0.803673	16605_2_C1QTNF9_C1T9A.csv	deCODE	0.981407	16605_2_C1QTNF9_C1T9A.csv:FINGER:deCODE				FALSE	FALSE	FALSE
C1QTNF9	UKBPPP;deCODE;Fenland	C1QTNF9:SpineOA	-0.0313256	0.266815	0.608821	SPINE	Inverse variance weighted (correlation inc)	1.01129	0.99538	1.02745	0.16529	C1QTNF9_P0C862_OID30620_v1_Inflammation_II.csv	UKBPPP	0.812148	C1QTNF9_P0C862_OID30620_v1_Inflammation_II.csv:SPINE:UKBPPP				FALSE	FALSE	FALSE
C1QTNF9	UKBPPP;deCODE;Fenland	C1QTNF9:HandOA	-0.00467567	0.879281	0.997994	HAND	Inverse variance weighted (correlation inc)	1.00637	0.986773	1.02636	0.526646	C1QTNF9_P0C862_OID30620_v1_Inflammation_II.csv	UKBPPP	0.939448	C1QTNF9_P0C862_OID30620_v1_Inflammation_II.csv:HAND:UKBPPP				FALSE	FALSE	FALSE
C1QTNF9	UKBPPP;deCODE;Fenland	C1QTNF9:HandOA	-0.00467567	0.879281	0.997994	HAND	Inverse variance weighted (correlation inc)	1.01575	0.974256	1.05902	0.462675	C1T9A_16605_2.csv	Fenland	0.90599	C1T9A_16605_2.csv:HAND:Fenland				FALSE	FALSE	FALSE
C1QTNF9	UKBPPP;deCODE;Fenland	C1QTNF9:THR	0.0450053	0.362044	0.614907	THR	Inverse variance weighted (correlation inc)	0.992574	0.883821	1.11471	0.899814	16605_2_C1QTNF9_C1T9A.csv	deCODE	0.992133	16605_2_C1QTNF9_C1T9A.csv:THR:deCODE				FALSE	FALSE	FALSE
C1QTNF9	UKBPPP;deCODE;Fenland	C1QTNF9:HipOA	0.0165624	0.393539	0.659963	HIP	Inverse variance weighted (correlation inc)	1.00039	0.909421	1.10046	0.993622	16605_2_C1QTNF9_C1T9A.csv	deCODE	0.997281	16605_2_C1QTNF9_C1T9A.csv:HIP:deCODE				FALSE	FALSE	FALSE
C1QTNF9	UKBPPP;deCODE;Fenland	C1QTNF9:ThumbOA	0.0142518	0.850713	0.99602	THUMB	Inverse variance weighted (correlation inc)	0.999422	0.970575	1.02913	0.969125	C1QTNF9_P0C862_OID30620_v1_Inflammation_II.csv	UKBPPP	0.996287	C1QTNF9_P0C862_OID30620_v1_Inflammation_II.csv:THUMB:UKBPPP				FALSE	FALSE	FALSE
C1QTNF9	UKBPPP;deCODE;Fenland	C1QTNF9:KneeHipOA	0.0150275	0.177344	0.337924	KNEEHIP	Inverse variance weighted (correlation inc)	0.999534	0.946147	1.05593	0.986708	16605_2_C1QTNF9_C1T9A.csv	deCODE	0.998309	16605_2_C1QTNF9_C1T9A.csv:KNEEHIP:deCODE				FALSE	FALSE	FALSE
C1QTNF9	UKBPPP;deCODE;Fenland	C1QTNF9:TJR	0.028277	0.389423	0.633083	TJR	Inverse variance weighted (correlation inc)	0.998796	0.985502	1.01227	0.860116	C1QTNF9_P0C862_OID30620_v1_Inflammation_II.csv	UKBPPP	0.954141	C1QTNF9_P0C862_OID30620_v1_Inflammation_II.csv:TJR:UKBPPP				FALSE	FALSE	FALSE
C1QTNF9	UKBPPP;deCODE;Fenland	C1QTNF9:KneeHipOA	0.0150275	0.177344	0.337924	KNEEHIP	Inverse variance weighted (correlation inc)	0.998432	0.989736	1.0072	0.725135	C1QTNF9_P0C862_OID30620_v1_Inflammation_II.csv	UKBPPP	0.924267	C1QTNF9_P0C862_OID30620_v1_Inflammation_II.csv:KNEEHIP:UKBPPP				FALSE	FALSE	FALSE
C1QTNF9	UKBPPP;deCODE;Fenland	C1QTNF9:TJR	0.028277	0.389423	0.633083	TJR	Inverse variance weighted (correlation inc)	1.00266	0.914241	1.09963	0.955019	16605_2_C1QTNF9_C1T9A.csv	deCODE	0.98532	16605_2_C1QTNF9_C1T9A.csv:TJR:deCODE				FALSE	FALSE	FALSE
C1QTNF9	UKBPPP;deCODE;Fenland	C1QTNF9:KneeOA	0.0103104	0.426553	0.663199	KNEE	Inverse variance weighted (correlation inc)	0.998484	0.977637	1.01978	0.887914	C1T9A_16605_2.csv	Fenland	0.979112	C1T9A_16605_2.csv:KNEE:Fenland				FALSE	FALSE	FALSE
C1QTNF9	UKBPPP;deCODE;Fenland	C1QTNF9:KneeOA	0.0103104	0.426553	0.663199	KNEE	Inverse variance weighted (correlation inc)	0.999685	0.990435	1.00902	0.947076	C1QTNF9_P0C862_OID30620_v1_Inflammation_II.csv	UKBPPP	0.988858	C1QTNF9_P0C862_OID30620_v1_Inflammation_II.csv:KNEE:UKBPPP				FALSE	FALSE	FALSE
C1QTNF9	UKBPPP;deCODE;Fenland	C1QTNF9:SpineOA	-0.0313256	0.266815	0.608821	SPINE	Inverse variance weighted (correlation inc)	1.00028	0.936524	1.06838	0.993351	16605_2_C1QTNF9_C1T9A.csv	deCODE	0.998765	16605_2_C1QTNF9_C1T9A.csv:SPINE:deCODE				FALSE	FALSE	FALSE
C1QTNF9	UKBPPP;deCODE;Fenland	C1QTNF9:THR	0.0450053	0.362044	0.614907	THR	Inverse variance weighted (correlation inc)	0.989782	0.974191	1.00562	0.204839	C1QTNF9_P0C862_OID30620_v1_Inflammation_II.csv	UKBPPP	0.697944	C1QTNF9_P0C862_OID30620_v1_Inflammation_II.csv:THR:UKBPPP				FALSE	FALSE	FALSE
C1QTNF9	UKBPPP;deCODE;Fenland	C1QTNF9:THR	0.0450053	0.362044	0.614907	THR	Inverse variance weighted (correlation inc)	1.01452	0.961881	1.07004	0.595893	C1T9A_16605_2.csv	Fenland	0.936053	C1T9A_16605_2.csv:THR:Fenland				FALSE	FALSE	FALSE
C1QTNF9	UKBPPP;deCODE;Fenland	C1QTNF9:TKR	0.0348716	0.443174	0.934294	TKR	Inverse variance weighted (correlation inc)	0.986906	0.950586	1.02461	0.49083	C1T9A_16605_2.csv	Fenland	0.866454	C1T9A_16605_2.csv:TKR:Fenland				FALSE	FALSE	FALSE
C1R	UKBPPP;deCODE;Fenland	C1R:AllOA	0.00675746	0.014553	0.0412996	ALLOA	Inverse variance weighted (correlation inc)	0.99016	0.97281	1.00782	0.272925	C1r_3285_23.csv	Fenland	0.724704	C1r_3285_23.csv:ALLOA:Fenland				FALSE	FALSE	FALSE
C1R	UKBPPP;deCODE;Fenland	C1R:SpineOA	0.0299828	0.00796107	0.0643637	SPINE	Inverse variance weighted (correlation inc)	0.979455	0.948822	1.01108	0.200377	C1R_P00736_OID30753_v1_Inflammation_II.csv	UKBPPP	0.812148	C1R_P00736_OID30753_v1_Inflammation_II.csv:SPINE:UKBPPP				FALSE	FALSE	FALSE
C1R	UKBPPP;deCODE;Fenland	C1R:HandOA	-0.00252939	0.837462	0.997994	HAND	Inverse variance weighted (correlation inc)	0.969915	0.915246	1.02785	0.302081	C1R_P00736_OID30753_v1_Inflammation_II.csv	UKBPPP	0.833425	C1R_P00736_OID30753_v1_Inflammation_II.csv:HAND:UKBPPP				FALSE	FALSE	FALSE
C1R	UKBPPP;deCODE;Fenland	C1R:THR	0.00875174	0.658098	0.832222	THR	Inverse variance weighted (correlation inc)	0.991809	0.943711	1.04236	0.745734	C1R_P00736_OID30753_v1_Inflammation_II.csv	UKBPPP	0.962859	C1R_P00736_OID30753_v1_Inflammation_II.csv:THR:UKBPPP				FALSE	FALSE	FALSE
C1R	UKBPPP;deCODE;Fenland	C1R:FingerOA	0.0690371	0.266445	0.78842	FINGER	Inverse variance weighted (correlation inc)	0.950849	0.863379	1.04718	0.305994	C1r_3285_23.csv	Fenland	0.933929	C1r_3285_23.csv:FINGER:Fenland				FALSE	FALSE	FALSE
C1R	UKBPPP;deCODE;Fenland	C1R:THR	0.00875174	0.658098	0.832222	THR	Inverse variance weighted (correlation inc)	0.978591	0.937174	1.02184	0.326655	C1r_3285_23.csv	Fenland	0.816855	C1r_3285_23.csv:THR:Fenland				FALSE	FALSE	FALSE
C1R	UKBPPP;deCODE;Fenland	C1R:HipOA	0.00738514	0.342169	0.619059	HIP	Inverse variance weighted (correlation inc)	0.981418	0.952061	1.01168	0.226051	C1r_3285_23.csv	Fenland	0.719251	C1r_3285_23.csv:HIP:Fenland				FALSE	FALSE	FALSE
C1R	UKBPPP;deCODE;Fenland	C1R:ThumbOA	0.00447371	0.882731	0.99602	THUMB	Inverse variance weighted (correlation inc)	0.981334	0.907734	1.0609	0.635712	C1r_3285_23.csv	Fenland	0.941272	C1r_3285_23.csv:THUMB:Fenland				FALSE	FALSE	FALSE
C1R	UKBPPP;deCODE;Fenland	C1R:HipOA	0.00738514	0.342169	0.619059	HIP	Inverse variance weighted (correlation inc)	0.991372	0.956471	1.02755	0.635591	3285_23_C1R_C1r.csv	deCODE	0.921999	3285_23_C1R_C1r.csv:HIP:deCODE				FALSE	FALSE	FALSE
C1R	UKBPPP;deCODE;Fenland	C1R:KneeHipOA	0.001302	0.770435	0.860791	KNEEHIP	Inverse variance weighted (correlation inc)	0.991395	0.963429	1.02017	0.553884	C1R_P00736_OID30753_v1_Inflammation_II.csv	UKBPPP	0.878193	C1R_P00736_OID30753_v1_Inflammation_II.csv:KNEEHIP:UKBPPP				FALSE	FALSE	FALSE
C1R	UKBPPP;deCODE;Fenland	C1R:AllOA	0.00675746	0.014553	0.0412996	ALLOA	Inverse variance weighted (correlation inc)	0.993224	0.977265	1.00944	0.410704	C1R_P00736_OID30753_v1_Inflammation_II.csv	UKBPPP	0.81194	C1R_P00736_OID30753_v1_Inflammation_II.csv:ALLOA:UKBPPP				FALSE	FALSE	FALSE
C1R	UKBPPP;deCODE;Fenland	C1R:KneeOA	-0.00162589	0.754245	0.885697	KNEE	Inverse variance weighted (correlation inc)	0.982202	0.95585	1.00928	0.195581	3285_23_C1R_C1r.csv	deCODE	0.639113	3285_23_C1R_C1r.csv:KNEE:deCODE				FALSE	FALSE	FALSE
C1R	UKBPPP;deCODE;Fenland	C1R:AllOA	0.00675746	0.014553	0.0412996	ALLOA	Inverse variance weighted (correlation inc)	0.991078	0.965605	1.01722	0.499912	3285_23_C1R_C1r.csv	deCODE	0.86497	3285_23_C1R_C1r.csv:ALLOA:deCODE				FALSE	FALSE	FALSE
C1R	UKBPPP;deCODE;Fenland	C1R:FingerOA	0.0690371	0.266445	0.78842	FINGER	Inverse variance weighted (correlation inc)	0.974429	0.881171	1.07756	0.613775	3285_23_C1R_C1r.csv	deCODE	0.980119	3285_23_C1R_C1r.csv:FINGER:deCODE				FALSE	FALSE	FALSE
C1R	UKBPPP;deCODE;Fenland	C1R:TKR	0.0271874	0.135504	0.698685	TKR	Inverse variance weighted (correlation inc)	0.988239	0.947697	1.03052	0.579901	C1r_3285_23.csv	Fenland	0.895697	C1r_3285_23.csv:TKR:Fenland				FALSE	FALSE	FALSE
C1R	UKBPPP;deCODE;Fenland	C1R:HandOA	-0.00252939	0.837462	0.997994	HAND	Inverse variance weighted (correlation inc)	1.00236	0.948291	1.05952	0.933465	C1r_3285_23.csv	Fenland	0.986774	C1r_3285_23.csv:HAND:Fenland				FALSE	FALSE	FALSE
C1R	UKBPPP;deCODE;Fenland	C1R:TJR	0.0187676	0.153802	0.396629	TJR	Inverse variance weighted (correlation inc)	0.981056	0.936447	1.02779	0.420517	C1R_P00736_OID30753_v1_Inflammation_II.csv	UKBPPP	0.804554	C1R_P00736_OID30753_v1_Inflammation_II.csv:TJR:UKBPPP				FALSE	FALSE	FALSE
C1R	UKBPPP;deCODE;Fenland	C1R:HandOA	-0.00252939	0.837462	0.997994	HAND	Inverse variance weighted (correlation inc)	1.0121	0.96867	1.05749	0.590851	3285_23_C1R_C1r.csv	deCODE	0.956372	3285_23_C1R_C1r.csv:HAND:deCODE				FALSE	FALSE	FALSE
C1R	UKBPPP;deCODE;Fenland	C1R:TJR	0.0187676	0.153802	0.396629	TJR	Inverse variance weighted (correlation inc)	0.976073	0.93893	1.01469	0.221153	3285_23_C1R_C1r.csv	deCODE	0.696303	3285_23_C1R_C1r.csv:TJR:deCODE				FALSE	FALSE	FALSE
C1R	UKBPPP;deCODE;Fenland	C1R:HipOA	0.00738514	0.342169	0.619059	HIP	Inverse variance weighted (correlation inc)	0.985687	0.956637	1.01562	0.344902	C1R_P00736_OID30753_v1_Inflammation_II.csv	UKBPPP	0.798944	C1R_P00736_OID30753_v1_Inflammation_II.csv:HIP:UKBPPP				FALSE	FALSE	FALSE
C1R	UKBPPP;deCODE;Fenland	C1R:SpineOA	0.0299828	0.00796107	0.0643637	SPINE	Inverse variance weighted (correlation inc)	0.97666	0.936133	1.01894	0.274746	3285_23_C1R_C1r.csv	deCODE	0.888971	3285_23_C1R_C1r.csv:SPINE:deCODE				FALSE	FALSE	FALSE
C1R	UKBPPP;deCODE;Fenland	C1R:KneeHipOA	0.001302	0.770435	0.860791	KNEEHIP	Inverse variance weighted (correlation inc)	0.981158	0.953962	1.00913	0.184732	3285_23_C1R_C1r.csv	deCODE	0.658923	3285_23_C1R_C1r.csv:KNEEHIP:deCODE				FALSE	FALSE	FALSE
C1R	UKBPPP;deCODE;Fenland	C1R:KneeOA	-0.00162589	0.754245	0.885697	KNEE	Inverse variance weighted (correlation inc)	0.982698	0.959251	1.00672	0.156617	C1r_3285_23.csv	Fenland	0.609538	C1r_3285_23.csv:KNEE:Fenland				FALSE	FALSE	FALSE
C1R	UKBPPP;deCODE;Fenland	C1R:KneeHipOA	0.001302	0.770435	0.860791	KNEEHIP	Inverse variance weighted (correlation inc)	0.978995	0.957122	1.00137	0.0655677	C1r_3285_23.csv	Fenland	0.401561	C1r_3285_23.csv:KNEEHIP:Fenland				FALSE	FALSE	FALSE
C1R	UKBPPP;deCODE;Fenland	C1R:ThumbOA	0.00447371	0.882731	0.99602	THUMB	Inverse variance weighted (correlation inc)	0.99228	0.912972	1.07848	0.855304	3285_23_C1R_C1r.csv	deCODE	0.981149	3285_23_C1R_C1r.csv:THUMB:deCODE				FALSE	FALSE	FALSE
C1R	UKBPPP;deCODE;Fenland	C1R:KneeOA	-0.00162589	0.754245	0.885697	KNEE	Inverse variance weighted (correlation inc)	0.995567	0.968841	1.02303	0.748966	C1R_P00736_OID30753_v1_Inflammation_II.csv	UKBPPP	0.934619	C1R_P00736_OID30753_v1_Inflammation_II.csv:KNEE:UKBPPP				FALSE	FALSE	FALSE
C1R	UKBPPP;deCODE;Fenland	C1R:THR	0.00875174	0.658098	0.832222	THR	Inverse variance weighted (correlation inc)	0.982238	0.934237	1.03271	0.483267	3285_23_C1R_C1r.csv	deCODE	0.874436	3285_23_C1R_C1r.csv:THR:deCODE				FALSE	FALSE	FALSE
C1R	UKBPPP;deCODE;Fenland	C1R:TKR	0.0271874	0.135504	0.698685	TKR	Inverse variance weighted (correlation inc)	0.983151	0.946458	1.02127	0.381234	3285_23_C1R_C1r.csv	deCODE	0.787213	3285_23_C1R_C1r.csv:TKR:deCODE				FALSE	FALSE	FALSE
C1R	UKBPPP;deCODE;Fenland	C1R:TJR	0.0187676	0.153802	0.396629	TJR	Inverse variance weighted (correlation inc)	0.972918	0.935077	1.01229	0.174941	C1r_3285_23.csv	Fenland	0.633401	C1r_3285_23.csv:TJR:Fenland				FALSE	FALSE	FALSE
C1R	UKBPPP;deCODE;Fenland	C1R:ThumbOA	0.00447371	0.882731	0.99602	THUMB	Inverse variance weighted (correlation inc)	0.950265	0.876671	1.03004	0.214827	C1R_P00736_OID30753_v1_Inflammation_II.csv	UKBPPP	0.815814	C1R_P00736_OID30753_v1_Inflammation_II.csv:THUMB:UKBPPP				FALSE	FALSE	FALSE
C1R	UKBPPP;deCODE;Fenland	C1R:TKR	0.0271874	0.135504	0.698685	TKR	Inverse variance weighted (correlation inc)	0.991206	0.950034	1.03416	0.683235	C1R_P00736_OID30753_v1_Inflammation_II.csv	UKBPPP	0.938288	C1R_P00736_OID30753_v1_Inflammation_II.csv:TKR:UKBPPP				FALSE	FALSE	FALSE
C1RL	UKBPPP;deCODE;Fenland	C1RL:KneeOA	0.00476837	0.374418	0.619368	KNEE	Inverse variance weighted (correlation inc)	0.993989	0.979499	1.00869	0.420949	C1RL1_9348_1.csv	Fenland	0.823985	C1RL1_9348_1.csv:KNEE:Fenland				FALSE	FALSE	FALSE
C1RL	UKBPPP;deCODE;Fenland	C1RL:AllOA	0.0111913	9.0394e-05	0.000642875	ALLOA	Inverse variance weighted (correlation inc)	0.996297	0.98606	1.00664	0.481382	C1RL_Q9NZP8_OID30721_v1_Inflammation_II.csv	UKBPPP	0.852889	C1RL_Q9NZP8_OID30721_v1_Inflammation_II.csv:ALLOA:UKBPPP				FALSE	FALSE	FALSE
C1RL	UKBPPP;deCODE;Fenland	C1RL:FingerOA	-0.0116614	0.855897	0.965196	FINGER	Inverse variance weighted (correlation inc)	1.01445	0.958293	1.07391	0.621406	C1RL1_9348_1.csv	Fenland	0.971239	C1RL1_9348_1.csv:FINGER:Fenland				FALSE	FALSE	FALSE
C1RL	UKBPPP;deCODE;Fenland	C1RL:THR	0.0267819	0.190139	0.422965	THR	Inverse variance weighted (correlation inc)	1.0017	0.975845	1.02823	0.898887	C1RL1_9348_1.csv	Fenland	0.987073	C1RL1_9348_1.csv:THR:Fenland				FALSE	FALSE	FALSE
C1RL	UKBPPP;deCODE;Fenland	C1RL:SpineOA	0.0317148	0.00661523	0.0563741	SPINE	Inverse variance weighted (correlation inc)	0.983491	0.955815	1.01197	0.253029	9348_1_C1RL_C1RL1.csv	deCODE	0.888971	9348_1_C1RL_C1RL1.csv:SPINE:deCODE				FALSE	FALSE	FALSE
C1RL	UKBPPP;deCODE;Fenland	C1RL:HandOA	0.0122758	0.335455	0.997994	HAND	Inverse variance weighted (correlation inc)	1.00388	0.97512	1.0335	0.793839	C1RL1_9348_1.csv	Fenland	0.974808	C1RL1_9348_1.csv:HAND:Fenland				FALSE	FALSE	FALSE
C1RL	UKBPPP;deCODE;Fenland	C1RL:KneeHipOA	0.0092747	0.0443176	0.132862	KNEEHIP	Inverse variance weighted (correlation inc)	0.996411	0.98374	1.00925	0.581907	C1RL1_9348_1.csv	Fenland	0.908405	C1RL1_9348_1.csv:KNEEHIP:Fenland				FALSE	FALSE	FALSE
C1RL	UKBPPP;deCODE;Fenland	C1RL:HandOA	0.0122758	0.335455	0.997994	HAND	Inverse variance weighted (correlation inc)	1.00961	0.972796	1.04782	0.61379	9348_1_C1RL_C1RL1.csv	deCODE	0.956372	9348_1_C1RL_C1RL1.csv:HAND:deCODE				FALSE	FALSE	FALSE
C1RL	UKBPPP;deCODE;Fenland	C1RL:HipOA	0.0199884	0.0128716	0.113324	HIP	Inverse variance weighted (correlation inc)	0.992281	0.974903	1.00997	0.390052	C1RL1_9348_1.csv	Fenland	0.822628	C1RL1_9348_1.csv:HIP:Fenland				FALSE	FALSE	FALSE
C1RL	UKBPPP;deCODE;Fenland	C1RL:KneeOA	0.00476837	0.374418	0.619368	KNEE	Inverse variance weighted (correlation inc)	0.992893	0.977377	1.00866	0.374822	C1RL_Q9NZP8_OID30721_v1_Inflammation_II.csv	UKBPPP	0.790052	C1RL_Q9NZP8_OID30721_v1_Inflammation_II.csv:KNEE:UKBPPP				FALSE	FALSE	FALSE
C1RL	UKBPPP;deCODE;Fenland	C1RL:AllOA	0.0111913	9.0394e-05	0.000642875	ALLOA	Inverse variance weighted (correlation inc)	0.996176	0.986681	1.00576	0.432958	C1RL1_9348_1.csv	Fenland	0.837884	C1RL1_9348_1.csv:ALLOA:Fenland				FALSE	FALSE	FALSE
C1RL	UKBPPP;deCODE;Fenland	C1RL:TJR	0.0278862	0.040344	0.202621	TJR	Inverse variance weighted (correlation inc)	0.992539	0.973422	1.01203	0.450377	C1RL1_9348_1.csv	Fenland	0.817846	C1RL1_9348_1.csv:TJR:Fenland				FALSE	FALSE	FALSE
C1RL	UKBPPP;deCODE;Fenland	C1RL:AllOA	0.0111913	9.0394e-05	0.000642875	ALLOA	Inverse variance weighted (correlation inc)	0.995257	0.983833	1.00681	0.41963	9348_1_C1RL_C1RL1.csv	deCODE	0.819386	9348_1_C1RL_C1RL1.csv:ALLOA:deCODE				FALSE	FALSE	FALSE
C1RL	UKBPPP;deCODE;Fenland	C1RL:TKR	0.0208537	0.267992	0.843208	TKR	Inverse variance weighted (correlation inc)	1.00175	0.973515	1.03081	0.904455	9348_1_C1RL_C1RL1.csv	deCODE	0.981298	9348_1_C1RL_C1RL1.csv:TKR:deCODE				FALSE	FALSE	FALSE
C1RL	UKBPPP;deCODE;Fenland	C1RL:FingerOA	-0.0116614	0.855897	0.965196	FINGER	Inverse variance weighted (correlation inc)	1.03086	0.962358	1.10425	0.38628	9348_1_C1RL_C1RL1.csv	deCODE	0.939347	9348_1_C1RL_C1RL1.csv:FINGER:deCODE				FALSE	FALSE	FALSE
C1RL	UKBPPP;deCODE;Fenland	C1RL:ThumbOA	0.018293	0.559542	0.99602	THUMB	Inverse variance weighted (correlation inc)	0.984907	0.927731	1.04561	0.618194	C1RL_Q9NZP8_OID30721_v1_Inflammation_II.csv	UKBPPP	0.933161	C1RL_Q9NZP8_OID30721_v1_Inflammation_II.csv:THUMB:UKBPPP				FALSE	FALSE	FALSE
C1RL	UKBPPP;deCODE;Fenland	C1RL:HandOA	0.0122758	0.335455	0.997994	HAND	Inverse variance weighted (correlation inc)	1.00637	0.972116	1.04182	0.719427	C1RL_Q9NZP8_OID30721_v1_Inflammation_II.csv	UKBPPP	0.959281	C1RL_Q9NZP8_OID30721_v1_Inflammation_II.csv:HAND:UKBPPP				FALSE	FALSE	FALSE
C1RL	UKBPPP;deCODE;Fenland	C1RL:ThumbOA	0.018293	0.559542	0.99602	THUMB	Inverse variance weighted (correlation inc)	1.00809	0.95991	1.05869	0.747065	C1RL1_9348_1.csv	Fenland	0.962509	C1RL1_9348_1.csv:THUMB:Fenland				FALSE	FALSE	FALSE
C1RL	UKBPPP;deCODE;Fenland	C1RL:HipOA	0.0199884	0.0128716	0.113324	HIP	Inverse variance weighted (correlation inc)	0.994628	0.97341	1.01631	0.6244	9348_1_C1RL_C1RL1.csv	deCODE	0.919228	9348_1_C1RL_C1RL1.csv:HIP:deCODE				FALSE	FALSE	FALSE
C1RL	UKBPPP;deCODE;Fenland	C1RL:KneeHipOA	0.0092747	0.0443176	0.132862	KNEEHIP	Inverse variance weighted (correlation inc)	0.998381	0.982361	1.01466	0.844404	9348_1_C1RL_C1RL1.csv	deCODE	0.96095	9348_1_C1RL_C1RL1.csv:KNEEHIP:deCODE				FALSE	FALSE	FALSE
C1RL	UKBPPP;deCODE;Fenland	C1RL:HipOA	0.0199884	0.0128716	0.113324	HIP	Inverse variance weighted (correlation inc)	0.99275	0.9742	1.01165	0.449601	C1RL_Q9NZP8_OID30721_v1_Inflammation_II.csv	UKBPPP	0.858825	C1RL_Q9NZP8_OID30721_v1_Inflammation_II.csv:HIP:UKBPPP				FALSE	FALSE	FALSE
C1RL	UKBPPP;deCODE;Fenland	C1RL:KneeOA	0.00476837	0.374418	0.619368	KNEE	Inverse variance weighted (correlation inc)	0.998561	0.98187	1.01554	0.867042	9348_1_C1RL_C1RL1.csv	deCODE	0.972398	9348_1_C1RL_C1RL1.csv:KNEE:deCODE				FALSE	FALSE	FALSE
C1RL	UKBPPP;deCODE;Fenland	C1RL:KneeHipOA	0.0092747	0.0443176	0.132862	KNEEHIP	Inverse variance weighted (correlation inc)	0.995567	0.982066	1.00925	0.523575	C1RL_Q9NZP8_OID30721_v1_Inflammation_II.csv	UKBPPP	0.872784	C1RL_Q9NZP8_OID30721_v1_Inflammation_II.csv:KNEEHIP:UKBPPP				FALSE	FALSE	FALSE
C1RL	UKBPPP;deCODE;Fenland	C1RL:SpineOA	0.0317148	0.00661523	0.0563741	SPINE	Inverse variance weighted (correlation inc)	0.987059	0.962442	1.01231	0.312114	C1RL_Q9NZP8_OID30721_v1_Inflammation_II.csv	UKBPPP	0.850656	C1RL_Q9NZP8_OID30721_v1_Inflammation_II.csv:SPINE:UKBPPP				FALSE	FALSE	FALSE
C1RL	UKBPPP;deCODE;Fenland	C1RL:TJR	0.0278862	0.040344	0.202621	TJR	Inverse variance weighted (correlation inc)	0.991763	0.971433	1.01252	0.433832	C1RL_Q9NZP8_OID30721_v1_Inflammation_II.csv	UKBPPP	0.810667	C1RL_Q9NZP8_OID30721_v1_Inflammation_II.csv:TJR:UKBPPP				FALSE	FALSE	FALSE
C1RL	UKBPPP;deCODE;Fenland	C1RL:THR	0.0267819	0.190139	0.422965	THR	Inverse variance weighted (correlation inc)	1.0052	0.975809	1.03548	0.731957	9348_1_C1RL_C1RL1.csv	deCODE	0.971211	9348_1_C1RL_C1RL1.csv:THR:deCODE				FALSE	FALSE	FALSE
C1RL	UKBPPP;deCODE;Fenland	C1RL:TKR	0.0208537	0.267992	0.843208	TKR	Inverse variance weighted (correlation inc)	0.994001	0.969297	1.01933	0.639339	C1RL_Q9NZP8_OID30721_v1_Inflammation_II.csv	UKBPPP	0.923641	C1RL_Q9NZP8_OID30721_v1_Inflammation_II.csv:TKR:UKBPPP				FALSE	FALSE	FALSE
C1RL	UKBPPP;deCODE;Fenland	C1RL:THR	0.0267819	0.190139	0.422965	THR	Inverse variance weighted (correlation inc)	1.00128	0.976357	1.02684	0.920679	C1RL_Q9NZP8_OID30721_v1_Inflammation_II.csv	UKBPPP	0.988657	C1RL_Q9NZP8_OID30721_v1_Inflammation_II.csv:THR:UKBPPP				FALSE	FALSE	FALSE
C1RL	UKBPPP;deCODE;Fenland	C1RL:TKR	0.0208537	0.267992	0.843208	TKR	Inverse variance weighted (correlation inc)	0.994012	0.970987	1.01758	0.61545	C1RL1_9348_1.csv	Fenland	0.901647	C1RL1_9348_1.csv:TKR:Fenland				FALSE	FALSE	FALSE
C1RL	UKBPPP;deCODE;Fenland	C1RL:ThumbOA	0.018293	0.559542	0.99602	THUMB	Inverse variance weighted (correlation inc)	1.01805	0.95736	1.08259	0.568341	9348_1_C1RL_C1RL1.csv	deCODE	0.933878	9348_1_C1RL_C1RL1.csv:THUMB:deCODE				FALSE	FALSE	FALSE
C1RL	UKBPPP;deCODE;Fenland	C1RL:TJR	0.0278862	0.040344	0.202621	TJR	Inverse variance weighted (correlation inc)	0.997993	0.97272	1.02392	0.877994	9348_1_C1RL_C1RL1.csv	deCODE	0.971759	9348_1_C1RL_C1RL1.csv:TJR:deCODE				FALSE	FALSE	FALSE
C1S	UKBPPP;deCODE;Fenland	C1S:KneeHipOA	0.00225982	0.648078	0.77828	KNEEHIP	Inverse variance weighted (correlation inc)	0.984087	0.964596	1.00397	0.116013	C1S_P09871_OID30731_v1_Inflammation_II.csv	UKBPPP	0.519034	C1S_P09871_OID30731_v1_Inflammation_II.csv:KNEEHIP:UKBPPP				FALSE	FALSE	FALSE
C1S	UKBPPP;deCODE;Fenland	C1S:HipOA	0.0223449	0.00959348	0.0947356	HIP	Inverse variance weighted (correlation inc)	0.984419	0.958528	1.01101	0.248174	C1S_P09871_OID30731_v1_Inflammation_II.csv	UKBPPP	0.735582	C1S_P09871_OID30731_v1_Inflammation_II.csv:HIP:UKBPPP				FALSE	FALSE	FALSE
C1S	UKBPPP;deCODE;Fenland	C1S:KneeOA	-0.00601343	0.296749	0.545932	KNEE	Inverse variance weighted (correlation inc)	0.990579	0.980399	1.00086	0.072489	C1s_8840_61.csv	Fenland	0.439292	C1s_8840_61.csv:KNEE:Fenland				FALSE	FALSE	FALSE
C1S	UKBPPP;deCODE;Fenland	C1S:TKR	0.0208709	0.301745	0.874305	TKR	Inverse variance weighted (correlation inc)	0.990356	0.968038	1.01319	0.404665	8840_61_C1S_C1s.csv	deCODE	0.797765	8840_61_C1S_C1s.csv:TKR:deCODE				FALSE	FALSE	FALSE
C1S	UKBPPP;deCODE;Fenland	C1S:KneeOA	-0.00601343	0.296749	0.545932	KNEE	Inverse variance weighted (correlation inc)	0.987238	0.968872	1.00595	0.180042	C1S_P09871_OID30731_v1_Inflammation_II.csv	UKBPPP	0.626032	C1S_P09871_OID30731_v1_Inflammation_II.csv:KNEE:UKBPPP				FALSE	FALSE	FALSE
C1S	UKBPPP;deCODE;Fenland	C1S:TJR	0.0292918	0.0448475	0.212326	TJR	Inverse variance weighted (correlation inc)	0.981078	0.947269	1.01609	0.285666	C1S_P09871_OID30731_v1_Inflammation_II.csv	UKBPPP	0.745535	C1S_P09871_OID30731_v1_Inflammation_II.csv:TJR:UKBPPP				FALSE	FALSE	FALSE
C1S	UKBPPP;deCODE;Fenland	C1S:ThumbOA	0.0215216	0.522498	0.99602	THUMB	Inverse variance weighted (correlation inc)	0.974962	0.942431	1.00862	0.143061	C1s_8840_61.csv	Fenland	0.75502	C1s_8840_61.csv:THUMB:Fenland				FALSE	FALSE	FALSE
C1S	UKBPPP;deCODE;Fenland	C1S:THR	0.0408051	0.0629551	0.223393	THR	Inverse variance weighted (correlation inc)	0.995506	0.974849	1.0166	0.673708	C1s_8840_61.csv	Fenland	0.951625	C1s_8840_61.csv:THR:Fenland				FALSE	FALSE	FALSE
C1S	UKBPPP;deCODE;Fenland	C1S:TJR	0.0292918	0.0448475	0.212326	TJR	Inverse variance weighted (correlation inc)	0.979273	0.959217	0.999748	0.0472671	8840_61_C1S_C1s.csv	deCODE	0.400825	8840_61_C1S_C1s.csv:TJR:deCODE				FALSE	FALSE	FALSE
C1S	UKBPPP;deCODE;Fenland	C1S:SpineOA	0.0173992	0.165207	0.478379	SPINE	Inverse variance weighted (correlation inc)	0.979271	0.956179	1.00292	0.0853525	C1S_P09871_OID30731_v1_Inflammation_II.csv	UKBPPP	0.748897	C1S_P09871_OID30731_v1_Inflammation_II.csv:SPINE:UKBPPP				FALSE	FALSE	FALSE
C1S	UKBPPP;deCODE;Fenland	C1S:AllOA	0.0054034	0.0782956	0.15339	ALLOA	Inverse variance weighted (correlation inc)	0.994802	0.979809	1.01002	0.501195	C1S_P09871_OID30731_v1_Inflammation_II.csv	UKBPPP	0.859849	C1S_P09871_OID30731_v1_Inflammation_II.csv:ALLOA:UKBPPP				FALSE	FALSE	FALSE
C1S	UKBPPP;deCODE;Fenland	C1S:AllOA	0.0054034	0.0782956	0.15339	ALLOA	Inverse variance weighted (correlation inc)	0.993628	0.981973	1.00542	0.2883	8840_61_C1S_C1s.csv	deCODE	0.734334	8840_61_C1S_C1s.csv:ALLOA:deCODE				FALSE	FALSE	FALSE
C1S	UKBPPP;deCODE;Fenland	C1S:AllOA	0.0054034	0.0782956	0.15339	ALLOA	Inverse variance weighted (correlation inc)	0.996383	0.987358	1.00549	0.435055	C1s_8840_61.csv	Fenland	0.837884	C1s_8840_61.csv:ALLOA:Fenland				FALSE	FALSE	FALSE
C1S	UKBPPP;deCODE;Fenland	C1S:FingerOA	0.119826	0.0821648	0.757919	FINGER	Inverse variance weighted (correlation inc)	0.969276	0.915135	1.02662	0.287278	8840_61_C1S_C1s.csv	deCODE	0.935615	8840_61_C1S_C1s.csv:FINGER:deCODE				FALSE	FALSE	FALSE
C1S	UKBPPP;deCODE;Fenland	C1S:FingerOA	0.119826	0.0821648	0.757919	FINGER	Inverse variance weighted (correlation inc)	0.966392	0.932398	1.00163	0.0613381	C1s_8840_61.csv	Fenland	0.781127	C1s_8840_61.csv:FINGER:Fenland				FALSE	FALSE	FALSE
C1S	UKBPPP;deCODE;Fenland	C1S:HandOA	-0.0035141	0.797301	0.997994	HAND	Inverse variance weighted (correlation inc)	0.99408	0.960723	1.0286	0.733122	C1S_P09871_OID30731_v1_Inflammation_II.csv	UKBPPP	0.959281	C1S_P09871_OID30731_v1_Inflammation_II.csv:HAND:UKBPPP				FALSE	FALSE	FALSE
C1S	UKBPPP;deCODE;Fenland	C1S:HandOA	-0.0035141	0.797301	0.997994	HAND	Inverse variance weighted (correlation inc)	0.999045	0.972452	1.02637	0.944684	8840_61_C1S_C1s.csv	deCODE	0.996688	8840_61_C1S_C1s.csv:HAND:deCODE				FALSE	FALSE	FALSE
C1S	UKBPPP;deCODE;Fenland	C1S:HandOA	-0.0035141	0.797301	0.997994	HAND	Inverse variance weighted (correlation inc)	0.989637	0.967851	1.01191	0.359052	C1s_8840_61.csv	Fenland	0.872706	C1s_8840_61.csv:HAND:Fenland				FALSE	FALSE	FALSE
C1S	UKBPPP;deCODE;Fenland	C1S:HipOA	0.0223449	0.00959348	0.0947356	HIP	Inverse variance weighted (correlation inc)	0.992228	0.978381	1.00627	0.276577	C1s_8840_61.csv	Fenland	0.766015	C1s_8840_61.csv:HIP:Fenland				FALSE	FALSE	FALSE
C1S	UKBPPP;deCODE;Fenland	C1S:HipOA	0.0223449	0.00959348	0.0947356	HIP	Inverse variance weighted (correlation inc)	0.991164	0.973437	1.00921	0.335106	8840_61_C1S_C1s.csv	deCODE	0.790734	8840_61_C1S_C1s.csv:HIP:deCODE				FALSE	FALSE	FALSE
C1S	UKBPPP;deCODE;Fenland	C1S:ThumbOA	0.0215216	0.522498	0.99602	THUMB	Inverse variance weighted (correlation inc)	0.964781	0.914692	1.01761	0.187456	C1S_P09871_OID30731_v1_Inflammation_II.csv	UKBPPP	0.791277	C1S_P09871_OID30731_v1_Inflammation_II.csv:THUMB:UKBPPP				FALSE	FALSE	FALSE
C1S	UKBPPP;deCODE;Fenland	C1S:KneeHipOA	0.00225982	0.648078	0.77828	KNEEHIP	Inverse variance weighted (correlation inc)	0.986942	0.971689	1.00244	0.0981527	8840_61_C1S_C1s.csv	deCODE	0.522156	8840_61_C1S_C1s.csv:KNEEHIP:deCODE				FALSE	FALSE	FALSE
C1S	UKBPPP;deCODE;Fenland	C1S:ThumbOA	0.0215216	0.522498	0.99602	THUMB	Inverse variance weighted (correlation inc)	0.970046	0.92063	1.02212	0.254281	8840_61_C1S_C1s.csv	deCODE	0.807491	8840_61_C1S_C1s.csv:THUMB:deCODE				FALSE	FALSE	FALSE
C1S	UKBPPP;deCODE;Fenland	C1S:KneeHipOA	0.00225982	0.648078	0.77828	KNEEHIP	Inverse variance weighted (correlation inc)	0.990956	0.980366	1.00166	0.0974577	C1s_8840_61.csv	Fenland	0.501747	C1s_8840_61.csv:KNEEHIP:Fenland				FALSE	FALSE	FALSE
C1S	UKBPPP;deCODE;Fenland	C1S:TJR	0.0292918	0.0448475	0.212326	TJR	Inverse variance weighted (correlation inc)	0.991406	0.97402	1.0091	0.339004	C1s_8840_61.csv	Fenland	0.755563	C1s_8840_61.csv:TJR:Fenland				FALSE	FALSE	FALSE
C1S	UKBPPP;deCODE;Fenland	C1S:KneeOA	-0.00601343	0.296749	0.545932	KNEE	Inverse variance weighted (correlation inc)	0.988962	0.972888	1.0053	0.184312	8840_61_C1S_C1s.csv	deCODE	0.627486	8840_61_C1S_C1s.csv:KNEE:deCODE				FALSE	FALSE	FALSE
C1S	UKBPPP;deCODE;Fenland	C1S:TKR	0.0208709	0.301745	0.874305	TKR	Inverse variance weighted (correlation inc)	0.98907	0.971837	1.00661	0.220405	C1s_8840_61.csv	Fenland	0.68878	C1s_8840_61.csv:TKR:Fenland				FALSE	FALSE	FALSE
C1S	UKBPPP;deCODE;Fenland	C1S:SpineOA	0.0173992	0.165207	0.478379	SPINE	Inverse variance weighted (correlation inc)	0.981792	0.96282	1.00114	0.0649138	8840_61_C1S_C1s.csv	deCODE	0.674508	8840_61_C1S_C1s.csv:SPINE:deCODE				FALSE	FALSE	FALSE
C1S	UKBPPP;deCODE;Fenland	C1S:TKR	0.0208709	0.301745	0.874305	TKR	Inverse variance weighted (correlation inc)	0.98429	0.951435	1.01828	0.360619	C1S_P09871_OID30731_v1_Inflammation_II.csv	UKBPPP	0.806339	C1S_P09871_OID30731_v1_Inflammation_II.csv:TKR:UKBPPP				FALSE	FALSE	FALSE
C1S	UKBPPP;deCODE;Fenland	C1S:THR	0.0408051	0.0629551	0.223393	THR	Inverse variance weighted (correlation inc)	0.984606	0.959538	1.01033	0.238365	8840_61_C1S_C1s.csv	deCODE	0.722663	8840_61_C1S_C1s.csv:THR:deCODE				FALSE	FALSE	FALSE
C1S	UKBPPP;deCODE;Fenland	C1S:THR	0.0408051	0.0629551	0.223393	THR	Inverse variance weighted (correlation inc)	0.982241	0.946105	1.01976	0.348775	C1S_P09871_OID30731_v1_Inflammation_II.csv	UKBPPP	0.823061	C1S_P09871_OID30731_v1_Inflammation_II.csv:THR:UKBPPP				FALSE	FALSE	FALSE
C2	UKBPPP;deCODE;Fenland	C2:AllOA	-0.00544935	0.131457	0.227171	ALLOA							UKB		NA:ALLOA:UKB					FALSE	TRUE
C2	UKBPPP;deCODE;Fenland	C2:FingerOA	-0.00541619	0.946785	0.989598	FINGER							UKB		NA:FINGER:UKB					FALSE	TRUE
C2	UKBPPP;deCODE;Fenland	C2:HandOA	-0.027214	0.0910838	0.997994	HAND							UKB		NA:HAND:UKB					FALSE	TRUE
C2	UKBPPP;deCODE;Fenland	C2:HipOA	-0.0233981	0.0212226	0.148761	HIP							UKB		NA:HIP:UKB					FALSE	TRUE
C2	UKBPPP;deCODE;Fenland	C2:KneeHipOA	-0.0131633	0.0239078	0.0883469	KNEEHIP							UKB		NA:KNEEHIP:UKB					FALSE	TRUE
C2	UKBPPP;deCODE;Fenland	C2:KneeOA	-0.00759067	0.263195	0.511856	KNEE							UKB		NA:KNEE:UKB					FALSE	TRUE
C2	UKBPPP;deCODE;Fenland	C2:SpineOA	-0.010571	0.47384	0.757325	SPINE							UKB		NA:SPINE:UKB					FALSE	TRUE
GPNMB	UKBPPP;deCODE;Fenland	GPNMB:TJR	0.161011	3.37096e-15	1.09481e-12	TJR	Inverse variance weighted (correlation inc)	1.00227	0.96366	1.04243	0.909893	8606_39_GPNMB_GPNMB.csv	deCODE	0.973165	8606_39_GPNMB_GPNMB.csv:TJR:deCODE				FALSE	TRUE	TRUE
C2	UKBPPP;deCODE;Fenland	C2:ThumbOA	0.00649303	0.869811	0.99602	THUMB							UKB		NA:THUMB:UKB					FALSE	TRUE
C2	UKBPPP;deCODE;Fenland	C2:TJR	-0.0267435	0.119735	0.346521	TJR							UKB		NA:TJR:UKB					FALSE	TRUE
C2	UKBPPP;deCODE;Fenland	C2:TKR	0.0269961	0.256488	0.824526	TKR							UKB		NA:TKR:UKB					FALSE	TRUE
C20orf173	Fenland														NA:NA:NA
C20ORF173	deCODE														NA:NA:NA
C21ORF33	deCODE														NA:NA:NA
C22orf15	Fenland														NA:NA:NA
C22ORF15	deCODE														NA:NA:NA
C2CD2L	UKBPPP	C2CD2L:AllOA	0.0133383	0.0390544	0.0878123	ALLOA	Inverse variance weighted (correlation inc)	0.933637	0.87023	1.00166	0.0556632	C2CD2L_O14523_OID20864_v1_Neurology.csv	UKBPPP	0.377885	C2CD2L_O14523_OID20864_v1_Neurology.csv:ALLOA:UKBPPP				FALSE	FALSE	FALSE
C2CD2L	UKBPPP	C2CD2L:FingerOA	-0.17423	0.230126	0.778095	FINGER							UKB		NA:FINGER:UKB					FALSE	FALSE
C2CD2L	UKBPPP	C2CD2L:HandOA	-0.0283356	0.325448	0.997994	HAND	Inverse variance weighted (correlation inc)	1.10827	0.872346	1.408	0.399927	C2CD2L_O14523_OID20864_v1_Neurology.csv	UKBPPP	0.883711	C2CD2L_O14523_OID20864_v1_Neurology.csv:HAND:UKBPPP				FALSE	FALSE	FALSE
C2CD2L	UKBPPP	C2CD2L:HipOA	0.02302	0.205186	0.497255	HIP	Inverse variance weighted (correlation inc)	1.02013	0.892649	1.16581	0.769835	C2CD2L_O14523_OID20864_v1_Neurology.csv	UKBPPP	0.950604	C2CD2L_O14523_OID20864_v1_Neurology.csv:HIP:UKBPPP				FALSE	FALSE	FALSE
C2CD2L	UKBPPP	C2CD2L:KneeHipOA	0.0294905	0.00468112	0.0293831	KNEEHIP	Inverse variance weighted (correlation inc)	0.993522	0.900865	1.09571	0.896484	C2CD2L_O14523_OID20864_v1_Neurology.csv	UKBPPP	0.977671	C2CD2L_O14523_OID20864_v1_Neurology.csv:KNEEHIP:UKBPPP				FALSE	FALSE	FALSE
C2CD2L	UKBPPP	C2CD2L:KneeOA	0.0289154	0.0172078	0.109314	KNEE	Inverse variance weighted (correlation inc)	0.95039	0.860766	1.04935	0.313995	C2CD2L_O14523_OID20864_v1_Neurology.csv	UKBPPP	0.758715	C2CD2L_O14523_OID20864_v1_Neurology.csv:KNEE:UKBPPP				FALSE	FALSE	FALSE
C2CD2L	UKBPPP	C2CD2L:SpineOA	0.0209711	0.427095	0.739735	SPINE	Inverse variance weighted (correlation inc)	0.814968	0.694428	0.956432	0.0122285	C2CD2L_O14523_OID20864_v1_Neurology.csv	UKBPPP	0.502591	C2CD2L_O14523_OID20864_v1_Neurology.csv:SPINE:UKBPPP				FALSE	FALSE	FALSE
C2CD2L	UKBPPP	C2CD2L:THR	0.029698	0.520511	0.749116	THR	Inverse variance weighted (correlation inc)	0.958639	0.829798	1.10749	0.566225	C2CD2L_O14523_OID20864_v1_Neurology.csv	UKBPPP	0.936883	C2CD2L_O14523_OID20864_v1_Neurology.csv:THR:UKBPPP				FALSE	FALSE	FALSE
C2CD2L	UKBPPP	C2CD2L:ThumbOA	0.0358154	0.613351	0.99602	THUMB	Inverse variance weighted (correlation inc)	1.21985	0.868785	1.71279	0.251098	C2CD2L_O14523_OID20864_v1_Neurology.csv	UKBPPP	0.826973	C2CD2L_O14523_OID20864_v1_Neurology.csv:THUMB:UKBPPP				FALSE	FALSE	FALSE
C2CD2L	UKBPPP	C2CD2L:TJR	0.02808	0.361209	0.607838	TJR	Inverse variance weighted (correlation inc)	0.995868	0.857729	1.15626	0.95666	C2CD2L_O14523_OID20864_v1_Neurology.csv	UKBPPP	0.986886	C2CD2L_O14523_OID20864_v1_Neurology.csv:TJR:UKBPPP				FALSE	FALSE	FALSE
C2CD2L	UKBPPP	C2CD2L:TKR	0.0381523	0.370085	0.909062	TKR	Inverse variance weighted (correlation inc)	0.984612	0.830899	1.16676	0.857887	C2CD2L_O14523_OID20864_v1_Neurology.csv	UKBPPP	0.982145	C2CD2L_O14523_OID20864_v1_Neurology.csv:TKR:UKBPPP				FALSE	FALSE	FALSE
C2ORF40	deCODE														NA:NA:NA
C2orf66	Fenland														NA:NA:NA
C2ORF66	deCODE														NA:NA:NA
C2orf69	UKBPPP	C2orf69:AllOA	0.0111378	0.178657	0.290441	ALLOA	Inverse variance weighted (correlation inc)	0.967702	0.913045	1.02563	0.268383	C2orf69_Q8N8R5_OID30883_v1_Neurology_II.csv	UKBPPP	0.708682	C2orf69_Q8N8R5_OID30883_v1_Neurology_II.csv:ALLOA:UKBPPP				FALSE	FALSE	TRUE
C2orf69	UKBPPP	C2orf69:FingerOA	0.0834743	0.653618	0.906675	FINGER							UKB		NA:FINGER:UKB					FALSE	TRUE
C2orf69	UKBPPP	C2orf69:HandOA	-0.0118636	0.747958	0.997994	HAND	Inverse variance weighted (correlation inc)	0.798366	0.670164	0.951092	0.0116861	C2orf69_Q8N8R5_OID30883_v1_Neurology_II.csv	UKBPPP	0.388325	C2orf69_Q8N8R5_OID30883_v1_Neurology_II.csv:HAND:UKBPPP				FALSE	FALSE	TRUE
C2orf69	UKBPPP	C2orf69:HipOA	0.0230548	0.322015	0.600495	HIP	Inverse variance weighted (correlation inc)	0.929696	0.826445	1.04585	0.224875	C2orf69_Q8N8R5_OID30883_v1_Neurology_II.csv	UKBPPP	0.709459	C2orf69_Q8N8R5_OID30883_v1_Neurology_II.csv:HIP:UKBPPP				FALSE	FALSE	TRUE
C2orf69	UKBPPP	C2orf69:KneeHipOA	0.00563979	0.672925	0.795052	KNEEHIP	Inverse variance weighted (correlation inc)	0.94977	0.877433	1.02807	0.202284	C2orf69_Q8N8R5_OID30883_v1_Neurology_II.csv	UKBPPP	0.643431	C2orf69_Q8N8R5_OID30883_v1_Neurology_II.csv:KNEEHIP:UKBPPP				FALSE	FALSE	TRUE
C2orf69	UKBPPP	C2orf69:KneeOA	-0.00409813	0.792152	0.903412	KNEE	Inverse variance weighted (correlation inc)	0.958355	0.87877	1.04515	0.336219	C2orf69_Q8N8R5_OID30883_v1_Neurology_II.csv	UKBPPP	0.766631	C2orf69_Q8N8R5_OID30883_v1_Neurology_II.csv:KNEE:UKBPPP				FALSE	FALSE	TRUE
C2orf69	UKBPPP	C2orf69:SpineOA	-0.0380872	0.260261	0.601746	SPINE	Inverse variance weighted (correlation inc)	0.910743	0.810072	1.02392	0.117722	C2orf69_Q8N8R5_OID30883_v1_Neurology_II.csv	UKBPPP	0.780622	C2orf69_Q8N8R5_OID30883_v1_Neurology_II.csv:SPINE:UKBPPP				FALSE	FALSE	TRUE
GPNMB	UKBPPP;deCODE;Fenland	GPNMB:TJR	0.161011	3.37096e-15	1.09481e-12	TJR	Inverse variance weighted (correlation inc)	1.00836	0.97551	1.04232	0.622194	GPNMB_8289_8.csv	Fenland	0.880524	GPNMB_8289_8.csv:TJR:Fenland				FALSE	TRUE	TRUE
C2orf69	UKBPPP	C2orf69:ThumbOA	0.0442195	0.626308	0.99602	THUMB	Inverse variance weighted (correlation inc)	0.80456	0.615109	1.05236	0.112412	C2orf69_Q8N8R5_OID30883_v1_Neurology_II.csv	UKBPPP	0.75725	C2orf69_Q8N8R5_OID30883_v1_Neurology_II.csv:THUMB:UKBPPP				FALSE	FALSE	TRUE
C2orf69	UKBPPP	C2orf69:TJR	0.0898043	0.0226532	0.151177	TJR	Inverse variance weighted (correlation inc)	0.989231	0.867938	1.12748	0.871126	C2orf69_Q8N8R5_OID30883_v1_Neurology_II.csv	UKBPPP	0.954666	C2orf69_Q8N8R5_OID30883_v1_Neurology_II.csv:TJR:UKBPPP				FALSE	FALSE	TRUE
C2orf69	UKBPPP	C2orf69:TKR	-0.0181176	0.739728	0.984297	TKR	Inverse variance weighted (correlation inc)	1.08964	0.92524	1.28326	0.303562	C2orf69_Q8N8R5_OID30883_v1_Neurology_II.csv	UKBPPP	0.766894	C2orf69_Q8N8R5_OID30883_v1_Neurology_II.csv:TKR:UKBPPP				FALSE	FALSE	TRUE
C3	UKBPPP;deCODE;Fenland	C3:AllOA	0.0215202	0.000724574	0.00391245	ALLOA	Inverse variance weighted (correlation inc)	0.975739	0.926749	1.02732	0.350038	5803_24_C3_C3d.csv	deCODE	0.78045	5803_24_C3_C3d.csv:ALLOA:deCODE				FALSE	FALSE	TRUE
C3	UKBPPP;deCODE;Fenland	C3:AllOA	0.0215202	0.000724574	0.00391245	ALLOA	Inverse variance weighted (correlation inc)	0.961644	0.914862	1.01082	0.124274	C3a_4900_8.csv	Fenland	0.525151	C3a_4900_8.csv:ALLOA:Fenland				FALSE	FALSE	TRUE
C3	UKBPPP;deCODE;Fenland	C3:AllOA	0.0215202	0.000724574	0.00391245	ALLOA	Inverse variance weighted (correlation inc)	1.00941	0.955892	1.06593	0.736071	C3_P01024_OID30776_v1_Inflammation_II.csv	UKBPPP	0.934522	C3_P01024_OID30776_v1_Inflammation_II.csv:ALLOA:UKBPPP				FALSE	FALSE	TRUE
C3	UKBPPP;deCODE;Fenland	C3:AllOA	0.0215202	0.000724574	0.00391245	ALLOA	Inverse variance weighted (correlation inc)	0.999569	0.90686	1.10175	0.993067	4900_8_C3_C3a.csv	deCODE	0.998205	4900_8_C3_C3a.csv:ALLOA:deCODE				FALSE	FALSE	TRUE
C3	UKBPPP;deCODE;Fenland	C3:AllOA	0.0215202	0.000724574	0.00391245	ALLOA	Inverse variance weighted (correlation inc)	0.935541	0.888744	0.984802	0.0109291	iC3b_2683_1.csv	Fenland	0.156177	iC3b_2683_1.csv:ALLOA:Fenland				FALSE	FALSE	TRUE
C3	UKBPPP;deCODE;Fenland	C3:AllOA	0.0215202	0.000724574	0.00391245	ALLOA	Inverse variance weighted (correlation inc)	1.02381	0.980372	1.06918	0.287383	C3b_4480_59.csv	Fenland	0.732945	C3b_4480_59.csv:ALLOA:Fenland				FALSE	FALSE	TRUE
C3	UKBPPP;deCODE;Fenland	C3:AllOA	0.0215202	0.000724574	0.00391245	ALLOA	Inverse variance weighted (correlation inc)	0.997412	0.909217	1.09416	0.956257	2683_1_C3_iC3b.csv	deCODE	0.989817	2683_1_C3_iC3b.csv:ALLOA:deCODE				FALSE	FALSE	TRUE
C3	UKBPPP;deCODE;Fenland	C3:AllOA	0.0215202	0.000724574	0.00391245	ALLOA	Wald ratio	1.01395	0.944215	1.08884	0.7031	C3_2754_50.csv	Fenland	0.952902	C3_2754_50.csv:ALLOA:Fenland				FALSE	FALSE	TRUE
C3	UKBPPP;deCODE;Fenland	C3:AllOA	0.0215202	0.000724574	0.00391245	ALLOA	Inverse variance weighted (correlation inc)	0.988487	0.954146	1.02406	0.52094	C3d_5803_24.csv	Fenland	0.883596	C3d_5803_24.csv:ALLOA:Fenland				FALSE	FALSE	TRUE
C3	UKBPPP;deCODE;Fenland	C3:AllOA	0.0215202	0.000724574	0.00391245	ALLOA	Inverse variance weighted (correlation inc)	1.00193	0.919654	1.09156	0.964903	2754_50_C3_C3.csv	deCODE	0.989817	2754_50_C3_C3.csv:ALLOA:deCODE				FALSE	FALSE	TRUE
C3	UKBPPP;deCODE;Fenland	C3:AllOA	0.0215202	0.000724574	0.00391245	ALLOA	Inverse variance weighted (correlation inc)	0.988431	0.905429	1.07904	0.794841	4480_59_C3_C3b.csv	deCODE	0.969231	4480_59_C3_C3b.csv:ALLOA:deCODE				FALSE	FALSE	TRUE
C3	UKBPPP;deCODE;Fenland	C3:FingerOA	-0.0773936	0.588401	0.8967	FINGER	Inverse variance weighted (correlation inc)	1.21111	0.967559	1.51598	0.0945035	C3b_4480_59.csv	Fenland	0.810753	C3b_4480_59.csv:FINGER:Fenland				FALSE	FALSE	TRUE
C3	UKBPPP;deCODE;Fenland	C3:FingerOA	-0.0773936	0.588401	0.8967	FINGER	Inverse variance weighted (correlation inc)	1.3038	0.99622	1.70635	0.0533082	iC3b_2683_1.csv	Fenland	0.768158	iC3b_2683_1.csv:FINGER:Fenland				FALSE	FALSE	TRUE
C3	UKBPPP;deCODE;Fenland	C3:FingerOA	-0.0773936	0.588401	0.8967	FINGER	Inverse variance weighted (correlation inc)	1.84234	1.18388	2.86704	0.00676695	2754_50_C3_C3.csv	deCODE	0.455373	2754_50_C3_C3.csv:FINGER:deCODE				FALSE	FALSE	TRUE
C3	UKBPPP;deCODE;Fenland	C3:FingerOA	-0.0773936	0.588401	0.8967	FINGER	Inverse variance weighted (correlation inc)	0.818731	0.59292	1.13054	0.224456	C3a_4900_8.csv	Fenland	0.911352	C3a_4900_8.csv:FINGER:Fenland				FALSE	FALSE	TRUE
C3	UKBPPP;deCODE;Fenland	C3:FingerOA	-0.0773936	0.588401	0.8967	FINGER	Inverse variance weighted (correlation inc)	1.26332	0.902171	1.76905	0.17361	5803_24_C3_C3d.csv	deCODE	0.87235	5803_24_C3_C3d.csv:FINGER:deCODE				FALSE	FALSE	TRUE
C3	UKBPPP;deCODE;Fenland	C3:FingerOA	-0.0773936	0.588401	0.8967	FINGER	Inverse variance weighted (correlation inc)	2.02293	1.21547	3.3668	0.00671253	4900_8_C3_C3a.csv	deCODE	0.455373	4900_8_C3_C3a.csv:FINGER:deCODE				FALSE	FALSE	TRUE
C3	UKBPPP;deCODE;Fenland	C3:FingerOA	-0.0773936	0.588401	0.8967	FINGER	Inverse variance weighted (correlation inc)	1.21084	0.804507	1.8224	0.359051	4480_59_C3_C3b.csv	deCODE	0.939347	4480_59_C3_C3b.csv:FINGER:deCODE				FALSE	FALSE	TRUE
C3	UKBPPP;deCODE;Fenland	C3:FingerOA	-0.0773936	0.588401	0.8967	FINGER	Wald ratio	1.57127	1.09734	2.2499	0.01362	C3_2754_50.csv	Fenland	0.556466	C3_2754_50.csv:FINGER:Fenland				FALSE	FALSE	TRUE
C3	UKBPPP;deCODE;Fenland	C3:FingerOA	-0.0773936	0.588401	0.8967	FINGER	Inverse variance weighted (correlation inc)	1.01838	0.843849	1.22901	0.849399	C3d_5803_24.csv	Fenland	0.990872	C3d_5803_24.csv:FINGER:Fenland				FALSE	FALSE	TRUE
C3	UKBPPP;deCODE;Fenland	C3:FingerOA	-0.0773936	0.588401	0.8967	FINGER	Inverse variance weighted (correlation inc)	1.96695	1.20399	3.21337	0.00690681	2683_1_C3_iC3b.csv	deCODE	0.455373	2683_1_C3_iC3b.csv:FINGER:deCODE				FALSE	FALSE	TRUE
C3	UKBPPP;deCODE;Fenland	C3:HandOA	-0.0288091	0.310131	0.997994	HAND	Inverse variance weighted (correlation inc)	0.969424	0.768301	1.2232	0.793511	iC3b_2683_1.csv	Fenland	0.974808	iC3b_2683_1.csv:HAND:Fenland				FALSE	FALSE	TRUE
C3	UKBPPP;deCODE;Fenland	C3:HandOA	-0.0288091	0.310131	0.997994	HAND	Inverse variance weighted (correlation inc)	1.19308	0.90505	1.57278	0.210457	4900_8_C3_C3a.csv	deCODE	0.862133	4900_8_C3_C3a.csv:HAND:deCODE				FALSE	FALSE	TRUE
C3	UKBPPP;deCODE;Fenland	C3:HandOA	-0.0288091	0.310131	0.997994	HAND	Inverse variance weighted (correlation inc)	0.980446	0.907667	1.05906	0.615779	C3d_5803_24.csv	Fenland	0.933689	C3d_5803_24.csv:HAND:Fenland				FALSE	FALSE	TRUE
C3	UKBPPP;deCODE;Fenland	C3:HandOA	-0.0288091	0.310131	0.997994	HAND	Inverse variance weighted (correlation inc)	0.870836	0.728205	1.0414	0.129657	C3a_4900_8.csv	Fenland	0.70055	C3a_4900_8.csv:HAND:Fenland				FALSE	FALSE	TRUE
C3	UKBPPP;deCODE;Fenland	C3:HandOA	-0.0288091	0.310131	0.997994	HAND	Inverse variance weighted (correlation inc)	1.17694	0.902298	1.53518	0.229489	2683_1_C3_iC3b.csv	deCODE	0.862133	2683_1_C3_iC3b.csv:HAND:deCODE				FALSE	FALSE	TRUE
C3	UKBPPP;deCODE;Fenland	C3:HandOA	-0.0288091	0.310131	0.997994	HAND	Wald ratio	1.1584	0.952855	1.40827	0.1401	C3_2754_50.csv	Fenland	0.71644	C3_2754_50.csv:HAND:Fenland				FALSE	FALSE	TRUE
C3	UKBPPP;deCODE;Fenland	C3:HandOA	-0.0288091	0.310131	0.997994	HAND	Inverse variance weighted (correlation inc)	1.13467	0.976371	1.31864	0.099336	C3_P01024_OID30776_v1_Inflammation_II.csv	UKBPPP	0.671498	C3_P01024_OID30776_v1_Inflammation_II.csv:HAND:UKBPPP				FALSE	FALSE	TRUE
C3	UKBPPP;deCODE;Fenland	C3:HandOA	-0.0288091	0.310131	0.997994	HAND	Inverse variance weighted (correlation inc)	1.1094	0.978577	1.25771	0.104863	C3b_4480_59.csv	Fenland	0.655874	C3b_4480_59.csv:HAND:Fenland				FALSE	FALSE	TRUE
C3	UKBPPP;deCODE;Fenland	C3:HandOA	-0.0288091	0.310131	0.997994	HAND	Inverse variance weighted (correlation inc)	1.0243	0.858281	1.22243	0.79016	5803_24_C3_C3d.csv	deCODE	0.97401	5803_24_C3_C3d.csv:HAND:deCODE				FALSE	FALSE	TRUE
C3	UKBPPP;deCODE;Fenland	C3:HandOA	-0.0288091	0.310131	0.997994	HAND	Inverse variance weighted (correlation inc)	1.1049	0.948193	1.28751	0.201136	4480_59_C3_C3b.csv	deCODE	0.862133	4480_59_C3_C3b.csv:HAND:deCODE				FALSE	FALSE	TRUE
C3	UKBPPP;deCODE;Fenland	C3:HandOA	-0.0288091	0.310131	0.997994	HAND	Inverse variance weighted (correlation inc)	1.17318	0.922535	1.49192	0.192755	2754_50_C3_C3.csv	deCODE	0.861864	2754_50_C3_C3.csv:HAND:deCODE				FALSE	FALSE	TRUE
C3	UKBPPP;deCODE;Fenland	C3:HipOA	0.00859719	0.630989	0.825226	HIP	Inverse variance weighted (correlation inc)	1.04526	0.947351	1.15328	0.377713	C3_P01024_OID30776_v1_Inflammation_II.csv	UKBPPP	0.821306	C3_P01024_OID30776_v1_Inflammation_II.csv:HIP:UKBPPP				FALSE	FALSE	TRUE
C3	UKBPPP;deCODE;Fenland	C3:HipOA	0.00859719	0.630989	0.825226	HIP	Inverse variance weighted (correlation inc)	1.099	0.94265	1.28129	0.227938	2754_50_C3_C3.csv	deCODE	0.723638	2754_50_C3_C3.csv:HIP:deCODE				FALSE	FALSE	TRUE
C3	UKBPPP;deCODE;Fenland	C3:HipOA	0.00859719	0.630989	0.825226	HIP	Inverse variance weighted (correlation inc)	0.932637	0.832575	1.04473	0.228446	iC3b_2683_1.csv	Fenland	0.719251	iC3b_2683_1.csv:HIP:Fenland				FALSE	FALSE	TRUE
C3	UKBPPP;deCODE;Fenland	C3:HipOA	0.00859719	0.630989	0.825226	HIP	Inverse variance weighted (correlation inc)	0.93395	0.819215	1.06475	0.306881	4480_59_C3_C3b.csv	deCODE	0.769986	4480_59_C3_C3b.csv:HIP:deCODE				FALSE	FALSE	TRUE
C3	UKBPPP;deCODE;Fenland	C3:HipOA	0.00859719	0.630989	0.825226	HIP	Inverse variance weighted (correlation inc)	0.962415	0.873562	1.06031	0.438258	C3a_4900_8.csv	Fenland	0.849759	C3a_4900_8.csv:HIP:Fenland				FALSE	FALSE	TRUE
C3	UKBPPP;deCODE;Fenland	C3:HipOA	0.00859719	0.630989	0.825226	HIP	Inverse variance weighted (correlation inc)	1.01586	0.968061	1.06603	0.522166	C3d_5803_24.csv	Fenland	0.879502	C3d_5803_24.csv:HIP:Fenland				FALSE	FALSE	TRUE
C3	UKBPPP;deCODE;Fenland	C3:HipOA	0.00859719	0.630989	0.825226	HIP	Inverse variance weighted (correlation inc)	1.10195	0.932302	1.30246	0.255058	2683_1_C3_iC3b.csv	deCODE	0.751003	2683_1_C3_iC3b.csv:HIP:deCODE				FALSE	FALSE	TRUE
C3	UKBPPP;deCODE;Fenland	C3:HipOA	0.00859719	0.630989	0.825226	HIP	Wald ratio	1.08169	0.951182	1.2301	0.2313	C3_2754_50.csv	Fenland	0.719251	C3_2754_50.csv:HIP:Fenland				FALSE	FALSE	TRUE
C3	UKBPPP;deCODE;Fenland	C3:HipOA	0.00859719	0.630989	0.825226	HIP	Inverse variance weighted (correlation inc)	1.11045	0.9321	1.32293	0.240862	4900_8_C3_C3a.csv	deCODE	0.738967	4900_8_C3_C3a.csv:HIP:deCODE				FALSE	FALSE	TRUE
C3	UKBPPP;deCODE;Fenland	C3:HipOA	0.00859719	0.630989	0.825226	HIP	Inverse variance weighted (correlation inc)	1.0565	0.962003	1.16028	0.250269	5803_24_C3_C3d.csv	deCODE	0.750167	5803_24_C3_C3d.csv:HIP:deCODE				FALSE	FALSE	TRUE
C3	UKBPPP;deCODE;Fenland	C3:HipOA	0.00859719	0.630989	0.825226	HIP	Inverse variance weighted (correlation inc)	1.00169	0.925576	1.08405	0.966689	C3b_4480_59.csv	Fenland	0.997774	C3b_4480_59.csv:HIP:Fenland				FALSE	FALSE	TRUE
C3	UKBPPP;deCODE;Fenland	C3:KneeHipOA	0.0141197	0.169244	0.327399	KNEEHIP	Inverse variance weighted (correlation inc)	1.01182	0.976454	1.04847	0.517341	C3d_5803_24.csv	Fenland	0.88959	C3d_5803_24.csv:KNEEHIP:Fenland				FALSE	FALSE	TRUE
C3	UKBPPP;deCODE;Fenland	C3:KneeHipOA	0.0141197	0.169244	0.327399	KNEEHIP	Wald ratio	1.06352	0.962645	1.17497	0.2258	C3_2754_50.csv	Fenland	0.699684	C3_2754_50.csv:KNEEHIP:Fenland				FALSE	FALSE	TRUE
C3	UKBPPP;deCODE;Fenland	C3:KneeHipOA	0.0141197	0.169244	0.327399	KNEEHIP	Inverse variance weighted (correlation inc)	1.04669	0.931222	1.17647	0.444198	2754_50_C3_C3.csv	deCODE	0.84031	2754_50_C3_C3.csv:KNEEHIP:deCODE				FALSE	FALSE	TRUE
C3	UKBPPP;deCODE;Fenland	C3:KneeHipOA	0.0141197	0.169244	0.327399	KNEEHIP	Inverse variance weighted (correlation inc)	1.00152	0.943328	1.0633	0.96031	C3b_4480_59.csv	Fenland	0.994266	C3b_4480_59.csv:KNEEHIP:Fenland				FALSE	FALSE	TRUE
C3	UKBPPP;deCODE;Fenland	C3:KneeHipOA	0.0141197	0.169244	0.327399	KNEEHIP	Inverse variance weighted (correlation inc)	1.03702	0.913838	1.17682	0.573107	2683_1_C3_iC3b.csv	deCODE	0.903983	2683_1_C3_iC3b.csv:KNEEHIP:deCODE				FALSE	FALSE	TRUE
C3	UKBPPP;deCODE;Fenland	C3:KneeHipOA	0.0141197	0.169244	0.327399	KNEEHIP	Inverse variance weighted (correlation inc)	0.969121	0.894891	1.04951	0.440418	iC3b_2683_1.csv	Fenland	0.855278	iC3b_2683_1.csv:KNEEHIP:Fenland				FALSE	FALSE	TRUE
C3	UKBPPP;deCODE;Fenland	C3:KneeHipOA	0.0141197	0.169244	0.327399	KNEEHIP	Inverse variance weighted (correlation inc)	0.979287	0.893733	1.07303	0.653615	C3a_4900_8.csv	Fenland	0.932202	C3a_4900_8.csv:KNEEHIP:Fenland				FALSE	FALSE	TRUE
C3	UKBPPP;deCODE;Fenland	C3:KneeHipOA	0.0141197	0.169244	0.327399	KNEEHIP	Inverse variance weighted (correlation inc)	1.02609	0.956106	1.1012	0.474828	5803_24_C3_C3d.csv	deCODE	0.854832	5803_24_C3_C3d.csv:KNEEHIP:deCODE				FALSE	FALSE	TRUE
C3	UKBPPP;deCODE;Fenland	C3:KneeHipOA	0.0141197	0.169244	0.327399	KNEEHIP	Inverse variance weighted (correlation inc)	0.977351	0.877295	1.08882	0.677583	4480_59_C3_C3b.csv	deCODE	0.923554	4480_59_C3_C3b.csv:KNEEHIP:deCODE				FALSE	FALSE	TRUE
C3	UKBPPP;deCODE;Fenland	C3:KneeHipOA	0.0141197	0.169244	0.327399	KNEEHIP	Inverse variance weighted (correlation inc)	1.04572	0.915609	1.19432	0.509589	4900_8_C3_C3a.csv	deCODE	0.872464	4900_8_C3_C3a.csv:KNEEHIP:deCODE				FALSE	FALSE	TRUE
C3	UKBPPP;deCODE;Fenland	C3:KneeHipOA	0.0141197	0.169244	0.327399	KNEEHIP	Inverse variance weighted (correlation inc)	1.03984	0.963844	1.12184	0.312977	C3_P01024_OID30776_v1_Inflammation_II.csv	UKBPPP	0.733601	C3_P01024_OID30776_v1_Inflammation_II.csv:KNEEHIP:UKBPPP				FALSE	FALSE	TRUE
C3	UKBPPP;deCODE;Fenland	C3:KneeOA	0.0147293	0.217983	0.465423	KNEE	Inverse variance weighted (correlation inc)	1.00185	0.873634	1.14888	0.97892	4900_8_C3_C3a.csv	deCODE	0.995064	4900_8_C3_C3a.csv:KNEE:deCODE				FALSE	FALSE	TRUE
C3	UKBPPP;deCODE;Fenland	C3:KneeOA	0.0147293	0.217983	0.465423	KNEE	Inverse variance weighted (correlation inc)	0.98764	0.900639	1.08305	0.791508	4480_59_C3_C3b.csv	deCODE	0.946474	4480_59_C3_C3b.csv:KNEE:deCODE				FALSE	FALSE	TRUE
C3	UKBPPP;deCODE;Fenland	C3:KneeOA	0.0147293	0.217983	0.465423	KNEE	Inverse variance weighted (correlation inc)	1.00458	0.89077	1.13293	0.940645	2754_50_C3_C3.csv	deCODE	0.98394	2754_50_C3_C3.csv:KNEE:deCODE				FALSE	FALSE	TRUE
C3	UKBPPP;deCODE;Fenland	C3:KneeOA	0.0147293	0.217983	0.465423	KNEE	Inverse variance weighted (correlation inc)	0.987242	0.926394	1.05209	0.692406	C3b_4480_59.csv	Fenland	0.916984	C3b_4480_59.csv:KNEE:Fenland				FALSE	FALSE	TRUE
C3	UKBPPP;deCODE;Fenland	C3:KneeOA	0.0147293	0.217983	0.465423	KNEE	Inverse variance weighted (correlation inc)	1.01103	0.936977	1.09094	0.777444	C3_P01024_OID30776_v1_Inflammation_II.csv	UKBPPP	0.945551	C3_P01024_OID30776_v1_Inflammation_II.csv:KNEE:UKBPPP				FALSE	FALSE	TRUE
C3	UKBPPP;deCODE;Fenland	C3:KneeOA	0.0147293	0.217983	0.465423	KNEE	Inverse variance weighted (correlation inc)	0.998933	0.876673	1.13824	0.987207	2683_1_C3_iC3b.csv	deCODE	0.996664	2683_1_C3_iC3b.csv:KNEE:deCODE				FALSE	FALSE	TRUE
C3	UKBPPP;deCODE;Fenland	C3:KneeOA	0.0147293	0.217983	0.465423	KNEE	Inverse variance weighted (correlation inc)	0.962002	0.889018	1.04098	0.335886	C3a_4900_8.csv	Fenland	0.782062	C3a_4900_8.csv:KNEE:Fenland				FALSE	FALSE	TRUE
C3	UKBPPP;deCODE;Fenland	C3:KneeOA	0.0147293	0.217983	0.465423	KNEE	Inverse variance weighted (correlation inc)	1.01044	0.93733	1.08925	0.786398	5803_24_C3_C3d.csv	deCODE	0.946474	5803_24_C3_C3d.csv:KNEE:deCODE				FALSE	FALSE	TRUE
C3	UKBPPP;deCODE;Fenland	C3:KneeOA	0.0147293	0.217983	0.465423	KNEE	Inverse variance weighted (correlation inc)	0.975819	0.890657	1.06912	0.599322	iC3b_2683_1.csv	Fenland	0.885423	iC3b_2683_1.csv:KNEE:Fenland				FALSE	FALSE	TRUE
C3	UKBPPP;deCODE;Fenland	C3:KneeOA	0.0147293	0.217983	0.465423	KNEE	Inverse variance weighted (correlation inc)	1.0055	0.964584	1.04815	0.795814	C3d_5803_24.csv	Fenland	0.967179	C3d_5803_24.csv:KNEE:Fenland				FALSE	FALSE	TRUE
C3	UKBPPP;deCODE;Fenland	C3:KneeOA	0.0147293	0.217983	0.465423	KNEE	Wald ratio	1.01317	0.917291	1.11908	0.7964	C3_2754_50.csv	Fenland	0.967179	C3_2754_50.csv:KNEE:Fenland				FALSE	FALSE	TRUE
GPNMB	UKBPPP;deCODE;Fenland	GPNMB:TJR	0.161011	3.37096e-15	1.09481e-12	TJR	Inverse variance weighted (correlation inc)	0.995725	0.95666	1.03639	0.833836	GPNMB_8606_39.csv	Fenland	0.958889	GPNMB_8606_39.csv:TJR:Fenland				FALSE	TRUE	TRUE
GPNMB	UKBPPP;deCODE;Fenland	GPNMB:TJR	0.161011	3.37096e-15	1.09481e-12	TJR	Inverse variance weighted (correlation inc)	0.998625	0.976066	1.02171	0.906026	GPNMB_Q14956_OID20173_v1_Cardiometabolic.csv	UKBPPP	0.968656	GPNMB_Q14956_OID20173_v1_Cardiometabolic.csv:TJR:UKBPPP				FALSE	TRUE	TRUE
CLEC5A	UKBPPP	CLEC5A:KneeHipOA	0.0568649	1.12436e-14	1.3146e-12	KNEEHIP	Inverse variance weighted (correlation inc)	0.999279	0.972105	1.02721	0.959116	CLEC5A_Q9NY25_OID20165_v1_Cardiometabolic.csv	UKBPPP	0.992061	CLEC5A_Q9NY25_OID20165_v1_Cardiometabolic.csv:KNEEHIP:UKBPPP				FALSE	TRUE	TRUE
LGALS4	UKBPPP;deCODE;Fenland	LGALS4:AllOA	0.0637802	4.70205e-14	1.85731e-12	ALLOA	Inverse variance weighted (correlation inc)	1.0133	0.96691	1.06192	0.580482	Galectin_4_2982_82.csv	Fenland	0.90445	Galectin_4_2982_82.csv:ALLOA:Fenland				FALSE	TRUE	TRUE
LGALS4	UKBPPP;deCODE;Fenland	LGALS4:AllOA	0.0637802	4.70205e-14	1.85731e-12	ALLOA	Inverse variance weighted (correlation inc)	1.06818	0.963321	1.18446	0.210882	2982_82_LGALS4_Galectin_4.csv	deCODE	0.651103	2982_82_LGALS4_Galectin_4.csv:ALLOA:deCODE				FALSE	TRUE	TRUE
LGALS4	UKBPPP;deCODE;Fenland	LGALS4:AllOA	0.0637802	4.70205e-14	1.85731e-12	ALLOA	Inverse variance weighted (correlation inc)	0.99724	0.954977	1.04137	0.900455	LGALS4_P56470_OID20748_v1_Inflammation.csv	UKBPPP	0.978811	LGALS4_P56470_OID20748_v1_Inflammation.csv:ALLOA:UKBPPP				FALSE	TRUE	TRUE
C3	UKBPPP;deCODE;Fenland	C3:THR	0.066277	0.145448	0.358219	THR	Inverse variance weighted (correlation inc)	1.12182	0.905534	1.38975	0.292836	2754_50_C3_C3.csv	deCODE	0.767178	2754_50_C3_C3.csv:THR:deCODE				FALSE	FALSE	TRUE
C3	UKBPPP;deCODE;Fenland	C3:THR	0.066277	0.145448	0.358219	THR	Inverse variance weighted (correlation inc)	1.01613	0.916192	1.12697	0.761921	C3d_5803_24.csv	Fenland	0.977576	C3d_5803_24.csv:THR:Fenland				FALSE	FALSE	TRUE
C3	UKBPPP;deCODE;Fenland	C3:THR	0.066277	0.145448	0.358219	THR	Inverse variance weighted (correlation inc)	0.991255	0.875725	1.12203	0.889515	C3a_4900_8.csv	Fenland	0.985253	C3a_4900_8.csv:THR:Fenland				FALSE	FALSE	TRUE
C3	UKBPPP;deCODE;Fenland	C3:THR	0.066277	0.145448	0.358219	THR	Inverse variance weighted (correlation inc)	0.867312	0.758967	0.991124	0.0365328	iC3b_2683_1.csv	Fenland	0.34734	iC3b_2683_1.csv:THR:Fenland				FALSE	FALSE	TRUE
C3	UKBPPP;deCODE;Fenland	C3:THR	0.066277	0.145448	0.358219	THR	Wald ratio	1.11294	0.925842	1.33785	0.2545	C3_2754_50.csv	Fenland	0.753047	C3_2754_50.csv:THR:Fenland				FALSE	FALSE	TRUE
C3	UKBPPP;deCODE;Fenland	C3:THR	0.066277	0.145448	0.358219	THR	Inverse variance weighted (correlation inc)	0.952395	0.796908	1.13822	0.591712	4480_59_C3_C3b.csv	deCODE	0.918308	4480_59_C3_C3b.csv:THR:deCODE				FALSE	FALSE	TRUE
C3	UKBPPP;deCODE;Fenland	C3:THR	0.066277	0.145448	0.358219	THR	Inverse variance weighted (correlation inc)	1.13425	0.889611	1.44615	0.309491	4900_8_C3_C3a.csv	deCODE	0.770701	4900_8_C3_C3a.csv:THR:deCODE				FALSE	FALSE	TRUE
C3	UKBPPP;deCODE;Fenland	C3:THR	0.066277	0.145448	0.358219	THR	Inverse variance weighted (correlation inc)	1.12231	0.89104	1.4136	0.327038	2683_1_C3_iC3b.csv	deCODE	0.781676	2683_1_C3_iC3b.csv:THR:deCODE				FALSE	FALSE	TRUE
C3	UKBPPP;deCODE;Fenland	C3:THR	0.066277	0.145448	0.358219	THR	Inverse variance weighted (correlation inc)	1.03395	0.899767	1.18815	0.637789	C3_P01024_OID30776_v1_Inflammation_II.csv	UKBPPP	0.95551	C3_P01024_OID30776_v1_Inflammation_II.csv:THR:UKBPPP				FALSE	FALSE	TRUE
C3	UKBPPP;deCODE;Fenland	C3:THR	0.066277	0.145448	0.358219	THR	Inverse variance weighted (correlation inc)	0.994494	0.892456	1.1082	0.920374	C3b_4480_59.csv	Fenland	0.989019	C3b_4480_59.csv:THR:Fenland				FALSE	FALSE	TRUE
C3	UKBPPP;deCODE;Fenland	C3:THR	0.066277	0.145448	0.358219	THR	Inverse variance weighted (correlation inc)	1.04775	0.879496	1.2482	0.601457	5803_24_C3_C3d.csv	deCODE	0.919972	5803_24_C3_C3d.csv:THR:deCODE				FALSE	FALSE	TRUE
C3	UKBPPP;deCODE;Fenland	C3:ThumbOA	0.0169366	0.808333	0.99602	THUMB	Inverse variance weighted (correlation inc)	1.02495	0.914288	1.14902	0.672427	C3d_5803_24.csv	Fenland	0.944132	C3d_5803_24.csv:THUMB:Fenland				FALSE	FALSE	TRUE
C3	UKBPPP;deCODE;Fenland	C3:ThumbOA	0.0169366	0.808333	0.99602	THUMB	Inverse variance weighted (correlation inc)	0.86784	0.628097	1.19909	0.390168	C3a_4900_8.csv	Fenland	0.901114	C3a_4900_8.csv:THUMB:Fenland				FALSE	FALSE	TRUE
C3	UKBPPP;deCODE;Fenland	C3:ThumbOA	0.0169366	0.808333	0.99602	THUMB	Wald ratio	1.59327	0.96538	2.62953	0.06843	2683_1_C3_iC3b.csv	deCODE	0.613027	2683_1_C3_iC3b.csv:THUMB:deCODE				FALSE	FALSE	TRUE
C3	UKBPPP;deCODE;Fenland	C3:ThumbOA	0.0169366	0.808333	0.99602	THUMB	Inverse variance weighted (correlation inc)	1.20215	0.94432	1.53038	0.134954	5803_24_C3_C3d.csv	deCODE	0.73899	5803_24_C3_C3d.csv:THUMB:deCODE				FALSE	FALSE	TRUE
C3	UKBPPP;deCODE;Fenland	C3:ThumbOA	0.0169366	0.808333	0.99602	THUMB	Inverse variance weighted (correlation inc)	1.27888	1.00126	1.63349	0.0488319	C3_P01024_OID30776_v1_Inflammation_II.csv	UKBPPP	0.620192	C3_P01024_OID30776_v1_Inflammation_II.csv:THUMB:UKBPPP				FALSE	FALSE	TRUE
C3	UKBPPP;deCODE;Fenland	C3:ThumbOA	0.0169366	0.808333	0.99602	THUMB	Wald ratio	1.48336	0.970613	2.26697	0.06843	2754_50_C3_C3.csv	deCODE	0.613027	2754_50_C3_C3.csv:THUMB:deCODE				FALSE	FALSE	TRUE
C3	UKBPPP;deCODE;Fenland	C3:ThumbOA	0.0169366	0.808333	0.99602	THUMB	Inverse variance weighted (correlation inc)	1.0581	0.870337	1.28638	0.570947	C3b_4480_59.csv	Fenland	0.933609	C3b_4480_59.csv:THUMB:Fenland				FALSE	FALSE	TRUE
C3	UKBPPP;deCODE;Fenland	C3:ThumbOA	0.0169366	0.808333	0.99602	THUMB	Wald ratio	1.59685	0.965216	2.64183	0.06843	4900_8_C3_C3a.csv	deCODE	0.613027	4900_8_C3_C3a.csv:THUMB:deCODE				FALSE	FALSE	TRUE
C3	UKBPPP;deCODE;Fenland	C3:ThumbOA	0.0169366	0.808333	0.99602	THUMB	Wald ratio	1.34498	0.975164	1.85505	0.07081	C3_2754_50.csv	Fenland	0.602904	C3_2754_50.csv:THUMB:Fenland				FALSE	FALSE	TRUE
C3	UKBPPP;deCODE;Fenland	C3:ThumbOA	0.0169366	0.808333	0.99602	THUMB	Inverse variance weighted (correlation inc)	0.967872	0.714675	1.31077	0.83285	iC3b_2683_1.csv	Fenland	0.976955	iC3b_2683_1.csv:THUMB:Fenland				FALSE	FALSE	TRUE
C3	UKBPPP;deCODE;Fenland	C3:ThumbOA	0.0169366	0.808333	0.99602	THUMB	Inverse variance weighted (correlation inc)	1.07409	0.747759	1.54284	0.698876	4480_59_C3_C3b.csv	deCODE	0.953454	4480_59_C3_C3b.csv:THUMB:deCODE				FALSE	FALSE	TRUE
C3	UKBPPP;deCODE;Fenland	C3:TJR	0.0434754	0.151241	0.39261	TJR	Inverse variance weighted (correlation inc)	0.957051	0.841263	1.08878	0.504625	4480_59_C3_C3b.csv	deCODE	0.877202	4480_59_C3_C3b.csv:TJR:deCODE				FALSE	FALSE	TRUE
C3	UKBPPP;deCODE;Fenland	C3:TJR	0.0434754	0.151241	0.39261	TJR	Inverse variance weighted (correlation inc)	0.994396	0.818163	1.20859	0.954969	2754_50_C3_C3.csv	deCODE	0.98532	2754_50_C3_C3.csv:TJR:deCODE				FALSE	FALSE	TRUE
C3	UKBPPP;deCODE;Fenland	C3:TJR	0.0434754	0.151241	0.39261	TJR	Inverse variance weighted (correlation inc)	0.971245	0.789093	1.19544	0.783057	2683_1_C3_iC3b.csv	deCODE	0.958887	2683_1_C3_iC3b.csv:TJR:deCODE				FALSE	FALSE	TRUE
C3	UKBPPP;deCODE;Fenland	C3:TJR	0.0434754	0.151241	0.39261	TJR	Inverse variance weighted (correlation inc)	0.966989	0.869915	1.0749	0.533997	iC3b_2683_1.csv	Fenland	0.843377	iC3b_2683_1.csv:TJR:Fenland				FALSE	FALSE	TRUE
C3	UKBPPP;deCODE;Fenland	C3:TJR	0.0434754	0.151241	0.39261	TJR	Inverse variance weighted (correlation inc)	1.00488	0.914801	1.10382	0.919139	C3b_4480_59.csv	Fenland	0.985354	C3b_4480_59.csv:TJR:Fenland				FALSE	FALSE	TRUE
C3	UKBPPP;deCODE;Fenland	C3:TJR	0.0434754	0.151241	0.39261	TJR	Inverse variance weighted (correlation inc)	0.98063	0.787067	1.2218	0.861588	4900_8_C3_C3a.csv	deCODE	0.966506	4900_8_C3_C3a.csv:TJR:deCODE				FALSE	FALSE	TRUE
C3	UKBPPP;deCODE;Fenland	C3:TJR	0.0434754	0.151241	0.39261	TJR	Inverse variance weighted (correlation inc)	1.0304	0.930364	1.1412	0.565442	C3a_4900_8.csv	Fenland	0.859161	C3a_4900_8.csv:TJR:Fenland				FALSE	FALSE	TRUE
C3	UKBPPP;deCODE;Fenland	C3:TJR	0.0434754	0.151241	0.39261	TJR	Wald ratio	1.05944	0.891398	1.25915	0.5123	C3_2754_50.csv	Fenland	0.83699	C3_2754_50.csv:TJR:Fenland				FALSE	FALSE	TRUE
C3	UKBPPP;deCODE;Fenland	C3:TJR	0.0434754	0.151241	0.39261	TJR	Inverse variance weighted (correlation inc)	0.99605	0.891604	1.11273	0.944178	5803_24_C3_C3d.csv	deCODE	0.98532	5803_24_C3_C3d.csv:TJR:deCODE				FALSE	FALSE	TRUE
C3	UKBPPP;deCODE;Fenland	C3:TJR	0.0434754	0.151241	0.39261	TJR	Inverse variance weighted (correlation inc)	1.0195	0.940269	1.1054	0.639912	C3d_5803_24.csv	Fenland	0.881133	C3d_5803_24.csv:TJR:Fenland				FALSE	FALSE	TRUE
C3	UKBPPP;deCODE;Fenland	C3:TJR	0.0434754	0.151241	0.39261	TJR	Inverse variance weighted (correlation inc)	1.01952	0.896689	1.15917	0.767906	C3_P01024_OID30776_v1_Inflammation_II.csv	UKBPPP	0.934649	C3_P01024_OID30776_v1_Inflammation_II.csv:TJR:UKBPPP				FALSE	FALSE	TRUE
C3	UKBPPP;deCODE;Fenland	C3:TKR	0.0194185	0.643271	0.966955	TKR	Inverse variance weighted (correlation inc)	0.995384	0.868522	1.14078	0.946973	iC3b_2683_1.csv	Fenland	0.998846	iC3b_2683_1.csv:TKR:Fenland				FALSE	FALSE	TRUE
C3	UKBPPP;deCODE;Fenland	C3:TKR	0.0194185	0.643271	0.966955	TKR	Wald ratio	0.930909	0.771951	1.1226	0.4536	C3_2754_50.csv	Fenland	0.851351	C3_2754_50.csv:TKR:Fenland				FALSE	FALSE	TRUE
C3	UKBPPP;deCODE;Fenland	C3:TKR	0.0194185	0.643271	0.966955	TKR	Inverse variance weighted (correlation inc)	0.950994	0.834556	1.08368	0.450814	5803_24_C3_C3d.csv	deCODE	0.824625	5803_24_C3_C3d.csv:TKR:deCODE				FALSE	FALSE	TRUE
C3	UKBPPP;deCODE;Fenland	C3:TKR	0.0194185	0.643271	0.966955	TKR	Inverse variance weighted (correlation inc)	0.999985	0.895137	1.11711	0.999787	C3b_4480_59.csv	Fenland	0.999979	C3b_4480_59.csv:TKR:Fenland				FALSE	FALSE	TRUE
C3	UKBPPP;deCODE;Fenland	C3:TKR	0.0194185	0.643271	0.966955	TKR	Inverse variance weighted (correlation inc)	0.949531	0.823416	1.09496	0.476298	C3_P01024_OID30776_v1_Inflammation_II.csv	UKBPPP	0.859981	C3_P01024_OID30776_v1_Inflammation_II.csv:TKR:UKBPPP				FALSE	FALSE	TRUE
C3	UKBPPP;deCODE;Fenland	C3:TKR	0.0194185	0.643271	0.966955	TKR	Inverse variance weighted (correlation inc)	0.881968	0.689367	1.12838	0.317717	4900_8_C3_C3a.csv	deCODE	0.768723	4900_8_C3_C3a.csv:TKR:deCODE				FALSE	FALSE	TRUE
C3	UKBPPP;deCODE;Fenland	C3:TKR	0.0194185	0.643271	0.966955	TKR	Inverse variance weighted (correlation inc)	0.897656	0.722334	1.11553	0.330128	2754_50_C3_C3.csv	deCODE	0.777529	2754_50_C3_C3.csv:TKR:deCODE				FALSE	FALSE	TRUE
C3	UKBPPP;deCODE;Fenland	C3:TKR	0.0194185	0.643271	0.966955	TKR	Inverse variance weighted (correlation inc)	1.01933	0.897953	1.1571	0.767284	C3a_4900_8.csv	Fenland	0.952123	C3a_4900_8.csv:TKR:Fenland				FALSE	FALSE	TRUE
C3	UKBPPP;deCODE;Fenland	C3:TKR	0.0194185	0.643271	0.966955	TKR	Inverse variance weighted (correlation inc)	1.00475	0.867579	1.16361	0.949559	4480_59_C3_C3b.csv	deCODE	0.991662	4480_59_C3_C3b.csv:TKR:deCODE				FALSE	FALSE	TRUE
C3	UKBPPP;deCODE;Fenland	C3:TKR	0.0194185	0.643271	0.966955	TKR	Inverse variance weighted (correlation inc)	0.995088	0.914372	1.08293	0.909168	C3d_5803_24.csv	Fenland	0.990114	C3d_5803_24.csv:TKR:Fenland				FALSE	FALSE	TRUE
C3	UKBPPP;deCODE;Fenland	C3:TKR	0.0194185	0.643271	0.966955	TKR	Inverse variance weighted (correlation inc)	0.885764	0.701	1.11923	0.309483	2683_1_C3_iC3b.csv	deCODE	0.762326	2683_1_C3_iC3b.csv:TKR:deCODE				FALSE	FALSE	TRUE
C3orf18	Fenland														NA:NA:NA
C3ORF18	deCODE														NA:NA:NA
C4B|C4A	Fenland														NA:NA:NA
C4BPA	deCODE;Fenland	C4BPA:AllOA				ALLOA	Inverse variance weighted (correlation inc)	1.00651	0.99195	1.02129	0.382716	9449_150_C4BPA_C4b_binding_protein_alpha_chain.csv	deCODE	0.80364	9449_150_C4BPA_C4b_binding_protein_alpha_chain.csv:ALLOA:deCODE				FALSE
C4BPA	deCODE;Fenland	C4BPA:AllOA				ALLOA	Inverse variance weighted (correlation inc)	1.00492	0.988529	1.02158	0.558556	C4b_binding_protein_alpha_chain_9449_150.csv	Fenland	0.902012	C4b_binding_protein_alpha_chain_9449_150.csv:ALLOA:Fenland				FALSE
C4BPA	deCODE;Fenland	C4BPA:FingerOA				FINGER	Inverse variance weighted (correlation inc)	1.15287	1.02583	1.29564	0.0169364	9449_150_C4BPA_C4b_binding_protein_alpha_chain.csv	deCODE	0.539707	9449_150_C4BPA_C4b_binding_protein_alpha_chain.csv:FINGER:deCODE				FALSE
C4BPA	deCODE;Fenland	C4BPA:FingerOA				FINGER	Inverse variance weighted (correlation inc)	1.16216	1.06728	1.26548	0.000543322	C4b_binding_protein_alpha_chain_9449_150.csv	Fenland	0.0940041	C4b_binding_protein_alpha_chain_9449_150.csv:FINGER:Fenland				FALSE
C4BPA	deCODE;Fenland	C4BPA:HandOA				HAND	Inverse variance weighted (correlation inc)	1.06452	1.01648	1.11482	0.00795661	9449_150_C4BPA_C4b_binding_protein_alpha_chain.csv	deCODE	0.263018	9449_150_C4BPA_C4b_binding_protein_alpha_chain.csv:HAND:deCODE				FALSE
C4BPA	deCODE;Fenland	C4BPA:HandOA				HAND	Inverse variance weighted (correlation inc)	1.0537	1.0055	1.10421	0.0285576	C4b_binding_protein_alpha_chain_9449_150.csv	Fenland	0.494292	C4b_binding_protein_alpha_chain_9449_150.csv:HAND:Fenland				FALSE
C4BPA	deCODE;Fenland	C4BPA:HipOA				HIP	Inverse variance weighted (correlation inc)	1.00735	0.979268	1.03624	0.611623	9449_150_C4BPA_C4b_binding_protein_alpha_chain.csv	deCODE	0.913793	9449_150_C4BPA_C4b_binding_protein_alpha_chain.csv:HIP:deCODE				FALSE
C4BPA	deCODE;Fenland	C4BPA:HipOA				HIP	Inverse variance weighted (correlation inc)	1.02058	0.98109	1.06165	0.311682	C4b_binding_protein_alpha_chain_9449_150.csv	Fenland	0.789571	C4b_binding_protein_alpha_chain_9449_150.csv:HIP:Fenland				FALSE
C4BPA	deCODE;Fenland	C4BPA:KneeHipOA				KNEEHIP	Inverse variance weighted (correlation inc)	1.00876	0.988245	1.02969	0.405557	9449_150_C4BPA_C4b_binding_protein_alpha_chain.csv	deCODE	0.825572	9449_150_C4BPA_C4b_binding_protein_alpha_chain.csv:KNEEHIP:deCODE				FALSE
C4BPA	deCODE;Fenland	C4BPA:KneeHipOA				KNEEHIP	Inverse variance weighted (correlation inc)	1.01562	0.991879	1.03994	0.198989	C4b_binding_protein_alpha_chain_9449_150.csv	Fenland	0.674333	C4b_binding_protein_alpha_chain_9449_150.csv:KNEEHIP:Fenland				FALSE
C4BPA	deCODE;Fenland	C4BPA:KneeOA				KNEE	Inverse variance weighted (correlation inc)	1.00977	0.974667	1.04613	0.590262	9449_150_C4BPA_C4b_binding_protein_alpha_chain.csv	deCODE	0.897334	9449_150_C4BPA_C4b_binding_protein_alpha_chain.csv:KNEE:deCODE				FALSE
C4BPA	deCODE;Fenland	C4BPA:KneeOA				KNEE	Inverse variance weighted (correlation inc)	1.00502	0.980437	1.03021	0.691969	C4b_binding_protein_alpha_chain_9449_150.csv	Fenland	0.916984	C4b_binding_protein_alpha_chain_9449_150.csv:KNEE:Fenland				FALSE
C4BPA	deCODE;Fenland	C4BPA:SpineOA				SPINE	Inverse variance weighted (correlation inc)	0.962576	0.928949	0.99742	0.0355194	9449_150_C4BPA_C4b_binding_protein_alpha_chain.csv	deCODE	0.614809	9449_150_C4BPA_C4b_binding_protein_alpha_chain.csv:SPINE:deCODE				FALSE
C4BPA	deCODE;Fenland	C4BPA:THR				THR	Inverse variance weighted (correlation inc)	1.0255	0.965401	1.08933	0.413839	C4b_binding_protein_alpha_chain_9449_150.csv	Fenland	0.864437	C4b_binding_protein_alpha_chain_9449_150.csv:THR:Fenland				FALSE
C4BPA	deCODE;Fenland	C4BPA:THR				THR	Inverse variance weighted (correlation inc)	1.00764	0.968976	1.04785	0.702986	9449_150_C4BPA_C4b_binding_protein_alpha_chain.csv	deCODE	0.956341	9449_150_C4BPA_C4b_binding_protein_alpha_chain.csv:THR:deCODE				FALSE
C4BPA	deCODE;Fenland	C4BPA:ThumbOA				THUMB	Inverse variance weighted (correlation inc)	1.12259	1.0328	1.22019	0.00655479	9449_150_C4BPA_C4b_binding_protein_alpha_chain.csv	deCODE	0.329637	9449_150_C4BPA_C4b_binding_protein_alpha_chain.csv:THUMB:deCODE				FALSE
C4BPA	deCODE;Fenland	C4BPA:ThumbOA				THUMB	Inverse variance weighted (correlation inc)	1.0911	1.00835	1.18064	0.030268	C4b_binding_protein_alpha_chain_9449_150.csv	Fenland	0.506156	C4b_binding_protein_alpha_chain_9449_150.csv:THUMB:Fenland				FALSE
C4BPA	deCODE;Fenland	C4BPA:TJR				TJR	Inverse variance weighted (correlation inc)	1.01315	0.9703	1.05788	0.553581	C4b_binding_protein_alpha_chain_9449_150.csv	Fenland	0.851488	C4b_binding_protein_alpha_chain_9449_150.csv:TJR:Fenland				FALSE
C4BPA	deCODE;Fenland	C4BPA:TJR				TJR	Inverse variance weighted (correlation inc)	1.00492	0.970261	1.04081	0.784127	9449_150_C4BPA_C4b_binding_protein_alpha_chain.csv	deCODE	0.958887	9449_150_C4BPA_C4b_binding_protein_alpha_chain.csv:TJR:deCODE				FALSE
C4BPA	deCODE;Fenland	C4BPA:TKR				TKR	Inverse variance weighted (correlation inc)	1.00357	0.963983	1.04478	0.862242	9449_150_C4BPA_C4b_binding_protein_alpha_chain.csv	deCODE	0.970434	9449_150_C4BPA_C4b_binding_protein_alpha_chain.csv:TKR:deCODE				FALSE
C4BPA	deCODE;Fenland	C4BPA:TKR				TKR	Inverse variance weighted (correlation inc)	0.981008	0.920891	1.04505	0.552322	C4b_binding_protein_alpha_chain_9449_150.csv	Fenland	0.88958	C4b_binding_protein_alpha_chain_9449_150.csv:TKR:Fenland				FALSE
C4BPB	UKBPPP;deCODE;Fenland	C4BPB:AllOA	0.0487679	4.57981e-15	2.05951e-13	ALLOA	Inverse variance weighted (correlation inc)	1.0026	0.98137	1.02429	0.812054	C4BPB_P20851_OID21481_v1_Oncology.csv	UKBPPP	0.957247	C4BPB_P20851_OID21481_v1_Oncology.csv:ALLOA:UKBPPP				FALSE	FALSE	TRUE
C4BPB	UKBPPP;deCODE;Fenland	C4BPB:FingerOA	-0.367407	0.00858618	0.455157	FINGER							UKB		NA:FINGER:UKB					FALSE	TRUE
C4BPB	UKBPPP;deCODE;Fenland	C4BPB:HandOA	-0.0135848	0.624428	0.997994	HAND	Inverse variance weighted (correlation inc)	0.986502	0.928204	1.04846	0.661902	C4BPB_P20851_OID21481_v1_Oncology.csv	UKBPPP	0.959281	C4BPB_P20851_OID21481_v1_Oncology.csv:HAND:UKBPPP				FALSE	FALSE	TRUE
C4BPB	UKBPPP;deCODE;Fenland	C4BPB:HipOA	0.0445085	0.0109606	0.100922	HIP	Inverse variance weighted (correlation inc)	0.975341	0.937308	1.01492	0.218567	C4BPB_P20851_OID21481_v1_Oncology.csv	UKBPPP	0.701453	C4BPB_P20851_OID21481_v1_Oncology.csv:HIP:UKBPPP				FALSE	FALSE	TRUE
C4BPB	UKBPPP;deCODE;Fenland	C4BPB:KneeHipOA	0.0263776	0.00861212	0.0452251	KNEEHIP	Inverse variance weighted (correlation inc)	0.998572	0.971399	1.02651	0.919133	C4BPB_P20851_OID21481_v1_Oncology.csv	UKBPPP	0.983804	C4BPB_P20851_OID21481_v1_Oncology.csv:KNEEHIP:UKBPPP				FALSE	FALSE	TRUE
C4BPB	UKBPPP;deCODE;Fenland	C4BPB:KneeOA	0.0184524	0.114392	0.320582	KNEE	Inverse variance weighted (correlation inc)	0.992121	0.961625	1.02358	0.619485	C4BPB_P20851_OID21481_v1_Oncology.csv	UKBPPP	0.901216	C4BPB_P20851_OID21481_v1_Oncology.csv:KNEE:UKBPPP				FALSE	FALSE	TRUE
ALDH3A1	UKBPPP;deCODE;Fenland	ALDH3A1:AllOA	0.0790477	5.96704e-14	2.29496e-12	ALLOA	Inverse variance weighted (correlation inc)	1.0159	0.93108	1.10846	0.722807	11480_1_ALDH3A1_Aldehyde_dehydrogenase__class_3.csv	deCODE	0.954099	11480_1_ALDH3A1_Aldehyde_dehydrogenase__class_3.csv:ALLOA:deCODE				FALSE	TRUE	TRUE
C4BPB	UKBPPP;deCODE;Fenland	C4BPB:THR	0.0927969	0.0370543	0.168183	THR	Inverse variance weighted (correlation inc)	0.97616	0.924286	1.03095	0.386446	C4BPB_P20851_OID21481_v1_Oncology.csv	UKBPPP	0.841654	C4BPB_P20851_OID21481_v1_Oncology.csv:THR:UKBPPP				FALSE	FALSE	TRUE
C4BPB	UKBPPP;deCODE;Fenland	C4BPB:ThumbOA	-0.0161779	0.812631	0.99602	THUMB	Inverse variance weighted (correlation inc)	0.990789	0.898866	1.09211	0.85223	C4BPB_P20851_OID21481_v1_Oncology.csv	UKBPPP	0.977624	C4BPB_P20851_OID21481_v1_Oncology.csv:THUMB:UKBPPP				FALSE	FALSE	TRUE
ALDH3A1	UKBPPP;deCODE;Fenland	ALDH3A1:AllOA	0.0790477	5.96704e-14	2.29496e-12	ALLOA	Inverse variance weighted (correlation inc)	1.01642	0.96706	1.0683	0.521377	Aldehyde_dehydrogenase__class_3_11480_1.csv	Fenland	0.883596	Aldehyde_dehydrogenase__class_3_11480_1.csv:ALLOA:Fenland				FALSE	TRUE	TRUE
C4BPB	UKBPPP;deCODE;Fenland	C4BPB:TKR	0.0961257	0.0190105	0.309293	TKR	Inverse variance weighted (correlation inc)	0.991147	0.930839	1.05536	0.7813	C4BPB_P20851_OID21481_v1_Oncology.csv	UKBPPP	0.961205	C4BPB_P20851_OID21481_v1_Oncology.csv:TKR:UKBPPP				FALSE	FALSE	TRUE
C4ORF32	deCODE														NA:NA:NA
C5	UKBPPP;deCODE;Fenland	C5:AllOA	0.00699466	0.00135853	0.0065312	ALLOA	Inverse variance weighted (correlation inc)	0.970662	0.940682	1.0016	0.0628437	C5a_2851_63.csv	Fenland	0.378275	C5a_2851_63.csv:ALLOA:Fenland				FALSE	FALSE	FALSE
C5	UKBPPP;deCODE;Fenland	C5:AllOA	0.00699466	0.00135853	0.0065312	ALLOA	Inverse variance weighted (correlation inc)	0.987134	0.961335	1.01363	0.337857	C5_2381_52.csv	Fenland	0.783584	C5_2381_52.csv:ALLOA:Fenland				FALSE	FALSE	FALSE
C5	UKBPPP;deCODE;Fenland	C5:AllOA	0.00699466	0.00135853	0.0065312	ALLOA	Inverse variance weighted (correlation inc)	0.955315	0.92409	0.987595	0.00701322	C5_P01031_OID30744_v1_Inflammation_II.csv	UKBPPP	0.136096	C5_P01031_OID30744_v1_Inflammation_II.csv:ALLOA:UKBPPP				FALSE	FALSE	FALSE
C5	UKBPPP;deCODE;Fenland	C5:AllOA	0.00699466	0.00135853	0.0065312	ALLOA	Inverse variance weighted (correlation inc)	0.997022	0.95156	1.04466	0.900339	2381_52_C5_C5.csv	deCODE	0.989003	2381_52_C5_C5.csv:ALLOA:deCODE				FALSE	FALSE	FALSE
C5	UKBPPP;deCODE;Fenland	C5:AllOA	0.00699466	0.00135853	0.0065312	ALLOA	Inverse variance weighted (correlation inc)	0.963373	0.918216	1.01075	0.127642	2851_63_C5_C5a.csv	deCODE	0.55013	2851_63_C5_C5a.csv:ALLOA:deCODE				FALSE	FALSE	FALSE
C5	UKBPPP;deCODE;Fenland	C5:FingerOA	0.0454997	0.353605	0.816467	FINGER	Inverse variance weighted (correlation inc)	0.970526	0.861696	1.0931	0.621998	C5a_2851_63.csv	Fenland	0.971353	C5a_2851_63.csv:FINGER:Fenland				FALSE	FALSE	FALSE
C5	UKBPPP;deCODE;Fenland	C5:FingerOA	0.0454997	0.353605	0.816467	FINGER	Inverse variance weighted (correlation inc)	0.913285	0.768667	1.08511	0.302395	2381_52_C5_C5.csv	deCODE	0.935615	2381_52_C5_C5.csv:FINGER:deCODE				FALSE	FALSE	FALSE
C5	UKBPPP;deCODE;Fenland	C5:FingerOA	0.0454997	0.353605	0.816467	FINGER	Inverse variance weighted (correlation inc)	0.955951	0.874365	1.04515	0.322292	C5_2381_52.csv	Fenland	0.939805	C5_2381_52.csv:FINGER:Fenland				FALSE	FALSE	FALSE
C5	UKBPPP;deCODE;Fenland	C5:FingerOA	0.0454997	0.353605	0.816467	FINGER	Inverse variance weighted (correlation inc)	0.915345	0.768275	1.09057	0.322259	2851_63_C5_C5a.csv	deCODE	0.939347	2851_63_C5_C5a.csv:FINGER:deCODE				FALSE	FALSE	FALSE
C5	UKBPPP;deCODE;Fenland	C5:HandOA	-0.00370109	0.703815	0.997994	HAND	Inverse variance weighted (correlation inc)	0.926354	0.777332	1.10394	0.392612	2381_52_C5_C5.csv	deCODE	0.956372	2381_52_C5_C5.csv:HAND:deCODE				FALSE	FALSE	FALSE
C5	UKBPPP;deCODE;Fenland	C5:HandOA	-0.00370109	0.703815	0.997994	HAND	Inverse variance weighted (correlation inc)	0.93408	0.86639	1.00706	0.0756128	C5_2381_52.csv	Fenland	0.589183	C5_2381_52.csv:HAND:Fenland				FALSE	FALSE	FALSE
C5	UKBPPP;deCODE;Fenland	C5:HandOA	-0.00370109	0.703815	0.997994	HAND	Inverse variance weighted (correlation inc)	0.951787	0.887814	1.02037	0.163936	C5a_2851_63.csv	Fenland	0.74093	C5a_2851_63.csv:HAND:Fenland				FALSE	FALSE	FALSE
C5	UKBPPP;deCODE;Fenland	C5:HandOA	-0.00370109	0.703815	0.997994	HAND	Inverse variance weighted (correlation inc)	0.904849	0.819607	0.998957	0.0476276	2851_63_C5_C5a.csv	deCODE	0.578205	2851_63_C5_C5a.csv:HAND:deCODE				FALSE	FALSE	FALSE
C5	UKBPPP;deCODE;Fenland	C5:HandOA	-0.00370109	0.703815	0.997994	HAND	Inverse variance weighted (correlation inc)	0.920256	0.837503	1.01119	0.0838755	C5_P01031_OID30744_v1_Inflammation_II.csv	UKBPPP	0.648206	C5_P01031_OID30744_v1_Inflammation_II.csv:HAND:UKBPPP				FALSE	FALSE	FALSE
C5	UKBPPP;deCODE;Fenland	C5:HipOA	0.0262701	1.8696e-05	0.000805815	HIP	Inverse variance weighted (correlation inc)	0.948555	0.870364	1.03377	0.228853	C5_P01031_OID30744_v1_Inflammation_II.csv	UKBPPP	0.712681	C5_P01031_OID30744_v1_Inflammation_II.csv:HIP:UKBPPP				FALSE	FALSE	FALSE
C5	UKBPPP;deCODE;Fenland	C5:HipOA	0.0262701	1.8696e-05	0.000805815	HIP	Inverse variance weighted (correlation inc)	0.977791	0.901117	1.06099	0.589834	2851_63_C5_C5a.csv	deCODE	0.905581	2851_63_C5_C5a.csv:HIP:deCODE				FALSE	FALSE	FALSE
C5	UKBPPP;deCODE;Fenland	C5:HipOA	0.0262701	1.8696e-05	0.000805815	HIP	Inverse variance weighted (correlation inc)	1.00379	0.954151	1.05601	0.883813	C5_2381_52.csv	Fenland	0.983917	C5_2381_52.csv:HIP:Fenland				FALSE	FALSE	FALSE
C5	UKBPPP;deCODE;Fenland	C5:HipOA	0.0262701	1.8696e-05	0.000805815	HIP	Inverse variance weighted (correlation inc)	1.01547	0.923271	1.11688	0.751916	2381_52_C5_C5.csv	deCODE	0.943797	2381_52_C5_C5.csv:HIP:deCODE				FALSE	FALSE	FALSE
C5	UKBPPP;deCODE;Fenland	C5:HipOA	0.0262701	1.8696e-05	0.000805815	HIP	Inverse variance weighted (correlation inc)	0.979387	0.923376	1.03879	0.488159	C5a_2851_63.csv	Fenland	0.870079	C5a_2851_63.csv:HIP:Fenland				FALSE	FALSE	FALSE
C5	UKBPPP;deCODE;Fenland	C5:KneeHipOA	0.00773312	0.028148	0.0991628	KNEEHIP	Inverse variance weighted (correlation inc)	0.947029	0.900856	0.99557	0.0328335	C5_P01031_OID30744_v1_Inflammation_II.csv	UKBPPP	0.329617	C5_P01031_OID30744_v1_Inflammation_II.csv:KNEEHIP:UKBPPP				FALSE	FALSE	FALSE
C5	UKBPPP;deCODE;Fenland	C5:KneeHipOA	0.00773312	0.028148	0.0991628	KNEEHIP	Inverse variance weighted (correlation inc)	1.00187	0.941685	1.0659	0.952904	2381_52_C5_C5.csv	deCODE	0.990722	2381_52_C5_C5.csv:KNEEHIP:deCODE				FALSE	FALSE	FALSE
C5	UKBPPP;deCODE;Fenland	C5:KneeHipOA	0.00773312	0.028148	0.0991628	KNEEHIP	Inverse variance weighted (correlation inc)	0.99676	0.961547	1.03326	0.859614	C5_2381_52.csv	Fenland	0.971041	C5_2381_52.csv:KNEEHIP:Fenland				FALSE	FALSE	FALSE
C5	UKBPPP;deCODE;Fenland	C5:KneeHipOA	0.00773312	0.028148	0.0991628	KNEEHIP	Inverse variance weighted (correlation inc)	0.966384	0.932286	1.00173	0.062081	C5a_2851_63.csv	Fenland	0.393404	C5a_2851_63.csv:KNEEHIP:Fenland				FALSE	FALSE	FALSE
C5	UKBPPP;deCODE;Fenland	C5:KneeHipOA	0.00773312	0.028148	0.0991628	KNEEHIP	Inverse variance weighted (correlation inc)	0.957193	0.906314	1.01093	0.116427	2851_63_C5_C5a.csv	deCODE	0.556865	2851_63_C5_C5a.csv:KNEEHIP:deCODE				FALSE	FALSE	FALSE
C5	UKBPPP;deCODE;Fenland	C5:KneeOA	0.00195014	0.634384	0.816514	KNEE	Inverse variance weighted (correlation inc)	0.958045	0.912094	1.00631	0.0874358	2851_63_C5_C5a.csv	deCODE	0.470183	2851_63_C5_C5a.csv:KNEE:deCODE				FALSE	FALSE	FALSE
C5	UKBPPP;deCODE;Fenland	C5:KneeOA	0.00195014	0.634384	0.816514	KNEE	Inverse variance weighted (correlation inc)	0.958238	0.911681	1.00717	0.0932046	C5_P01031_OID30744_v1_Inflammation_II.csv	UKBPPP	0.477048	C5_P01031_OID30744_v1_Inflammation_II.csv:KNEE:UKBPPP				FALSE	FALSE	FALSE
C5	UKBPPP;deCODE;Fenland	C5:KneeOA	0.00195014	0.634384	0.816514	KNEE	Inverse variance weighted (correlation inc)	0.990014	0.927821	1.05638	0.76176	2381_52_C5_C5.csv	deCODE	0.939474	2381_52_C5_C5.csv:KNEE:deCODE				FALSE	FALSE	FALSE
C5	UKBPPP;deCODE;Fenland	C5:KneeOA	0.00195014	0.634384	0.816514	KNEE	Inverse variance weighted (correlation inc)	0.967924	0.929726	1.00769	0.112508	C5a_2851_63.csv	Fenland	0.530514	C5a_2851_63.csv:KNEE:Fenland				FALSE	FALSE	FALSE
C5	UKBPPP;deCODE;Fenland	C5:KneeOA	0.00195014	0.634384	0.816514	KNEE	Inverse variance weighted (correlation inc)	0.986817	0.953738	1.02104	0.445528	C5_2381_52.csv	Fenland	0.832551	C5_2381_52.csv:KNEE:Fenland				FALSE	FALSE	FALSE
C5	UKBPPP;deCODE;Fenland	C5:SpineOA	0.010358	0.24561	0.589584	SPINE	Inverse variance weighted (correlation inc)	0.930165	0.867525	0.997328	0.041828	C5_P01031_OID30744_v1_Inflammation_II.csv	UKBPPP	0.618408	C5_P01031_OID30744_v1_Inflammation_II.csv:SPINE:UKBPPP				FALSE	FALSE	FALSE
C5	UKBPPP;deCODE;Fenland	C5:SpineOA	0.010358	0.24561	0.589584	SPINE	Inverse variance weighted (correlation inc)	1.03707	0.957545	1.12321	0.371179	2381_52_C5_C5.csv	deCODE	0.936628	2381_52_C5_C5.csv:SPINE:deCODE				FALSE	FALSE	FALSE
C5	UKBPPP;deCODE;Fenland	C5:SpineOA	0.010358	0.24561	0.589584	SPINE	Inverse variance weighted (correlation inc)	0.955457	0.874189	1.04428	0.315065	2851_63_C5_C5a.csv	deCODE	0.912589	2851_63_C5_C5a.csv:SPINE:deCODE				FALSE	FALSE	FALSE
C5	UKBPPP;deCODE;Fenland	C5:THR	0.0428321	0.00608363	0.0835899	THR	Inverse variance weighted (correlation inc)	1.01867	0.923892	1.12318	0.710395	2381_52_C5_C5.csv	deCODE	0.962308	2381_52_C5_C5.csv:THR:deCODE				FALSE	FALSE	FALSE
C5	UKBPPP;deCODE;Fenland	C5:THR	0.0428321	0.00608363	0.0835899	THR	Inverse variance weighted (correlation inc)	0.929982	0.842671	1.02634	0.148982	2851_63_C5_C5a.csv	deCODE	0.648359	2851_63_C5_C5a.csv:THR:deCODE				FALSE	FALSE	FALSE
C5	UKBPPP;deCODE;Fenland	C5:THR	0.0428321	0.00608363	0.0835899	THR	Inverse variance weighted (correlation inc)	0.91147	0.819136	1.01421	0.0889328	C5_P01031_OID30744_v1_Inflammation_II.csv	UKBPPP	0.529406	C5_P01031_OID30744_v1_Inflammation_II.csv:THR:UKBPPP				FALSE	FALSE	FALSE
C5	UKBPPP;deCODE;Fenland	C5:THR	0.0428321	0.00608363	0.0835899	THR	Inverse variance weighted (correlation inc)	0.936986	0.865702	1.01414	0.106916	C5a_2851_63.csv	Fenland	0.572151	C5a_2851_63.csv:THR:Fenland				FALSE	FALSE	FALSE
C5	UKBPPP;deCODE;Fenland	C5:THR	0.0428321	0.00608363	0.0835899	THR	Inverse variance weighted (correlation inc)	1.00718	0.948766	1.0692	0.814383	C5_2381_52.csv	Fenland	0.981809	C5_2381_52.csv:THR:Fenland				FALSE	FALSE	FALSE
C5	UKBPPP;deCODE;Fenland	C5:ThumbOA	-0.00800933	0.738021	0.99602	THUMB	Inverse variance weighted (correlation inc)	0.932116	0.807492	1.07597	0.337054	C5_P01031_OID30744_v1_Inflammation_II.csv	UKBPPP	0.846958	C5_P01031_OID30744_v1_Inflammation_II.csv:THUMB:UKBPPP				FALSE	FALSE	FALSE
C5	UKBPPP;deCODE;Fenland	C5:ThumbOA	-0.00800933	0.738021	0.99602	THUMB	Inverse variance weighted (correlation inc)	0.788395	0.672624	0.924092	0.00334311	2381_52_C5_C5.csv	deCODE	0.209457	2381_52_C5_C5.csv:THUMB:deCODE				FALSE	FALSE	FALSE
C5	UKBPPP;deCODE;Fenland	C5:ThumbOA	-0.00800933	0.738021	0.99602	THUMB	Inverse variance weighted (correlation inc)	0.969072	0.876002	1.07203	0.541956	C5a_2851_63.csv	Fenland	0.918548	C5a_2851_63.csv:THUMB:Fenland				FALSE	FALSE	FALSE
C5	UKBPPP;deCODE;Fenland	C5:ThumbOA	-0.00800933	0.738021	0.99602	THUMB	Inverse variance weighted (correlation inc)	0.9166	0.796193	1.05522	0.225511	2851_63_C5_C5a.csv	deCODE	0.786497	2851_63_C5_C5a.csv:THUMB:deCODE				FALSE	FALSE	FALSE
C5	UKBPPP;deCODE;Fenland	C5:ThumbOA	-0.00800933	0.738021	0.99602	THUMB	Inverse variance weighted (correlation inc)	0.882336	0.804185	0.968082	0.00815607	C5_2381_52.csv	Fenland	0.321031	C5_2381_52.csv:THUMB:Fenland				FALSE	FALSE	FALSE
C5	UKBPPP;deCODE;Fenland	C5:TJR	0.023169	0.0257445	0.161579	TJR	Inverse variance weighted (correlation inc)	0.929341	0.865315	0.998105	0.0442102	2851_63_C5_C5a.csv	deCODE	0.38694	2851_63_C5_C5a.csv:TJR:deCODE				FALSE	FALSE	FALSE
C5	UKBPPP;deCODE;Fenland	C5:TJR	0.023169	0.0257445	0.161579	TJR	Inverse variance weighted (correlation inc)	0.996329	0.943898	1.05167	0.89392	C5_2381_52.csv	Fenland	0.974476	C5_2381_52.csv:TJR:Fenland				FALSE	FALSE	FALSE
C5	UKBPPP;deCODE;Fenland	C5:TJR	0.023169	0.0257445	0.161579	TJR	Inverse variance weighted (correlation inc)	0.912338	0.84699	0.982727	0.0155422	C5_P01031_OID30744_v1_Inflammation_II.csv	UKBPPP	0.238287	C5_P01031_OID30744_v1_Inflammation_II.csv:TJR:UKBPPP				FALSE	FALSE	FALSE
C5	UKBPPP;deCODE;Fenland	C5:TJR	0.023169	0.0257445	0.161579	TJR	Inverse variance weighted (correlation inc)	0.946596	0.885192	1.01226	0.108737	C5a_2851_63.csv	Fenland	0.553595	C5a_2851_63.csv:TJR:Fenland				FALSE	FALSE	FALSE
C5	UKBPPP;deCODE;Fenland	C5:TJR	0.023169	0.0257445	0.161579	TJR	Inverse variance weighted (correlation inc)	0.982392	0.906164	1.06503	0.666407	2381_52_C5_C5.csv	deCODE	0.923606	2381_52_C5_C5.csv:TJR:deCODE				FALSE	FALSE	FALSE
C5	UKBPPP;deCODE;Fenland	C5:TKR	0.00940413	0.513139	0.952975	TKR	Inverse variance weighted (correlation inc)	0.980525	0.939649	1.02318	0.365323	C5_2381_52.csv	Fenland	0.795564	C5_2381_52.csv:TKR:Fenland				FALSE	FALSE	FALSE
C5	UKBPPP;deCODE;Fenland	C5:TKR	0.00940413	0.513139	0.952975	TKR	Inverse variance weighted (correlation inc)	0.923663	0.845769	1.00873	0.0772968	2851_63_C5_C5a.csv	deCODE	0.468707	2851_63_C5_C5a.csv:TKR:deCODE				FALSE	FALSE	FALSE
C5	UKBPPP;deCODE;Fenland	C5:TKR	0.00940413	0.513139	0.952975	TKR	Inverse variance weighted (correlation inc)	0.906579	0.829698	0.990584	0.0300637	C5_P01031_OID30744_v1_Inflammation_II.csv	UKBPPP	0.342638	C5_P01031_OID30744_v1_Inflammation_II.csv:TKR:UKBPPP				FALSE	FALSE	FALSE
C5	UKBPPP;deCODE;Fenland	C5:TKR	0.00940413	0.513139	0.952975	TKR	Inverse variance weighted (correlation inc)	0.942606	0.872652	1.01817	0.133007	C5a_2851_63.csv	Fenland	0.593782	C5a_2851_63.csv:TKR:Fenland				FALSE	FALSE	FALSE
C5	UKBPPP;deCODE;Fenland	C5:TKR	0.00940413	0.513139	0.952975	TKR	Inverse variance weighted (correlation inc)	0.945696	0.873852	1.02345	0.166032	2381_52_C5_C5.csv	deCODE	0.618102	2381_52_C5_C5.csv:TKR:deCODE				FALSE	FALSE	FALSE
C5orf38	Fenland														NA:NA:NA
C5ORF38	deCODE														NA:NA:NA
C5orf46	Fenland														NA:NA:NA
C5ORF46	deCODE														NA:NA:NA
C5orf63	Fenland														NA:NA:NA
C5ORF63	deCODE														NA:NA:NA
C6	deCODE;Fenland	C6:AllOA				ALLOA	Inverse variance weighted (correlation inc)	0.99512	0.960246	1.03126	0.788088	4127_75_C6_C6.csv	deCODE	0.969231	4127_75_C6_C6.csv:ALLOA:deCODE				FALSE
C6	deCODE;Fenland	C6:AllOA				ALLOA	Inverse variance weighted (correlation inc)	0.993843	0.976462	1.01153	0.492664	C6_4127_75.csv	Fenland	0.869156	C6_4127_75.csv:ALLOA:Fenland				FALSE
C6	deCODE;Fenland	C6:FingerOA				FINGER	Inverse variance weighted (correlation inc)	0.986513	0.927699	1.04906	0.665031	C6_4127_75.csv	Fenland	0.973851	C6_4127_75.csv:FINGER:Fenland				FALSE
C6	deCODE;Fenland	C6:FingerOA				FINGER	Inverse variance weighted (correlation inc)	0.988997	0.895779	1.09191	0.826609	4127_75_C6_C6.csv	deCODE	0.984082	4127_75_C6_C6.csv:FINGER:deCODE				FALSE
C6	deCODE;Fenland	C6:HandOA				HAND	Inverse variance weighted (correlation inc)	1.0066	0.970889	1.04363	0.720969	C6_4127_75.csv	Fenland	0.953721	C6_4127_75.csv:HAND:Fenland				FALSE
C6	deCODE;Fenland	C6:HandOA				HAND	Inverse variance weighted (correlation inc)	1.02145	0.965115	1.08108	0.463382	4127_75_C6_C6.csv	deCODE	0.956372	4127_75_C6_C6.csv:HAND:deCODE				FALSE
C6	deCODE;Fenland	C6:HipOA				HIP	Inverse variance weighted (correlation inc)	0.970432	0.928886	1.01384	0.178806	4127_75_C6_C6.csv	deCODE	0.676028	4127_75_C6_C6.csv:HIP:deCODE				FALSE
C6	deCODE;Fenland	C6:HipOA				HIP	Inverse variance weighted (correlation inc)	0.981513	0.958899	1.00466	0.116646	C6_4127_75.csv	Fenland	0.594991	C6_4127_75.csv:HIP:Fenland				FALSE
C6	deCODE;Fenland	C6:KneeHipOA				KNEEHIP	Inverse variance weighted (correlation inc)	0.99964	0.96399	1.03661	0.984474	4127_75_C6_C6.csv	deCODE	0.998309	4127_75_C6_C6.csv:KNEEHIP:deCODE				FALSE
C6	deCODE;Fenland	C6:KneeHipOA				KNEEHIP	Inverse variance weighted (correlation inc)	0.994652	0.970148	1.01977	0.673474	C6_4127_75.csv	Fenland	0.93713	C6_4127_75.csv:KNEEHIP:Fenland				FALSE
C6	deCODE;Fenland	C6:KneeOA				KNEE	Inverse variance weighted (correlation inc)	1.00996	0.972393	1.04898	0.608274	4127_75_C6_C6.csv	deCODE	0.899167	4127_75_C6_C6.csv:KNEE:deCODE				FALSE
C6	deCODE;Fenland	C6:KneeOA				KNEE	Inverse variance weighted (correlation inc)	1.00131	0.981243	1.0218	0.898804	C6_4127_75.csv	Fenland	0.981013	C6_4127_75.csv:KNEE:Fenland				FALSE
C6	deCODE;Fenland	C6:SpineOA				SPINE	Inverse variance weighted (correlation inc)	1.00762	0.966257	1.05074	0.722757	4127_75_C6_C6.csv	deCODE	0.970933	4127_75_C6_C6.csv:SPINE:deCODE				FALSE
C6	deCODE;Fenland	C6:THR				THR	Inverse variance weighted (correlation inc)	1.00089	0.950585	1.05386	0.973054	4127_75_C6_C6.csv	deCODE	0.99625	4127_75_C6_C6.csv:THR:deCODE				FALSE
C6	deCODE;Fenland	C6:THR				THR	Inverse variance weighted (correlation inc)	0.99486	0.963359	1.02739	0.75357	C6_4127_75.csv	Fenland	0.977576	C6_4127_75.csv:THR:Fenland				FALSE
C6	deCODE;Fenland	C6:ThumbOA				THUMB	Inverse variance weighted (correlation inc)	0.961313	0.877332	1.05333	0.397575	4127_75_C6_C6.csv	deCODE	0.890518	4127_75_C6_C6.csv:THUMB:deCODE				FALSE
C6	deCODE;Fenland	C6:ThumbOA				THUMB	Inverse variance weighted (correlation inc)	0.965136	0.908749	1.02502	0.24795	C6_4127_75.csv	Fenland	0.833056	C6_4127_75.csv:THUMB:Fenland				FALSE
C6	deCODE;Fenland	C6:TJR				TJR	Inverse variance weighted (correlation inc)	1.01258	0.95954	1.06856	0.64876	4127_75_C6_C6.csv	deCODE	0.923606	4127_75_C6_C6.csv:TJR:deCODE				FALSE
C6	deCODE;Fenland	C6:TJR				TJR	Inverse variance weighted (correlation inc)	1.00613	0.973076	1.04031	0.719835	C6_4127_75.csv	Fenland	0.913604	C6_4127_75.csv:TJR:Fenland				FALSE
C6	deCODE;Fenland	C6:TKR				TKR	Inverse variance weighted (correlation inc)	1.01052	0.970601	1.05208	0.610873	C6_4127_75.csv	Fenland	0.900462	C6_4127_75.csv:TKR:Fenland				FALSE
C6	deCODE;Fenland	C6:TKR				TKR	Inverse variance weighted (correlation inc)	1.0199	0.947088	1.09831	0.602095	4127_75_C6_C6.csv	deCODE	0.888254	4127_75_C6_C6.csv:TKR:deCODE				FALSE
C6orf89	Fenland														NA:NA:NA
C6ORF89	deCODE														NA:NA:NA
C7	UKBPPP;deCODE;Fenland	C7:AllOA	0.000620346	0.89232	0.938558	ALLOA	Inverse variance weighted (correlation inc)	0.998011	0.99136	1.00471	0.559452	C7_P10643_OID30766_v1_Inflammation_II.csv	UKBPPP	0.881466	C7_P10643_OID30766_v1_Inflammation_II.csv:ALLOA:UKBPPP				FALSE	FALSE	FALSE
C7	UKBPPP;deCODE;Fenland	C7:AllOA	0.000620346	0.89232	0.938558	ALLOA	Inverse variance weighted (correlation inc)	0.993742	0.982854	1.00475	0.264097	C7_2888_49.csv	Fenland	0.717546	C7_2888_49.csv:ALLOA:Fenland				FALSE	FALSE	FALSE
C7	UKBPPP;deCODE;Fenland	C7:AllOA	0.000620346	0.89232	0.938558	ALLOA	Inverse variance weighted (correlation inc)	0.992728	0.983634	1.00191	0.120084	2888_49_C7_C7.csv	deCODE	0.534486	2888_49_C7_C7.csv:ALLOA:deCODE				FALSE	FALSE	FALSE
C7	UKBPPP;deCODE;Fenland	C7:FingerOA	0.128227	0.212856	0.778095	FINGER	Inverse variance weighted (correlation inc)	1.02573	0.970974	1.08357	0.364104	C7_2888_49.csv	Fenland	0.94391	C7_2888_49.csv:FINGER:Fenland				FALSE	FALSE	FALSE
C7	UKBPPP;deCODE;Fenland	C7:FingerOA	0.128227	0.212856	0.778095	FINGER	Inverse variance weighted (correlation inc)	1.01983	0.955167	1.08888	0.556774	2888_49_C7_C7.csv	deCODE	0.973083	2888_49_C7_C7.csv:FINGER:deCODE				FALSE	FALSE	FALSE
C7	UKBPPP;deCODE;Fenland	C7:HandOA	-0.00987871	0.628705	0.997994	HAND	Inverse variance weighted (correlation inc)	1.02037	0.99026	1.05139	0.187018	C7_2888_49.csv	Fenland	0.75492	C7_2888_49.csv:HAND:Fenland				FALSE	FALSE	FALSE
C7	UKBPPP;deCODE;Fenland	C7:HandOA	-0.00987871	0.628705	0.997994	HAND	Inverse variance weighted (correlation inc)	1.014	0.994383	1.034	0.163092	C7_P10643_OID30766_v1_Inflammation_II.csv	UKBPPP	0.750282	C7_P10643_OID30766_v1_Inflammation_II.csv:HAND:UKBPPP				FALSE	FALSE	FALSE
C7	UKBPPP;deCODE;Fenland	C7:HandOA	-0.00987871	0.628705	0.997994	HAND	Inverse variance weighted (correlation inc)	1.00108	0.970539	1.03259	0.945351	2888_49_C7_C7.csv	deCODE	0.996688	2888_49_C7_C7.csv:HAND:deCODE				FALSE	FALSE	FALSE
C7	UKBPPP;deCODE;Fenland	C7:HipOA	-0.00589972	0.646965	0.832533	HIP	Inverse variance weighted (correlation inc)	1.00006	0.983211	1.01719	0.994858	C7_2888_49.csv	Fenland	0.997774	C7_2888_49.csv:HIP:Fenland				FALSE	FALSE	FALSE
C7	UKBPPP;deCODE;Fenland	C7:HipOA	-0.00589972	0.646965	0.832533	HIP	Inverse variance weighted (correlation inc)	0.99615	0.977405	1.01525	0.690645	2888_49_C7_C7.csv	deCODE	0.935472	2888_49_C7_C7.csv:HIP:deCODE				FALSE	FALSE	FALSE
C7	UKBPPP;deCODE;Fenland	C7:HipOA	-0.00589972	0.646965	0.832533	HIP	Inverse variance weighted (correlation inc)	1.00493	0.992708	1.01731	0.43077	C7_P10643_OID30766_v1_Inflammation_II.csv	UKBPPP	0.856957	C7_P10643_OID30766_v1_Inflammation_II.csv:HIP:UKBPPP				FALSE	FALSE	FALSE
C7	UKBPPP;deCODE;Fenland	C7:KneeHipOA	0.00482732	0.513774	0.67769	KNEEHIP	Inverse variance weighted (correlation inc)	0.998323	0.982686	1.01421	0.83492	C7_2888_49.csv	Fenland	0.970037	C7_2888_49.csv:KNEEHIP:Fenland				FALSE	FALSE	FALSE
C7	UKBPPP;deCODE;Fenland	C7:KneeHipOA	0.00482732	0.513774	0.67769	KNEEHIP	Inverse variance weighted (correlation inc)	0.996579	0.983569	1.00976	0.609245	2888_49_C7_C7.csv	deCODE	0.911097	2888_49_C7_C7.csv:KNEEHIP:deCODE				FALSE	FALSE	FALSE
C7	UKBPPP;deCODE;Fenland	C7:KneeHipOA	0.00482732	0.513774	0.67769	KNEEHIP	Inverse variance weighted (correlation inc)	1.00027	0.991177	1.00945	0.953223	C7_P10643_OID30766_v1_Inflammation_II.csv	UKBPPP	0.992061	C7_P10643_OID30766_v1_Inflammation_II.csv:KNEEHIP:UKBPPP				FALSE	FALSE	FALSE
C7	UKBPPP;deCODE;Fenland	C7:KneeOA	0.0098595	0.251909	0.500223	KNEE	Inverse variance weighted (correlation inc)	0.996633	0.987664	1.00568	0.464658	C7_P10643_OID30766_v1_Inflammation_II.csv	UKBPPP	0.838909	C7_P10643_OID30766_v1_Inflammation_II.csv:KNEE:UKBPPP				FALSE	FALSE	FALSE
C7	UKBPPP;deCODE;Fenland	C7:KneeOA	0.0098595	0.251909	0.500223	KNEE	Inverse variance weighted (correlation inc)	0.991519	0.978633	1.00457	0.201898	2888_49_C7_C7.csv	deCODE	0.644207	2888_49_C7_C7.csv:KNEE:deCODE				FALSE	FALSE	FALSE
C7	UKBPPP;deCODE;Fenland	C7:KneeOA	0.0098595	0.251909	0.500223	KNEE	Inverse variance weighted (correlation inc)	0.993409	0.977188	1.0099	0.431146	C7_2888_49.csv	Fenland	0.829123	C7_2888_49.csv:KNEE:Fenland				FALSE	FALSE	FALSE
C7	UKBPPP;deCODE;Fenland	C7:SpineOA	0.0122336	0.513452	0.778837	SPINE	Inverse variance weighted (correlation inc)	1.00431	0.983409	1.02565	0.688645	2888_49_C7_C7.csv	deCODE	0.970933	2888_49_C7_C7.csv:SPINE:deCODE				FALSE	FALSE	FALSE
C7	UKBPPP;deCODE;Fenland	C7:SpineOA	0.0122336	0.513452	0.778837	SPINE	Inverse variance weighted (correlation inc)	1.00066	0.987151	1.01435	0.924571	C7_P10643_OID30766_v1_Inflammation_II.csv	UKBPPP	0.987488	C7_P10643_OID30766_v1_Inflammation_II.csv:SPINE:UKBPPP				FALSE	FALSE	FALSE
C7	UKBPPP;deCODE;Fenland	C7:THR	0.0543284	0.0973073	0.285285	THR	Inverse variance weighted (correlation inc)	1.00211	0.986146	1.01834	0.796876	C7_P10643_OID30766_v1_Inflammation_II.csv	UKBPPP	0.966964	C7_P10643_OID30766_v1_Inflammation_II.csv:THR:UKBPPP				FALSE	FALSE	FALSE
C7	UKBPPP;deCODE;Fenland	C7:THR	0.0543284	0.0973073	0.285285	THR	Inverse variance weighted (correlation inc)	1.00374	0.979438	1.02864	0.765351	2888_49_C7_C7.csv	deCODE	0.971211	2888_49_C7_C7.csv:THR:deCODE				FALSE	FALSE	FALSE
C7	UKBPPP;deCODE;Fenland	C7:THR	0.0543284	0.0973073	0.285285	THR	Inverse variance weighted (correlation inc)	0.999006	0.973766	1.0249	0.939274	C7_2888_49.csv	Fenland	0.98965	C7_2888_49.csv:THR:Fenland				FALSE	FALSE	FALSE
C7	UKBPPP;deCODE;Fenland	C7:ThumbOA	0.0415379	0.408458	0.99602	THUMB	Inverse variance weighted (correlation inc)	0.954412	0.910774	1.00014	0.0506853	2888_49_C7_C7.csv	deCODE	0.598036	2888_49_C7_C7.csv:THUMB:deCODE				FALSE	FALSE	FALSE
C7	UKBPPP;deCODE;Fenland	C7:ThumbOA	0.0415379	0.408458	0.99602	THUMB	Inverse variance weighted (correlation inc)	0.995985	0.941342	1.0538	0.888866	C7_2888_49.csv	Fenland	0.986938	C7_2888_49.csv:THUMB:Fenland				FALSE	FALSE	FALSE
C7	UKBPPP;deCODE;Fenland	C7:ThumbOA	0.0415379	0.408458	0.99602	THUMB	Inverse variance weighted (correlation inc)	0.992049	0.962024	1.02301	0.610679	C7_P10643_OID30766_v1_Inflammation_II.csv	UKBPPP	0.931898	C7_P10643_OID30766_v1_Inflammation_II.csv:THUMB:UKBPPP				FALSE	FALSE	FALSE
C7	UKBPPP;deCODE;Fenland	C7:TJR	0.0228894	0.293797	0.549084	TJR	Inverse variance weighted (correlation inc)	0.9877	0.961383	1.01474	0.369053	2888_49_C7_C7.csv	deCODE	0.795654	2888_49_C7_C7.csv:TJR:deCODE				FALSE	FALSE	FALSE
C7	UKBPPP;deCODE;Fenland	C7:TJR	0.0228894	0.293797	0.549084	TJR	Inverse variance weighted (correlation inc)	0.98323	0.957458	1.0097	0.212052	C7_2888_49.csv	Fenland	0.66158	C7_2888_49.csv:TJR:Fenland				FALSE	FALSE	FALSE
C7	UKBPPP;deCODE;Fenland	C7:TJR	0.0228894	0.293797	0.549084	TJR	Inverse variance weighted (correlation inc)	0.991177	0.97469	1.00794	0.300395	C7_P10643_OID30766_v1_Inflammation_II.csv	UKBPPP	0.753819	C7_P10643_OID30766_v1_Inflammation_II.csv:TJR:UKBPPP				FALSE	FALSE	FALSE
C7	UKBPPP;deCODE;Fenland	C7:TKR	0.0109016	0.717912	0.981633	TKR	Inverse variance weighted (correlation inc)	0.977033	0.959376	0.995016	0.0125247	C7_P10643_OID30766_v1_Inflammation_II.csv	UKBPPP	0.2202	C7_P10643_OID30766_v1_Inflammation_II.csv:TKR:UKBPPP				FALSE	FALSE	FALSE
C7	UKBPPP;deCODE;Fenland	C7:TKR	0.0109016	0.717912	0.981633	TKR	Inverse variance weighted (correlation inc)	0.960342	0.936158	0.98515	0.00187215	C7_2888_49.csv	Fenland	0.0704707	C7_2888_49.csv:TKR:Fenland				FALSE	FALSE	FALSE
C7	UKBPPP;deCODE;Fenland	C7:TKR	0.0109016	0.717912	0.981633	TKR	Inverse variance weighted (correlation inc)	0.971138	0.945503	0.997467	0.0318869	2888_49_C7_C7.csv	deCODE	0.329038	2888_49_C7_C7.csv:TKR:deCODE				FALSE	FALSE	FALSE
C7orf50	UKBPPP	C7orf50:AllOA	0.00260044	0.432601	0.575031	ALLOA	Inverse variance weighted (correlation inc)	1.00433	0.990128	1.01873	0.552231	C7orf50_Q9BRJ6_OID31095_v1_Neurology_II.csv	UKBPPP	0.880573	C7orf50_Q9BRJ6_OID31095_v1_Neurology_II.csv:ALLOA:UKBPPP				FALSE	FALSE	FALSE
C7orf50	UKBPPP	C7orf50:FingerOA	0.0921696	0.2156	0.778095	FINGER							UKB		NA:FINGER:UKB					FALSE	FALSE
C7orf50	UKBPPP	C7orf50:HandOA	0.0140848	0.340376	0.997994	HAND	Inverse variance weighted (correlation inc)	1.0407	0.997529	1.08574	0.0649603	C7orf50_Q9BRJ6_OID31095_v1_Neurology_II.csv	UKBPPP	0.610471	C7orf50_Q9BRJ6_OID31095_v1_Neurology_II.csv:HAND:UKBPPP				FALSE	FALSE	FALSE
C7orf50	UKBPPP	C7orf50:HipOA	0.0126243	0.175335	0.473663	HIP	Inverse variance weighted (correlation inc)	1.01334	0.989824	1.03742	0.268579	C7orf50_Q9BRJ6_OID31095_v1_Neurology_II.csv	UKBPPP	0.749617	C7orf50_Q9BRJ6_OID31095_v1_Neurology_II.csv:HIP:UKBPPP				FALSE	FALSE	FALSE
C7orf50	UKBPPP	C7orf50:KneeHipOA	0.00526336	0.324835	0.506127	KNEEHIP	Inverse variance weighted (correlation inc)	1.00824	0.987774	1.02913	0.43286	C7orf50_Q9BRJ6_OID31095_v1_Neurology_II.csv	UKBPPP	0.820281	C7orf50_Q9BRJ6_OID31095_v1_Neurology_II.csv:KNEEHIP:UKBPPP				FALSE	FALSE	FALSE
C7orf50	UKBPPP	C7orf50:KneeOA	6.63709e-05	0.99149	0.998321	KNEE	Inverse variance weighted (correlation inc)	1.00845	0.983852	1.03365	0.504364	C7orf50_Q9BRJ6_OID31095_v1_Neurology_II.csv	UKBPPP	0.854516	C7orf50_Q9BRJ6_OID31095_v1_Neurology_II.csv:KNEE:UKBPPP				FALSE	FALSE	FALSE
C7orf50	UKBPPP	C7orf50:SpineOA	0.0228271	0.0917485	0.342133	SPINE	Inverse variance weighted (correlation inc)	1.0057	0.968195	1.04466	0.769366	C7orf50_Q9BRJ6_OID31095_v1_Neurology_II.csv	UKBPPP	0.972532	C7orf50_Q9BRJ6_OID31095_v1_Neurology_II.csv:SPINE:UKBPPP				FALSE	FALSE	FALSE
C7orf50	UKBPPP	C7orf50:THR	0.00101127	0.965957	0.98311	THR	Inverse variance weighted (correlation inc)	1.02312	0.987757	1.05974	0.202829	C7orf50_Q9BRJ6_OID31095_v1_Neurology_II.csv	UKBPPP	0.697933	C7orf50_Q9BRJ6_OID31095_v1_Neurology_II.csv:THR:UKBPPP				FALSE	FALSE	FALSE
C7orf50	UKBPPP	C7orf50:ThumbOA	0.0607236	0.0946951	0.988549	THUMB	Inverse variance weighted (correlation inc)	1.05528	0.983297	1.13253	0.135518	C7orf50_Q9BRJ6_OID31095_v1_Neurology_II.csv	UKBPPP	0.75725	C7orf50_Q9BRJ6_OID31095_v1_Neurology_II.csv:THUMB:UKBPPP				FALSE	FALSE	FALSE
C7orf50	UKBPPP	C7orf50:TJR	0.00142805	0.927829	0.968241	TJR	Inverse variance weighted (correlation inc)	1.01554	0.981654	1.05059	0.373217	C7orf50_Q9BRJ6_OID31095_v1_Neurology_II.csv	UKBPPP	0.784288	C7orf50_Q9BRJ6_OID31095_v1_Neurology_II.csv:TJR:UKBPPP				FALSE	FALSE	FALSE
C7orf50	UKBPPP	C7orf50:TKR	-0.00435734	0.841732	0.984297	TKR	Inverse variance weighted (correlation inc)	1.01137	0.972879	1.05139	0.567846	C7orf50_Q9BRJ6_OID31095_v1_Neurology_II.csv	UKBPPP	0.908996	C7orf50_Q9BRJ6_OID31095_v1_Neurology_II.csv:TKR:UKBPPP				FALSE	FALSE	FALSE
C7ORF69	deCODE														NA:NA:NA
C7ORF73	deCODE														NA:NA:NA
C8B	UKBPPP	C8B:AllOA	-0.0129099	0.00346745	0.0139222	ALLOA	Inverse variance weighted (correlation inc)	1.00924	0.99748	1.02114	0.124032	C8B_P07358_OID30719_v1_Inflammation_II.csv	UKBPPP	0.552238	C8B_P07358_OID30719_v1_Inflammation_II.csv:ALLOA:UKBPPP				FALSE	FALSE	FALSE
C8B	UKBPPP	C8B:FingerOA	-0.0213368	0.82973	0.955805	FINGER							UKB		NA:FINGER:UKB					FALSE	FALSE
C8B	UKBPPP	C8B:HandOA	-0.0553946	0.0049064	0.791363	HAND	Inverse variance weighted (correlation inc)	1.03249	1.0069	1.05874	0.0125423	C8B_P07358_OID30719_v1_Inflammation_II.csv	UKBPPP	0.388325	C8B_P07358_OID30719_v1_Inflammation_II.csv:HAND:UKBPPP				FALSE	FALSE	FALSE
C8B	UKBPPP	C8B:HipOA	-0.0147592	0.234587	0.529907	HIP	Inverse variance weighted (correlation inc)	1.01798	0.997948	1.03842	0.078849	C8B_P07358_OID30719_v1_Inflammation_II.csv	UKBPPP	0.506851	C8B_P07358_OID30719_v1_Inflammation_II.csv:HIP:UKBPPP				FALSE	FALSE	FALSE
C8B	UKBPPP	C8B:KneeHipOA	-0.0189629	0.00778326	0.0420526	KNEEHIP	Inverse variance weighted (correlation inc)	1.0177	1.00074	1.03494	0.0406701	C8B_P07358_OID30719_v1_Inflammation_II.csv	UKBPPP	0.365498	C8B_P07358_OID30719_v1_Inflammation_II.csv:KNEEHIP:UKBPPP				FALSE	FALSE	FALSE
C8B	UKBPPP	C8B:KneeOA	-0.0207199	0.0124853	0.0901099	KNEE	Inverse variance weighted (correlation inc)	1.01089	0.992221	1.02991	0.254786	C8B_P07358_OID30719_v1_Inflammation_II.csv	UKBPPP	0.719113	C8B_P07358_OID30719_v1_Inflammation_II.csv:KNEE:UKBPPP				FALSE	FALSE	FALSE
C8B	UKBPPP	C8B:SpineOA	-0.012983	0.471855	0.757325	SPINE	Inverse variance weighted (correlation inc)	1.00675	0.983994	1.03004	0.564018	C8B_P07358_OID30719_v1_Inflammation_II.csv	UKBPPP	0.932718	C8B_P07358_OID30719_v1_Inflammation_II.csv:SPINE:UKBPPP				FALSE	FALSE	FALSE
C8B	UKBPPP	C8B:THR	-0.0204427	0.517479	0.746726	THR	Inverse variance weighted (correlation inc)	1.00735	0.978573	1.03698	0.620333	C8B_P07358_OID30719_v1_Inflammation_II.csv	UKBPPP	0.945341	C8B_P07358_OID30719_v1_Inflammation_II.csv:THR:UKBPPP				FALSE	FALSE	FALSE
C8B	UKBPPP	C8B:ThumbOA	-0.113111	0.0195307	0.804061	THUMB	Inverse variance weighted (correlation inc)	1.04333	1.00117	1.08728	0.043859	C8B_P07358_OID30719_v1_Inflammation_II.csv	UKBPPP	0.620192	C8B_P07358_OID30719_v1_Inflammation_II.csv:THUMB:UKBPPP				FALSE	FALSE	FALSE
C8B	UKBPPP	C8B:TJR	-0.0247989	0.238005	0.488202	TJR	Inverse variance weighted (correlation inc)	1.02562	1.00272	1.04904	0.0281333	C8B_P07358_OID30719_v1_Inflammation_II.csv	UKBPPP	0.310301	C8B_P07358_OID30719_v1_Inflammation_II.csv:TJR:UKBPPP				FALSE	FALSE	FALSE
C8B	UKBPPP	C8B:TKR	-0.0238077	0.413096	0.926697	TKR	Inverse variance weighted (correlation inc)	1.02609	0.995872	1.05722	0.0912597	C8B_P07358_OID30719_v1_Inflammation_II.csv	UKBPPP	0.507075	C8B_P07358_OID30719_v1_Inflammation_II.csv:TKR:UKBPPP				FALSE	FALSE	FALSE
C8G	deCODE;Fenland	C8G:AllOA				ALLOA	Inverse variance weighted (correlation inc)	1.00416	0.989111	1.01943	0.590155	CO8G_14708_59.csv	Fenland	0.910004	CO8G_14708_59.csv:ALLOA:Fenland				FALSE
C8G	deCODE;Fenland	C8G:AllOA				ALLOA	Inverse variance weighted (correlation inc)	1.00601	0.990853	1.02139	0.43929	14708_59_C8G_CO8G.csv	deCODE	0.834219	14708_59_C8G_CO8G.csv:ALLOA:deCODE				FALSE
C8G	deCODE;Fenland	C8G:FingerOA				FINGER	Inverse variance weighted (correlation inc)	0.955501	0.886964	1.02933	0.230655	CO8G_14708_59.csv	Fenland	0.911352	CO8G_14708_59.csv:FINGER:Fenland				FALSE
C8G	deCODE;Fenland	C8G:FingerOA				FINGER	Inverse variance weighted (correlation inc)	0.970604	0.919479	1.02457	0.27983	14708_59_C8G_CO8G.csv	deCODE	0.934647	14708_59_C8G_CO8G.csv:FINGER:deCODE				FALSE
C8G	deCODE;Fenland	C8G:HandOA				HAND	Inverse variance weighted (correlation inc)	0.985959	0.950427	1.02282	0.450168	CO8G_14708_59.csv	Fenland	0.90599	CO8G_14708_59.csv:HAND:Fenland				FALSE
C8G	deCODE;Fenland	C8G:HandOA				HAND	Inverse variance weighted (correlation inc)	0.976987	0.943804	1.01134	0.186654	14708_59_C8G_CO8G.csv	deCODE	0.85314	14708_59_C8G_CO8G.csv:HAND:deCODE				FALSE
C8G	deCODE;Fenland	C8G:HipOA				HIP	Inverse variance weighted (correlation inc)	1.01371	0.99426	1.03354	0.168329	14708_59_C8G_CO8G.csv	deCODE	0.668742	14708_59_C8G_CO8G.csv:HIP:deCODE				FALSE
C8G	deCODE;Fenland	C8G:HipOA				HIP	Inverse variance weighted (correlation inc)	1.01123	0.989341	1.03361	0.317157	CO8G_14708_59.csv	Fenland	0.789571	CO8G_14708_59.csv:HIP:Fenland				FALSE
C8G	deCODE;Fenland	C8G:KneeHipOA				KNEEHIP	Inverse variance weighted (correlation inc)	1.0003	0.985608	1.01521	0.968418	14708_59_C8G_CO8G.csv	deCODE	0.994148	14708_59_C8G_CO8G.csv:KNEEHIP:deCODE				FALSE
C8G	deCODE;Fenland	C8G:KneeHipOA				KNEEHIP	Inverse variance weighted (correlation inc)	0.998839	0.982669	1.01528	0.88906	CO8G_14708_59.csv	Fenland	0.975636	CO8G_14708_59.csv:KNEEHIP:Fenland				FALSE
C8G	deCODE;Fenland	C8G:KneeOA				KNEE	Inverse variance weighted (correlation inc)	1.0003	0.979835	1.0212	0.976947	CO8G_14708_59.csv	Fenland	0.994418	CO8G_14708_59.csv:KNEE:Fenland				FALSE
C8G	deCODE;Fenland	C8G:KneeOA				KNEE	Inverse variance weighted (correlation inc)	1.0047	0.98563	1.02415	0.631252	14708_59_C8G_CO8G.csv	deCODE	0.903343	14708_59_C8G_CO8G.csv:KNEE:deCODE				FALSE
C8G	deCODE;Fenland	C8G:SpineOA				SPINE	Inverse variance weighted (correlation inc)	1.03452	1.00985	1.05979	0.00584747	14708_59_C8G_CO8G.csv	deCODE	0.325144	14708_59_C8G_CO8G.csv:SPINE:deCODE				FALSE
C8G	deCODE;Fenland	C8G:THR				THR	Inverse variance weighted (correlation inc)	1.01691	0.984364	1.05054	0.312243	14708_59_C8G_CO8G.csv	deCODE	0.771006	14708_59_C8G_CO8G.csv:THR:deCODE				FALSE
C8G	deCODE;Fenland	C8G:THR				THR	Inverse variance weighted (correlation inc)	1.01258	0.981525	1.04462	0.431435	CO8G_14708_59.csv	Fenland	0.875058	CO8G_14708_59.csv:THR:Fenland				FALSE
C8G	deCODE;Fenland	C8G:ThumbOA				THUMB	Inverse variance weighted (correlation inc)	0.99546	0.94126	1.05278	0.873437	14708_59_C8G_CO8G.csv	deCODE	0.981149	14708_59_C8G_CO8G.csv:THUMB:deCODE				FALSE
C8G	deCODE;Fenland	C8G:ThumbOA				THUMB	Inverse variance weighted (correlation inc)	1.00617	0.947635	1.06832	0.840569	CO8G_14708_59.csv	Fenland	0.977794	CO8G_14708_59.csv:THUMB:Fenland				FALSE
C8G	deCODE;Fenland	C8G:TJR				TJR	Inverse variance weighted (correlation inc)	1.00989	0.986477	1.03386	0.410856	14708_59_C8G_CO8G.csv	deCODE	0.822574	14708_59_C8G_CO8G.csv:TJR:deCODE				FALSE
C8G	deCODE;Fenland	C8G:TJR				TJR	Inverse variance weighted (correlation inc)	1.00894	0.98595	1.03246	0.449295	CO8G_14708_59.csv	Fenland	0.817846	CO8G_14708_59.csv:TJR:Fenland				FALSE
C8G	deCODE;Fenland	C8G:TKR				TKR	Inverse variance weighted (correlation inc)	1.00886	0.979732	1.03885	0.555204	14708_59_C8G_CO8G.csv	deCODE	0.878843	14708_59_C8G_CO8G.csv:TKR:deCODE				FALSE
C8G	deCODE;Fenland	C8G:TKR				TKR	Inverse variance weighted (correlation inc)	1.00307	0.969372	1.03793	0.860643	CO8G_14708_59.csv	Fenland	0.982768	CO8G_14708_59.csv:TKR:Fenland				FALSE
C9	UKBPPP;deCODE;Fenland	C9:AllOA	0.0243085	0.00166044	0.00764325	ALLOA	Inverse variance weighted (correlation inc)	1.06113	1.01914	1.10485	0.00397017	C9_P02748_OID30698_v1_Inflammation_II.csv	UKBPPP	0.0897432	C9_P02748_OID30698_v1_Inflammation_II.csv:ALLOA:UKBPPP				FALSE	FALSE	TRUE
C9	UKBPPP;deCODE;Fenland	C9:AllOA	0.0243085	0.00166044	0.00764325	ALLOA	Inverse variance weighted (correlation inc)	1.0171	0.992582	1.04221	0.173248	3060_43_C9_C9.csv	deCODE	0.612417	3060_43_C9_C9.csv:ALLOA:deCODE				FALSE	FALSE	TRUE
C9	UKBPPP;deCODE;Fenland	C9:AllOA	0.0243085	0.00166044	0.00764325	ALLOA	Inverse variance weighted (correlation inc)	1.03701	1.01129	1.06338	0.00455975	C9_3060_43.csv	Fenland	0.0889151	C9_3060_43.csv:ALLOA:Fenland				FALSE	FALSE	TRUE
C9	UKBPPP;deCODE;Fenland	C9:FingerOA	-0.0618611	0.721614	0.925457	FINGER	Inverse variance weighted (correlation inc)	0.946756	0.797641	1.12375	0.531493	C9_3060_43.csv	Fenland	0.96272	C9_3060_43.csv:FINGER:Fenland				FALSE	FALSE	TRUE
C9	UKBPPP;deCODE;Fenland	C9:FingerOA	-0.0618611	0.721614	0.925457	FINGER	Inverse variance weighted (correlation inc)	0.980961	0.810324	1.18753	0.843705	3060_43_C9_C9.csv	deCODE	0.987015	3060_43_C9_C9.csv:FINGER:deCODE				FALSE	FALSE	TRUE
C9	UKBPPP;deCODE;Fenland	C9:HandOA	0.0200541	0.560588	0.997994	HAND	Inverse variance weighted (correlation inc)	0.936406	0.868221	1.00995	0.0884862	C9_3060_43.csv	Fenland	0.612839	C9_3060_43.csv:HAND:Fenland				FALSE	FALSE	TRUE
C9	UKBPPP;deCODE;Fenland	C9:HandOA	0.0200541	0.560588	0.997994	HAND	Inverse variance weighted (correlation inc)	0.955997	0.847655	1.07819	0.46338	C9_P02748_OID30698_v1_Inflammation_II.csv	UKBPPP	0.907937	C9_P02748_OID30698_v1_Inflammation_II.csv:HAND:UKBPPP				FALSE	FALSE	TRUE
C9	UKBPPP;deCODE;Fenland	C9:HandOA	0.0200541	0.560588	0.997994	HAND	Inverse variance weighted (correlation inc)	0.96978	0.894884	1.05095	0.454286	3060_43_C9_C9.csv	deCODE	0.956372	3060_43_C9_C9.csv:HAND:deCODE				FALSE	FALSE	TRUE
ALDH3A1	UKBPPP;deCODE;Fenland	ALDH3A1:AllOA	0.0790477	5.96704e-14	2.29496e-12	ALLOA	Inverse variance weighted (correlation inc)	1.00265	0.990664	1.01479	0.665805	ALDH3A1_P30838_OID20512_v1_Inflammation.csv	UKBPPP	0.910056	ALDH3A1_P30838_OID20512_v1_Inflammation.csv:ALLOA:UKBPPP				FALSE	TRUE	TRUE
TFF2	UKBPPP;deCODE;Fenland	TFF2:AllOA	0.0693897	7.0503e-14	2.67637e-12	ALLOA	Inverse variance weighted (correlation inc)	1.01086	0.97236	1.05088	0.585617	Trefoil_factor_2_9191_8.csv	Fenland	0.907513	Trefoil_factor_2_9191_8.csv:ALLOA:Fenland				FALSE	TRUE	TRUE
TFF2	UKBPPP;deCODE;Fenland	TFF2:AllOA	0.0693897	7.0503e-14	2.67637e-12	ALLOA	Inverse variance weighted (correlation inc)	1.01214	0.967813	1.05851	0.597313	9191_8_TFF2_Trefoil_factor_2.csv	deCODE	0.904688	9191_8_TFF2_Trefoil_factor_2.csv:ALLOA:deCODE				FALSE	TRUE	TRUE
TFF2	UKBPPP;deCODE;Fenland	TFF2:AllOA	0.0693897	7.0503e-14	2.67637e-12	ALLOA	Inverse variance weighted (correlation inc)	1.00541	0.976615	1.03506	0.715718	TFF2_Q03403_OID20787_v1_Inflammation.csv	UKBPPP	0.934522	TFF2_Q03403_OID20787_v1_Inflammation.csv:ALLOA:UKBPPP				FALSE	TRUE	TRUE
CSTB	UKBPPP	CSTB:HipOA	0.142107	1.13205e-14	2.75748e-12	HIP	Inverse variance weighted (correlation inc)	0.980686	0.964667	0.996972	0.020295	CSTB_P04080_OID20294_v1_Cardiometabolic.csv	UKBPPP	0.271083	CSTB_P04080_OID20294_v1_Cardiometabolic.csv:HIP:UKBPPP				FALSE	TRUE	TRUE
PHLDB1	UKBPPP	PHLDB1:AllOA	0.0572844	1.16266e-13	4.30185e-12	ALLOA	Wald ratio	0.967278	0.851927	1.09825	0.6076	PHLDB1_Q86UU1_OID31467_v1_Oncology_II.csv	UKBPPP	0.891464	PHLDB1_Q86UU1_OID31467_v1_Oncology_II.csv:ALLOA:UKBPPP				FALSE	TRUE	TRUE
C9	UKBPPP;deCODE;Fenland	C9:KneeOA	0.0346047	0.0171184	0.109251	KNEE	Inverse variance weighted (correlation inc)	0.997786	0.961075	1.0359	0.907735	3060_43_C9_C9.csv	deCODE	0.978589	3060_43_C9_C9.csv:KNEE:deCODE				FALSE	FALSE	TRUE
C9	UKBPPP;deCODE;Fenland	C9:KneeOA	0.0346047	0.0171184	0.109251	KNEE	Inverse variance weighted (correlation inc)	1.02623	0.99151	1.06217	0.140339	C9_3060_43.csv	Fenland	0.588039	C9_3060_43.csv:KNEE:Fenland				FALSE	FALSE	TRUE
C9	UKBPPP;deCODE;Fenland	C9:KneeOA	0.0346047	0.0171184	0.109251	KNEE	Inverse variance weighted (correlation inc)	1.03714	0.982287	1.09505	0.188402	C9_P02748_OID30698_v1_Inflammation_II.csv	UKBPPP	0.626511	C9_P02748_OID30698_v1_Inflammation_II.csv:KNEE:UKBPPP				FALSE	FALSE	TRUE
C9	UKBPPP;deCODE;Fenland	C9:SpineOA	0.013233	0.675167	0.866047	SPINE	Inverse variance weighted (correlation inc)	1.0724	0.986525	1.16575	0.100709	C9_P02748_OID30698_v1_Inflammation_II.csv	UKBPPP	0.755316	C9_P02748_OID30698_v1_Inflammation_II.csv:SPINE:UKBPPP				FALSE	FALSE	TRUE
C9	UKBPPP;deCODE;Fenland	C9:SpineOA	0.013233	0.675167	0.866047	SPINE	Inverse variance weighted (correlation inc)	1.01386	0.96107	1.06955	0.613845	3060_43_C9_C9.csv	deCODE	0.957217	3060_43_C9_C9.csv:SPINE:deCODE				FALSE	FALSE	TRUE
BCAT1	UKBPPP	BCAT1:TJR	0.161317	1.80389e-14	4.99354e-12	TJR	Inverse variance weighted (correlation inc)	1.0042	0.973002	1.03641	0.794487	BCAT1_P54687_OID30312_v1_Cardiometabolic_II.csv	UKBPPP	0.938457	BCAT1_P54687_OID30312_v1_Cardiometabolic_II.csv:TJR:UKBPPP				FALSE	TRUE	TRUE
CSTB	UKBPPP	CSTB:TJR	0.238502	1.8792e-14	4.99354e-12	TJR	Inverse variance weighted (correlation inc)	0.996714	0.982368	1.01127	0.656292	CSTB_P04080_OID20294_v1_Cardiometabolic.csv	UKBPPP	0.899395	CSTB_P04080_OID20294_v1_Cardiometabolic.csv:TJR:UKBPPP				FALSE	TRUE	TRUE
CCL7	UKBPPP;deCODE;Fenland	CCL7:KneeHipOA	0.112359	5.20805e-14	5.85505e-12	KNEEHIP	Inverse variance weighted (correlation inc)	0.993883	0.984143	1.00372	0.222031	MCP_3_4886_3.csv	Fenland	0.696503	MCP_3_4886_3.csv:KNEEHIP:Fenland				FALSE	TRUE	TRUE
C9	UKBPPP;deCODE;Fenland	C9:ThumbOA	-0.056172	0.507509	0.99602	THUMB	Inverse variance weighted (correlation inc)	0.873856	0.726297	1.0514	0.153034	C9_P02748_OID30698_v1_Inflammation_II.csv	UKBPPP	0.764934	C9_P02748_OID30698_v1_Inflammation_II.csv:THUMB:UKBPPP				FALSE	FALSE	TRUE
C9	UKBPPP;deCODE;Fenland	C9:ThumbOA	-0.056172	0.507509	0.99602	THUMB	Inverse variance weighted (correlation inc)	0.855969	0.761827	0.961744	0.00889205	C9_3060_43.csv	Fenland	0.321031	C9_3060_43.csv:THUMB:Fenland				FALSE	FALSE	TRUE
C9	UKBPPP;deCODE;Fenland	C9:ThumbOA	-0.056172	0.507509	0.99602	THUMB	Inverse variance weighted (correlation inc)	0.915158	0.798746	1.04854	0.201521	3060_43_C9_C9.csv	deCODE	0.768179	3060_43_C9_C9.csv:THUMB:deCODE				FALSE	FALSE	TRUE
CCL7	UKBPPP;deCODE;Fenland	CCL7:KneeHipOA	0.112359	5.20805e-14	5.85505e-12	KNEEHIP	Inverse variance weighted (correlation inc)	0.994305	0.979411	1.00942	0.458224	4886_3_CCL7_MCP_3.csv	deCODE	0.847909	4886_3_CCL7_MCP_3.csv:KNEEHIP:deCODE				FALSE	TRUE	TRUE
CCL7	UKBPPP;deCODE;Fenland	CCL7:KneeHipOA	0.112359	5.20805e-14	5.85505e-12	KNEEHIP	Inverse variance weighted (correlation inc)	0.984994	0.914218	1.06125	0.691063	CCL7_P80098_OID20523_v1_Inflammation.csv	UKBPPP	0.921716	CCL7_P80098_OID20523_v1_Inflammation.csv:KNEEHIP:UKBPPP				FALSE	TRUE	TRUE
NCR3LG1	UKBPPP;deCODE;Fenland	NCR3LG1:KneeHipOA	0.0592668	7.72655e-14	8.36471e-12	KNEEHIP	Inverse variance weighted (correlation inc)	1.01715	0.996824	1.03788	0.0987307	NCR3LG1_Q68D85_OID31490_v1_Oncology_II.csv	UKBPPP	0.493069	NCR3LG1_Q68D85_OID31490_v1_Oncology_II.csv:KNEEHIP:UKBPPP				FALSE	TRUE	TRUE
C9	UKBPPP;deCODE;Fenland	C9:TKR	0.0390718	0.442723	0.934294	TKR	Inverse variance weighted (correlation inc)	1.04452	0.974502	1.11956	0.218566	3060_43_C9_C9.csv	deCODE	0.674498	3060_43_C9_C9.csv:TKR:deCODE				FALSE	FALSE	TRUE
C9	UKBPPP;deCODE;Fenland	C9:TKR	0.0390718	0.442723	0.934294	TKR	Inverse variance weighted (correlation inc)	1.07839	0.950272	1.22378	0.242189	C9_P02748_OID30698_v1_Inflammation_II.csv	UKBPPP	0.730956	C9_P02748_OID30698_v1_Inflammation_II.csv:TKR:UKBPPP				FALSE	FALSE	TRUE
C9	UKBPPP;deCODE;Fenland	C9:TKR	0.0390718	0.442723	0.934294	TKR	Inverse variance weighted (correlation inc)	1.04432	0.972704	1.12122	0.231503	C9_3060_43.csv	Fenland	0.68878	C9_3060_43.csv:TKR:Fenland				FALSE	FALSE	TRUE
C9orf40	UKBPPP	C9orf40:AllOA	-0.0349157	0.00365021	0.0144183	ALLOA							UKB		NA:ALLOA:UKB					FALSE	FALSE
C9orf40	UKBPPP	C9orf40:FingerOA	0.0566587	0.833673	0.957119	FINGER							UKB		NA:FINGER:UKB					FALSE	FALSE
C9orf40	UKBPPP	C9orf40:HandOA	0.105072	0.0497452	0.997994	HAND							UKB		NA:HAND:UKB					FALSE	FALSE
C9orf40	UKBPPP	C9orf40:HipOA	-0.0109229	0.746332	0.880003	HIP							UKB		NA:HIP:UKB					FALSE	FALSE
C9orf40	UKBPPP	C9orf40:KneeHipOA	-0.00253658	0.895857	0.937554	KNEEHIP							UKB		NA:KNEEHIP:UKB					FALSE	FALSE
C9orf40	UKBPPP	C9orf40:KneeOA	0.00632843	0.779055	0.895633	KNEE							UKB		NA:KNEE:UKB					FALSE	FALSE
C9orf40	UKBPPP	C9orf40:SpineOA	0.0145476	0.766884	0.904601	SPINE							UKB		NA:SPINE:UKB					FALSE	FALSE
C9orf40	UKBPPP	C9orf40:THR	-0.0629552	0.463573	0.704267	THR							UKB		NA:THR:UKB					FALSE	FALSE
C9orf40	UKBPPP	C9orf40:ThumbOA	0.35566	0.00692915	0.670828	THUMB							UKB		NA:THUMB:UKB					FALSE	FALSE
C9orf40	UKBPPP	C9orf40:TJR	0.012137	0.831821	0.922387	TJR							UKB		NA:TJR:UKB					FALSE	FALSE
C9orf40	UKBPPP	C9orf40:TKR	0.0874728	0.268802	0.844849	TKR							UKB		NA:TKR:UKB					FALSE	FALSE
C9ORF89	deCODE														NA:NA:NA
CA1	UKBPPP;deCODE;Fenland	CA1:AllOA	-0.0302678	0.00124765	0.00608828	ALLOA	Inverse variance weighted (correlation inc)	1.02655	0.97638	1.07929	0.305402	Carbonic_anhydrase_I_4969_2.csv	Fenland	0.752254	Carbonic_anhydrase_I_4969_2.csv:ALLOA:Fenland				FALSE	FALSE	FALSE
CA1	UKBPPP;deCODE;Fenland	CA1:AllOA	-0.0302678	0.00124765	0.00608828	ALLOA	Inverse variance weighted (correlation inc)	1.00852	0.986277	1.03126	0.455923	4969_2_CA1_Carbonic_anhydrase_I.csv	deCODE	0.840258	4969_2_CA1_Carbonic_anhydrase_I.csv:ALLOA:deCODE				FALSE	FALSE	FALSE
CA1	UKBPPP;deCODE;Fenland	CA1:AllOA	-0.0302678	0.00124765	0.00608828	ALLOA	Inverse variance weighted (correlation inc)	1.04811	0.990797	1.10874	0.101475	CA1_P00915_OID20409_v1_Cardiometabolic.csv	UKBPPP	0.504188	CA1_P00915_OID20409_v1_Cardiometabolic.csv:ALLOA:UKBPPP				FALSE	FALSE	FALSE
CA1	UKBPPP;deCODE;Fenland	CA1:FingerOA	0.0555209	0.792111	0.941962	FINGER	Inverse variance weighted (correlation inc)	1.22144	0.929933	1.60433	0.15048	Carbonic_anhydrase_I_4969_2.csv	Fenland	0.873078	Carbonic_anhydrase_I_4969_2.csv:FINGER:Fenland				FALSE	FALSE	FALSE
CA1	UKBPPP;deCODE;Fenland	CA1:FingerOA	0.0555209	0.792111	0.941962	FINGER	Inverse variance weighted (correlation inc)	1.07486	0.948196	1.21844	0.25913	4969_2_CA1_Carbonic_anhydrase_I.csv	deCODE	0.926672	4969_2_CA1_Carbonic_anhydrase_I.csv:FINGER:deCODE				FALSE	FALSE	FALSE
CA1	UKBPPP;deCODE;Fenland	CA1:HandOA	0.0468598	0.262363	0.997994	HAND	Inverse variance weighted (correlation inc)	1.04933	0.980058	1.12351	0.166992	4969_2_CA1_Carbonic_anhydrase_I.csv	deCODE	0.819095	4969_2_CA1_Carbonic_anhydrase_I.csv:HAND:deCODE				FALSE	FALSE	FALSE
CA1	UKBPPP;deCODE;Fenland	CA1:HandOA	0.0468598	0.262363	0.997994	HAND	Inverse variance weighted (correlation inc)	1.11986	0.940865	1.33291	0.202664	CA1_P00915_OID20409_v1_Cardiometabolic.csv	UKBPPP	0.790109	CA1_P00915_OID20409_v1_Cardiometabolic.csv:HAND:UKBPPP				FALSE	FALSE	FALSE
CA1	UKBPPP;deCODE;Fenland	CA1:HandOA	0.0468598	0.262363	0.997994	HAND	Inverse variance weighted (correlation inc)	1.14496	0.984355	1.33176	0.0791731	Carbonic_anhydrase_I_4969_2.csv	Fenland	0.590322	Carbonic_anhydrase_I_4969_2.csv:HAND:Fenland				FALSE	FALSE	FALSE
CA1	UKBPPP;deCODE;Fenland	CA1:HipOA	-0.0285658	0.278552	0.571373	HIP	Inverse variance weighted (correlation inc)	0.990416	0.949552	1.03304	0.654156	4969_2_CA1_Carbonic_anhydrase_I.csv	deCODE	0.925232	4969_2_CA1_Carbonic_anhydrase_I.csv:HIP:deCODE				FALSE	FALSE	FALSE
CA1	UKBPPP;deCODE;Fenland	CA1:HipOA	-0.0285658	0.278552	0.571373	HIP	Inverse variance weighted (correlation inc)	0.973125	0.83915	1.12849	0.718491	CA1_P00915_OID20409_v1_Cardiometabolic.csv	UKBPPP	0.935995	CA1_P00915_OID20409_v1_Cardiometabolic.csv:HIP:UKBPPP				FALSE	FALSE	FALSE
CA1	UKBPPP;deCODE;Fenland	CA1:HipOA	-0.0285658	0.278552	0.571373	HIP	Inverse variance weighted (correlation inc)	0.984633	0.895993	1.08204	0.747633	Carbonic_anhydrase_I_4969_2.csv	Fenland	0.947265	Carbonic_anhydrase_I_4969_2.csv:HIP:Fenland				FALSE	FALSE	FALSE
CA1	UKBPPP;deCODE;Fenland	CA1:KneeHipOA	-0.0202647	0.180418	0.342296	KNEEHIP	Inverse variance weighted (correlation inc)	0.998668	0.968324	1.02996	0.932548	4969_2_CA1_Carbonic_anhydrase_I.csv	deCODE	0.988532	4969_2_CA1_Carbonic_anhydrase_I.csv:KNEEHIP:deCODE				FALSE	FALSE	FALSE
CA1	UKBPPP;deCODE;Fenland	CA1:KneeHipOA	-0.0202647	0.180418	0.342296	KNEEHIP	Inverse variance weighted (correlation inc)	0.99875	0.930844	1.07161	0.972224	Carbonic_anhydrase_I_4969_2.csv	Fenland	0.996576	Carbonic_anhydrase_I_4969_2.csv:KNEEHIP:Fenland				FALSE	FALSE	FALSE
CA1	UKBPPP;deCODE;Fenland	CA1:KneeHipOA	-0.0202647	0.180418	0.342296	KNEEHIP	Inverse variance weighted (correlation inc)	1.02663	0.948601	1.11107	0.514676	CA1_P00915_OID20409_v1_Cardiometabolic.csv	UKBPPP	0.867024	CA1_P00915_OID20409_v1_Cardiometabolic.csv:KNEEHIP:UKBPPP				FALSE	FALSE	FALSE
CA1	UKBPPP;deCODE;Fenland	CA1:KneeOA	-0.0132029	0.453429	0.683369	KNEE	Inverse variance weighted (correlation inc)	1.0008	0.968271	1.03442	0.962267	4969_2_CA1_Carbonic_anhydrase_I.csv	deCODE	0.99296	4969_2_CA1_Carbonic_anhydrase_I.csv:KNEE:deCODE				FALSE	FALSE	FALSE
CA1	UKBPPP;deCODE;Fenland	CA1:KneeOA	-0.0132029	0.453429	0.683369	KNEE	Inverse variance weighted (correlation inc)	1.02572	0.943408	1.11522	0.551812	CA1_P00915_OID20409_v1_Cardiometabolic.csv	UKBPPP	0.871768	CA1_P00915_OID20409_v1_Cardiometabolic.csv:KNEE:UKBPPP				FALSE	FALSE	FALSE
CA1	UKBPPP;deCODE;Fenland	CA1:KneeOA	-0.0132029	0.453429	0.683369	KNEE	Inverse variance weighted (correlation inc)	1.00127	0.928871	1.0793	0.973658	Carbonic_anhydrase_I_4969_2.csv	Fenland	0.994418	Carbonic_anhydrase_I_4969_2.csv:KNEE:Fenland				FALSE	FALSE	FALSE
CA1	UKBPPP;deCODE;Fenland	CA1:SpineOA	0.0237028	0.536129	0.789878	SPINE	Inverse variance weighted (correlation inc)	1.025	0.903221	1.16319	0.702005	CA1_P00915_OID20409_v1_Cardiometabolic.csv	UKBPPP	0.963217	CA1_P00915_OID20409_v1_Cardiometabolic.csv:SPINE:UKBPPP				FALSE	FALSE	FALSE
CA1	UKBPPP;deCODE;Fenland	CA1:SpineOA	0.0237028	0.536129	0.789878	SPINE	Inverse variance weighted (correlation inc)	1.02367	0.979943	1.06935	0.293547	4969_2_CA1_Carbonic_anhydrase_I.csv	deCODE	0.898777	4969_2_CA1_Carbonic_anhydrase_I.csv:SPINE:deCODE				FALSE	FALSE	FALSE
CA1	UKBPPP;deCODE;Fenland	CA1:THR	-0.0398389	0.55244	0.766389	THR	Inverse variance weighted (correlation inc)	1.0166	0.88192	1.17185	0.820386	CA1_P00915_OID20409_v1_Cardiometabolic.csv	UKBPPP	0.97768	CA1_P00915_OID20409_v1_Cardiometabolic.csv:THR:UKBPPP				FALSE	FALSE	FALSE
CA1	UKBPPP;deCODE;Fenland	CA1:THR	-0.0398389	0.55244	0.766389	THR	Inverse variance weighted (correlation inc)	1.00002	0.93847	1.06561	0.999461	4969_2_CA1_Carbonic_anhydrase_I.csv	deCODE	0.999847	4969_2_CA1_Carbonic_anhydrase_I.csv:THR:deCODE				FALSE	FALSE	FALSE
CA1	UKBPPP;deCODE;Fenland	CA1:THR	-0.0398389	0.55244	0.766389	THR	Inverse variance weighted (correlation inc)	0.997476	0.871338	1.14187	0.970778	Carbonic_anhydrase_I_4969_2.csv	Fenland	0.993851	Carbonic_anhydrase_I_4969_2.csv:THR:Fenland				FALSE	FALSE	FALSE
CA1	UKBPPP;deCODE;Fenland	CA1:ThumbOA	0.23457	0.0225464	0.81385	THUMB	Inverse variance weighted (correlation inc)	1.18416	0.865574	1.62001	0.290443	CA1_P00915_OID20409_v1_Cardiometabolic.csv	UKBPPP	0.832594	CA1_P00915_OID20409_v1_Cardiometabolic.csv:THUMB:UKBPPP				FALSE	FALSE	FALSE
CA1	UKBPPP;deCODE;Fenland	CA1:ThumbOA	0.23457	0.0225464	0.81385	THUMB	Inverse variance weighted (correlation inc)	1.03721	0.92887	1.15818	0.516292	4969_2_CA1_Carbonic_anhydrase_I.csv	deCODE	0.917919	4969_2_CA1_Carbonic_anhydrase_I.csv:THUMB:deCODE				FALSE	FALSE	FALSE
CA1	UKBPPP;deCODE;Fenland	CA1:ThumbOA	0.23457	0.0225464	0.81385	THUMB	Inverse variance weighted (correlation inc)	1.14932	0.905276	1.45916	0.253115	Carbonic_anhydrase_I_4969_2.csv	Fenland	0.833056	Carbonic_anhydrase_I_4969_2.csv:THUMB:Fenland				FALSE	FALSE	FALSE
CA1	UKBPPP;deCODE;Fenland	CA1:TJR	-0.0186143	0.676548	0.8383	TJR	Inverse variance weighted (correlation inc)	1.04659	0.935244	1.17118	0.427532	Carbonic_anhydrase_I_4969_2.csv	Fenland	0.815646	Carbonic_anhydrase_I_4969_2.csv:TJR:Fenland				FALSE	FALSE	FALSE
CA1	UKBPPP;deCODE;Fenland	CA1:TJR	-0.0186143	0.676548	0.8383	TJR	Inverse variance weighted (correlation inc)	1.01543	0.967032	1.06624	0.538917	4969_2_CA1_Carbonic_anhydrase_I.csv	deCODE	0.900397	4969_2_CA1_Carbonic_anhydrase_I.csv:TJR:deCODE				FALSE	FALSE	FALSE
CA1	UKBPPP;deCODE;Fenland	CA1:TJR	-0.0186143	0.676548	0.8383	TJR	Inverse variance weighted (correlation inc)	1.06195	0.941528	1.19778	0.327653	CA1_P00915_OID20409_v1_Cardiometabolic.csv	UKBPPP	0.769387	CA1_P00915_OID20409_v1_Cardiometabolic.csv:TJR:UKBPPP				FALSE	FALSE	FALSE
CA1	UKBPPP;deCODE;Fenland	CA1:TKR	0.017374	0.77846	0.984297	TKR	Inverse variance weighted (correlation inc)	0.999614	0.930478	1.07389	0.991586	4969_2_CA1_Carbonic_anhydrase_I.csv	deCODE	0.99596	4969_2_CA1_Carbonic_anhydrase_I.csv:TKR:deCODE				FALSE	FALSE	FALSE
CA1	UKBPPP;deCODE;Fenland	CA1:TKR	0.017374	0.77846	0.984297	TKR	Inverse variance weighted (correlation inc)	1.1099	0.956991	1.28724	0.167985	CA1_P00915_OID20409_v1_Cardiometabolic.csv	UKBPPP	0.642278	CA1_P00915_OID20409_v1_Cardiometabolic.csv:TKR:UKBPPP				FALSE	FALSE	FALSE
CA1	UKBPPP;deCODE;Fenland	CA1:TKR	0.017374	0.77846	0.984297	TKR	Inverse variance weighted (correlation inc)	1.02076	0.891361	1.16895	0.766355	Carbonic_anhydrase_I_4969_2.csv	Fenland	0.952123	Carbonic_anhydrase_I_4969_2.csv:TKR:Fenland				FALSE	FALSE	FALSE
CA10	deCODE;Fenland	CA10:AllOA				ALLOA	Inverse variance weighted (correlation inc)	0.998614	0.957676	1.0413	0.948208	13666_222_CA10_Carbonic_Anhydrase_X.csv	deCODE	0.989817	13666_222_CA10_Carbonic_Anhydrase_X.csv:ALLOA:deCODE				FALSE
CA10	deCODE;Fenland	CA10:AllOA				ALLOA	Inverse variance weighted (correlation inc)	0.987918	0.957073	1.01976	0.452587	Carbonic_Anhydrase_X_13666_222.csv	Fenland	0.845202	Carbonic_Anhydrase_X_13666_222.csv:ALLOA:Fenland				FALSE
CA10	deCODE;Fenland	CA10:FingerOA				FINGER	Inverse variance weighted (correlation inc)	0.917224	0.789576	1.06551	0.258436	13666_222_CA10_Carbonic_Anhydrase_X.csv	deCODE	0.926672	13666_222_CA10_Carbonic_Anhydrase_X.csv:FINGER:deCODE				FALSE
CA10	deCODE;Fenland	CA10:FingerOA				FINGER	Inverse variance weighted (correlation inc)	0.976632	0.826728	1.15372	0.780917	Carbonic_Anhydrase_X_13666_222.csv	Fenland	0.985249	Carbonic_Anhydrase_X_13666_222.csv:FINGER:Fenland				FALSE
CA10	deCODE;Fenland	CA10:HandOA				HAND	Inverse variance weighted (correlation inc)	0.920258	0.840675	1.00737	0.0717381	13666_222_CA10_Carbonic_Anhydrase_X.csv	deCODE	0.651111	13666_222_CA10_Carbonic_Anhydrase_X.csv:HAND:deCODE				FALSE
CA10	deCODE;Fenland	CA10:HandOA				HAND	Inverse variance weighted (correlation inc)	0.97551	0.886481	1.07348	0.611596	Carbonic_Anhydrase_X_13666_222.csv	Fenland	0.932117	Carbonic_Anhydrase_X_13666_222.csv:HAND:Fenland				FALSE
CA10	deCODE;Fenland	CA10:HipOA				HIP	Inverse variance weighted (correlation inc)	1.01371	0.955056	1.07597	0.654265	Carbonic_Anhydrase_X_13666_222.csv	Fenland	0.915985	Carbonic_Anhydrase_X_13666_222.csv:HIP:Fenland				FALSE
CA10	deCODE;Fenland	CA10:HipOA				HIP	Inverse variance weighted (correlation inc)	1.04616	0.992052	1.10322	0.0958125	13666_222_CA10_Carbonic_Anhydrase_X.csv	deCODE	0.555817	13666_222_CA10_Carbonic_Anhydrase_X.csv:HIP:deCODE				FALSE
CA10	deCODE;Fenland	CA10:KneeHipOA				KNEEHIP	Inverse variance weighted (correlation inc)	1.01288	0.974279	1.05301	0.518602	13666_222_CA10_Carbonic_Anhydrase_X.csv	deCODE	0.872464	13666_222_CA10_Carbonic_Anhydrase_X.csv:KNEEHIP:deCODE				FALSE
CA10	deCODE;Fenland	CA10:KneeHipOA				KNEEHIP	Inverse variance weighted (correlation inc)	1.00452	0.961318	1.04967	0.840493	Carbonic_Anhydrase_X_13666_222.csv	Fenland	0.970037	Carbonic_Anhydrase_X_13666_222.csv:KNEEHIP:Fenland				FALSE
CA10	deCODE;Fenland	CA10:KneeOA				KNEE	Inverse variance weighted (correlation inc)	1.02433	0.981939	1.06854	0.264979	13666_222_CA10_Carbonic_Anhydrase_X.csv	deCODE	0.699089	13666_222_CA10_Carbonic_Anhydrase_X.csv:KNEE:deCODE				FALSE
CA10	deCODE;Fenland	CA10:KneeOA				KNEE	Inverse variance weighted (correlation inc)	1.0183	0.971805	1.06703	0.446861	Carbonic_Anhydrase_X_13666_222.csv	Fenland	0.832551	Carbonic_Anhydrase_X_13666_222.csv:KNEE:Fenland				FALSE
CA10	deCODE;Fenland	CA10:SpineOA				SPINE	Inverse variance weighted (correlation inc)	0.963992	0.892385	1.04135	0.351742	13666_222_CA10_Carbonic_Anhydrase_X.csv	deCODE	0.936628	13666_222_CA10_Carbonic_Anhydrase_X.csv:SPINE:deCODE				FALSE
CA10	deCODE;Fenland	CA10:THR				THR	Inverse variance weighted (correlation inc)	1.0539	0.969655	1.14546	0.21682	13666_222_CA10_Carbonic_Anhydrase_X.csv	deCODE	0.711557	13666_222_CA10_Carbonic_Anhydrase_X.csv:THR:deCODE				FALSE
CA10	deCODE;Fenland	CA10:THR				THR	Inverse variance weighted (correlation inc)	1.02733	0.949492	1.11155	0.502374	Carbonic_Anhydrase_X_13666_222.csv	Fenland	0.905626	Carbonic_Anhydrase_X_13666_222.csv:THR:Fenland				FALSE
CA10	deCODE;Fenland	CA10:ThumbOA				THUMB	Inverse variance weighted (correlation inc)	0.908716	0.797458	1.0355	0.150846	13666_222_CA10_Carbonic_Anhydrase_X.csv	deCODE	0.73899	13666_222_CA10_Carbonic_Anhydrase_X.csv:THUMB:deCODE				FALSE
CA10	deCODE;Fenland	CA10:ThumbOA				THUMB	Inverse variance weighted (correlation inc)	0.951088	0.822258	1.1001	0.499483	Carbonic_Anhydrase_X_13666_222.csv	Fenland	0.911982	Carbonic_Anhydrase_X_13666_222.csv:THUMB:Fenland				FALSE
CA10	deCODE;Fenland	CA10:TJR				TJR	Inverse variance weighted (correlation inc)	1.01075	0.947961	1.07769	0.743891	13666_222_CA10_Carbonic_Anhydrase_X.csv	deCODE	0.948416	13666_222_CA10_Carbonic_Anhydrase_X.csv:TJR:deCODE				FALSE
CA10	deCODE;Fenland	CA10:TJR				TJR	Inverse variance weighted (correlation inc)	0.998207	0.934707	1.06602	0.957322	Carbonic_Anhydrase_X_13666_222.csv	Fenland	0.987438	Carbonic_Anhydrase_X_13666_222.csv:TJR:Fenland				FALSE
CA10	deCODE;Fenland	CA10:TKR				TKR	Inverse variance weighted (correlation inc)	1.0584	0.983992	1.13843	0.126989	13666_222_CA10_Carbonic_Anhydrase_X.csv	deCODE	0.575612	13666_222_CA10_Carbonic_Anhydrase_X.csv:TKR:deCODE				FALSE
CA10	deCODE;Fenland	CA10:TKR				TKR	Inverse variance weighted (correlation inc)	1.02904	0.947764	1.11729	0.495247	Carbonic_Anhydrase_X_13666_222.csv	Fenland	0.870279	Carbonic_Anhydrase_X_13666_222.csv:TKR:Fenland				FALSE
CA11	UKBPPP;deCODE;Fenland	CA11:AllOA	-0.000824238	0.863017	0.923996	ALLOA	Inverse variance weighted (correlation inc)	1.03436	0.975083	1.09724	0.261877	8859_51_CA11_CAH11.csv	deCODE	0.701671	8859_51_CA11_CAH11.csv:ALLOA:deCODE				FALSE	FALSE	FALSE
CA11	UKBPPP;deCODE;Fenland	CA11:AllOA	-0.000824238	0.863017	0.923996	ALLOA	Inverse variance weighted (correlation inc)	1.02793	0.984135	1.07366	0.214974	CAH11_8859_51.csv	Fenland	0.670655	CAH11_8859_51.csv:ALLOA:Fenland				FALSE	FALSE	FALSE
CA11	UKBPPP;deCODE;Fenland	CA11:AllOA	-0.000824238	0.863017	0.923996	ALLOA	Inverse variance weighted (correlation inc)	1.10852	1.02638	1.19724	0.00872196	CA11_O75493_OID21195_v1_Oncology.csv	UKBPPP	0.153343	CA11_O75493_OID21195_v1_Oncology.csv:ALLOA:UKBPPP				FALSE	FALSE	FALSE
CA11	UKBPPP;deCODE;Fenland	CA11:FingerOA	-0.0481171	0.653851	0.906675	FINGER	Inverse variance weighted (correlation inc)	1.06754	0.869031	1.31138	0.533534	8859_51_CA11_CAH11.csv	deCODE	0.971159	8859_51_CA11_CAH11.csv:FINGER:deCODE				FALSE	FALSE	FALSE
CA11	UKBPPP;deCODE;Fenland	CA11:FingerOA	-0.0481171	0.653851	0.906675	FINGER	Inverse variance weighted (correlation inc)	1.13023	0.885461	1.44267	0.325548	CAH11_8859_51.csv	Fenland	0.939805	CAH11_8859_51.csv:FINGER:Fenland				FALSE	FALSE	FALSE
CA11	UKBPPP;deCODE;Fenland	CA11:HandOA	0.0050701	0.811831	0.997994	HAND	Inverse variance weighted (correlation inc)	1.17074	1.04297	1.31417	0.00750652	8859_51_CA11_CAH11.csv	deCODE	0.263018	8859_51_CA11_CAH11.csv:HAND:deCODE				FALSE	FALSE	FALSE
CA11	UKBPPP;deCODE;Fenland	CA11:HandOA	0.0050701	0.811831	0.997994	HAND	Inverse variance weighted (correlation inc)	1.1629	1.0156	1.33157	0.0289571	CAH11_8859_51.csv	Fenland	0.494292	CAH11_8859_51.csv:HAND:Fenland				FALSE	FALSE	FALSE
CA11	UKBPPP;deCODE;Fenland	CA11:HandOA	0.0050701	0.811831	0.997994	HAND	Inverse variance weighted (correlation inc)	1.35187	1.06795	1.71128	0.0121919	CA11_O75493_OID21195_v1_Oncology.csv	UKBPPP	0.388325	CA11_O75493_OID21195_v1_Oncology.csv:HAND:UKBPPP				FALSE	FALSE	FALSE
CA11	UKBPPP;deCODE;Fenland	CA11:HipOA	-0.0312979	0.0197702	0.140604	HIP	Inverse variance weighted (correlation inc)	0.997548	0.918136	1.08383	0.953753	CAH11_8859_51.csv	Fenland	0.997263	CAH11_8859_51.csv:HIP:Fenland				FALSE	FALSE	FALSE
CA11	UKBPPP;deCODE;Fenland	CA11:HipOA	-0.0312979	0.0197702	0.140604	HIP	Inverse variance weighted (correlation inc)	1.01131	0.883572	1.15753	0.870275	8859_51_CA11_CAH11.csv	deCODE	0.965959	8859_51_CA11_CAH11.csv:HIP:deCODE				FALSE	FALSE	FALSE
CA11	UKBPPP;deCODE;Fenland	CA11:HipOA	-0.0312979	0.0197702	0.140604	HIP	Inverse variance weighted (correlation inc)	1.13657	0.98388	1.31295	0.0819985	CA11_O75493_OID21195_v1_Oncology.csv	UKBPPP	0.51671	CA11_O75493_OID21195_v1_Oncology.csv:HIP:UKBPPP				FALSE	FALSE	FALSE
CA11	UKBPPP;deCODE;Fenland	CA11:KneeHipOA	0.00147193	0.848533	0.909187	KNEEHIP	Inverse variance weighted (correlation inc)	1.13606	1.02283	1.26183	0.0172491	CA11_O75493_OID21195_v1_Oncology.csv	UKBPPP	0.229793	CA11_O75493_OID21195_v1_Oncology.csv:KNEEHIP:UKBPPP				FALSE	FALSE	FALSE
CA11	UKBPPP;deCODE;Fenland	CA11:KneeHipOA	0.00147193	0.848533	0.909187	KNEEHIP	Inverse variance weighted (correlation inc)	1.01917	0.960181	1.08178	0.532507	CAH11_8859_51.csv	Fenland	0.897133	CAH11_8859_51.csv:KNEEHIP:Fenland				FALSE	FALSE	FALSE
CA11	UKBPPP;deCODE;Fenland	CA11:KneeHipOA	0.00147193	0.848533	0.909187	KNEEHIP	Inverse variance weighted (correlation inc)	1.02565	0.961438	1.09416	0.442547	8859_51_CA11_CAH11.csv	deCODE	0.84031	8859_51_CA11_CAH11.csv:KNEEHIP:deCODE				FALSE	FALSE	FALSE
CA11	UKBPPP;deCODE;Fenland	CA11:KneeOA	0.012454	0.165055	0.396105	KNEE	Inverse variance weighted (correlation inc)	1.02092	0.957142	1.08895	0.529273	CAH11_8859_51.csv	Fenland	0.865344	CAH11_8859_51.csv:KNEE:Fenland				FALSE	FALSE	FALSE
CA11	UKBPPP;deCODE;Fenland	CA11:KneeOA	0.012454	0.165055	0.396105	KNEE	Inverse variance weighted (correlation inc)	1.12641	1.00536	1.26204	0.0401523	CA11_O75493_OID21195_v1_Oncology.csv	UKBPPP	0.353989	CA11_O75493_OID21195_v1_Oncology.csv:KNEE:UKBPPP				FALSE	FALSE	FALSE
CA11	UKBPPP;deCODE;Fenland	CA11:KneeOA	0.012454	0.165055	0.396105	KNEE	Inverse variance weighted (correlation inc)	1.01045	0.953857	1.07041	0.723637	8859_51_CA11_CAH11.csv	deCODE	0.937086	8859_51_CA11_CAH11.csv:KNEE:deCODE				FALSE	FALSE	FALSE
CA11	UKBPPP;deCODE;Fenland	CA11:SpineOA	0.000820353	0.966471	0.988106	SPINE	Inverse variance weighted (correlation inc)	1.10713	1.01951	1.20227	0.0155473	8859_51_CA11_CAH11.csv	deCODE	0.422887	8859_51_CA11_CAH11.csv:SPINE:deCODE				FALSE	FALSE	FALSE
CA11	UKBPPP;deCODE;Fenland	CA11:SpineOA	0.000820353	0.966471	0.988106	SPINE	Inverse variance weighted (correlation inc)	1.24155	1.05274	1.46423	0.0101509	CA11_O75493_OID21195_v1_Oncology.csv	UKBPPP	0.457014	CA11_O75493_OID21195_v1_Oncology.csv:SPINE:UKBPPP				FALSE	FALSE	FALSE
CA11	UKBPPP;deCODE;Fenland	CA11:THR	-0.035658	0.29653	0.545816	THR	Inverse variance weighted (correlation inc)	1.01649	0.912398	1.13245	0.76672	CAH11_8859_51.csv	Fenland	0.977576	CAH11_8859_51.csv:THR:Fenland				FALSE	FALSE	FALSE
CA11	UKBPPP;deCODE;Fenland	CA11:THR	-0.035658	0.29653	0.545816	THR	Inverse variance weighted (correlation inc)	1.13385	0.937383	1.37149	0.195692	CA11_O75493_OID21195_v1_Oncology.csv	UKBPPP	0.686088	CA11_O75493_OID21195_v1_Oncology.csv:THR:UKBPPP				FALSE	FALSE	FALSE
CA11	UKBPPP;deCODE;Fenland	CA11:THR	-0.035658	0.29653	0.545816	THR	Inverse variance weighted (correlation inc)	1.01593	0.903653	1.14215	0.791404	8859_51_CA11_CAH11.csv	deCODE	0.975715	8859_51_CA11_CAH11.csv:THR:deCODE				FALSE	FALSE	FALSE
CA11	UKBPPP;deCODE;Fenland	CA11:ThumbOA	-0.00257795	0.960751	0.996687	THUMB	Inverse variance weighted (correlation inc)	1.38548	1.1292	1.69993	0.00178217	CAH11_8859_51.csv	Fenland	0.175778	CAH11_8859_51.csv:THUMB:Fenland				FALSE	FALSE	FALSE
CA11	UKBPPP;deCODE;Fenland	CA11:ThumbOA	-0.00257795	0.960751	0.996687	THUMB	Inverse variance weighted (correlation inc)	1.37795	1.15463	1.64447	0.000379648	8859_51_CA11_CAH11.csv	deCODE	0.0774465	8859_51_CA11_CAH11.csv:THUMB:deCODE				FALSE	FALSE	FALSE
CA11	UKBPPP;deCODE;Fenland	CA11:ThumbOA	-0.00257795	0.960751	0.996687	THUMB	Inverse variance weighted (correlation inc)	1.72725	1.20317	2.47961	0.00305046	CA11_O75493_OID21195_v1_Oncology.csv	UKBPPP	0.378686	CA11_O75493_OID21195_v1_Oncology.csv:THUMB:UKBPPP				FALSE	FALSE	FALSE
CA11	UKBPPP;deCODE;Fenland	CA11:TJR	0.0112891	0.619412	0.800457	TJR	Inverse variance weighted (correlation inc)	1.05969	0.965135	1.16351	0.224061	CAH11_8859_51.csv	Fenland	0.674245	CAH11_8859_51.csv:TJR:Fenland				FALSE	FALSE	FALSE
CA11	UKBPPP;deCODE;Fenland	CA11:TJR	0.0112891	0.619412	0.800457	TJR	Inverse variance weighted (correlation inc)	1.07322	0.987976	1.16582	0.0942269	8859_51_CA11_CAH11.csv	deCODE	0.53723	8859_51_CA11_CAH11.csv:TJR:deCODE				FALSE	FALSE	FALSE
CA11	UKBPPP;deCODE;Fenland	CA11:TJR	0.0112891	0.619412	0.800457	TJR	Inverse variance weighted (correlation inc)	1.21138	1.03081	1.42359	0.0198907	CA11_O75493_OID21195_v1_Oncology.csv	UKBPPP	0.265683	CA11_O75493_OID21195_v1_Oncology.csv:TJR:UKBPPP				FALSE	FALSE	FALSE
CA11	UKBPPP;deCODE;Fenland	CA11:TKR	0.0529209	0.0925215	0.624876	TKR	Inverse variance weighted (correlation inc)	1.05615	0.943208	1.18263	0.34375	CAH11_8859_51.csv	Fenland	0.782078	CAH11_8859_51.csv:TKR:Fenland				FALSE	FALSE	FALSE
CA11	UKBPPP;deCODE;Fenland	CA11:TKR	0.0529209	0.0925215	0.624876	TKR	Inverse variance weighted (correlation inc)	1.17448	0.966745	1.42684	0.105352	CA11_O75493_OID21195_v1_Oncology.csv	UKBPPP	0.537049	CA11_O75493_OID21195_v1_Oncology.csv:TKR:UKBPPP				FALSE	FALSE	FALSE
CA11	UKBPPP;deCODE;Fenland	CA11:TKR	0.0529209	0.0925215	0.624876	TKR	Inverse variance weighted (correlation inc)	1.04706	0.947591	1.15697	0.366554	8859_51_CA11_CAH11.csv	deCODE	0.787213	8859_51_CA11_CAH11.csv:TKR:deCODE				FALSE	FALSE	FALSE
CA12	UKBPPP;deCODE;Fenland	CA12:AllOA	0.0247088	7.98643e-07	9.15464e-06	ALLOA	Inverse variance weighted (correlation inc)	1.0145	0.994257	1.03516	0.161538	CA12_O43570_OID21344_v1_Oncology.csv	UKBPPP	0.613594	CA12_O43570_OID21344_v1_Oncology.csv:ALLOA:UKBPPP				FALSE	FALSE	TRUE
CA12	UKBPPP;deCODE;Fenland	CA12:AllOA	0.0247088	7.98643e-07	9.15464e-06	ALLOA	Inverse variance weighted (correlation inc)	0.986647	0.894839	1.08787	0.78733	19347_37_CA12_Carbonic_Anhydrase_XII.csv	deCODE	0.969231	19347_37_CA12_Carbonic_Anhydrase_XII.csv:ALLOA:deCODE				FALSE	FALSE	TRUE
CA12	UKBPPP;deCODE;Fenland	CA12:FingerOA	-0.0482683	0.667781	0.909004	FINGER	Inverse variance weighted (correlation inc)	0.994769	0.587788	1.68354	0.984413	19347_37_CA12_Carbonic_Anhydrase_XII.csv	deCODE	0.995701	19347_37_CA12_Carbonic_Anhydrase_XII.csv:FINGER:deCODE				FALSE	FALSE	TRUE
CA12	UKBPPP;deCODE;Fenland	CA12:HandOA	0.0132756	0.552003	0.997994	HAND	Inverse variance weighted (correlation inc)	0.994952	0.95013	1.04189	0.829635	CA12_O43570_OID21344_v1_Oncology.csv	UKBPPP	0.976085	CA12_O43570_OID21344_v1_Oncology.csv:HAND:UKBPPP				FALSE	FALSE	TRUE
CA12	UKBPPP;deCODE;Fenland	CA12:HandOA	0.0132756	0.552003	0.997994	HAND	Inverse variance weighted (correlation inc)	0.921025	0.679501	1.2484	0.59598	19347_37_CA12_Carbonic_Anhydrase_XII.csv	deCODE	0.956372	19347_37_CA12_Carbonic_Anhydrase_XII.csv:HAND:deCODE				FALSE	FALSE	TRUE
CA12	UKBPPP;deCODE;Fenland	CA12:HipOA	0.0146055	0.299396	0.590112	HIP	Inverse variance weighted (correlation inc)	0.938792	0.77754	1.13349	0.511253	19347_37_CA12_Carbonic_Anhydrase_XII.csv	deCODE	0.871477	19347_37_CA12_Carbonic_Anhydrase_XII.csv:HIP:deCODE				FALSE	FALSE	TRUE
CA12	UKBPPP;deCODE;Fenland	CA12:HipOA	0.0146055	0.299396	0.590112	HIP	Inverse variance weighted (correlation inc)	1.02086	0.993005	1.04949	0.143557	CA12_O43570_OID21344_v1_Oncology.csv	UKBPPP	0.605812	CA12_O43570_OID21344_v1_Oncology.csv:HIP:UKBPPP				FALSE	FALSE	TRUE
CA12	UKBPPP;deCODE;Fenland	CA12:KneeHipOA	0.0297884	0.000225848	0.00276215	KNEEHIP	Inverse variance weighted (correlation inc)	1.01471	0.991671	1.03829	0.212628	CA12_O43570_OID21344_v1_Oncology.csv	UKBPPP	0.654571	CA12_O43570_OID21344_v1_Oncology.csv:KNEEHIP:UKBPPP				FALSE	FALSE	TRUE
CA12	UKBPPP;deCODE;Fenland	CA12:KneeHipOA	0.0297884	0.000225848	0.00276215	KNEEHIP	Inverse variance weighted (correlation inc)	0.93646	0.816732	1.07374	0.346907	19347_37_CA12_Carbonic_Anhydrase_XII.csv	deCODE	0.79307	19347_37_CA12_Carbonic_Anhydrase_XII.csv:KNEEHIP:deCODE				FALSE	FALSE	TRUE
CA12	UKBPPP;deCODE;Fenland	CA12:KneeOA	0.0378099	5.77698e-05	0.00163943	KNEE	Inverse variance weighted (correlation inc)	0.980263	0.84555	1.13644	0.791554	19347_37_CA12_Carbonic_Anhydrase_XII.csv	deCODE	0.946474	19347_37_CA12_Carbonic_Anhydrase_XII.csv:KNEE:deCODE				FALSE	FALSE	TRUE
CA12	UKBPPP;deCODE;Fenland	CA12:KneeOA	0.0378099	5.77698e-05	0.00163943	KNEE	Inverse variance weighted (correlation inc)	1.01835	0.992445	1.04493	0.166614	CA12_O43570_OID21344_v1_Oncology.csv	UKBPPP	0.603974	CA12_O43570_OID21344_v1_Oncology.csv:KNEE:UKBPPP				FALSE	FALSE	TRUE
S100A12	UKBPPP;deCODE;Fenland	S100A12:HipOA	0.246223	5.95969e-14	1.34001e-11	HIP	Inverse variance weighted (correlation inc)	1.01885	0.970669	1.06943	0.449888	5852_6_S100A12_S100A12.csv	deCODE	0.852821	5852_6_S100A12_S100A12.csv:HIP:deCODE				FALSE	TRUE	TRUE
S100A12	UKBPPP;deCODE;Fenland	S100A12:HipOA	0.246223	5.95969e-14	1.34001e-11	HIP	Inverse variance weighted (correlation inc)	1.02474	0.984554	1.06657	0.231143	S100A12_5852_6.csv	Fenland	0.719251	S100A12_5852_6.csv:HIP:Fenland				FALSE	TRUE	TRUE
CA12	UKBPPP;deCODE;Fenland	CA12:THR	0.0756556	0.0345747	0.162218	THR	Inverse variance weighted (correlation inc)	0.919501	0.706591	1.19656	0.532271	19347_37_CA12_Carbonic_Anhydrase_XII.csv	deCODE	0.900477	19347_37_CA12_Carbonic_Anhydrase_XII.csv:THR:deCODE				FALSE	FALSE	TRUE
CA12	UKBPPP;deCODE;Fenland	CA12:THR	0.0756556	0.0345747	0.162218	THR	Inverse variance weighted (correlation inc)	1.04176	1.00112	1.08404	0.0438848	CA12_O43570_OID21344_v1_Oncology.csv	UKBPPP	0.417143	CA12_O43570_OID21344_v1_Oncology.csv:THR:UKBPPP				FALSE	FALSE	TRUE
CA12	UKBPPP;deCODE;Fenland	CA12:ThumbOA	0.0352594	0.520737	0.99602	THUMB	Inverse variance weighted (correlation inc)	1.54434	0.981312	2.43042	0.0603182	19347_37_CA12_Carbonic_Anhydrase_XII.csv	deCODE	0.611125	19347_37_CA12_Carbonic_Anhydrase_XII.csv:THUMB:deCODE				FALSE	FALSE	TRUE
CA12	UKBPPP;deCODE;Fenland	CA12:ThumbOA	0.0352594	0.520737	0.99602	THUMB	Inverse variance weighted (correlation inc)	1.05269	0.984134	1.12603	0.135036	CA12_O43570_OID21344_v1_Oncology.csv	UKBPPP	0.75725	CA12_O43570_OID21344_v1_Oncology.csv:THUMB:UKBPPP				FALSE	FALSE	TRUE
CA12	UKBPPP;deCODE;Fenland	CA12:TJR	0.0657793	0.00575464	0.0669378	TJR	Inverse variance weighted (correlation inc)	1.04069	1.00199	1.08088	0.0391163	CA12_O43570_OID21344_v1_Oncology.csv	UKBPPP	0.359557	CA12_O43570_OID21344_v1_Oncology.csv:TJR:UKBPPP				FALSE	FALSE	TRUE
CA12	UKBPPP;deCODE;Fenland	CA12:TJR	0.0657793	0.00575464	0.0669378	TJR	Inverse variance weighted (correlation inc)	0.906136	0.73809	1.11244	0.346286	19347_37_CA12_Carbonic_Anhydrase_XII.csv	deCODE	0.779144	19347_37_CA12_Carbonic_Anhydrase_XII.csv:TJR:deCODE				FALSE	FALSE	TRUE
CA12	UKBPPP;deCODE;Fenland	CA12:TKR	0.0766369	0.0201029	0.319089	TKR	Inverse variance weighted (correlation inc)	0.978838	0.76167	1.25793	0.867278	19347_37_CA12_Carbonic_Anhydrase_XII.csv	deCODE	0.971616	19347_37_CA12_Carbonic_Anhydrase_XII.csv:TKR:deCODE				FALSE	FALSE	TRUE
CA12	UKBPPP;deCODE;Fenland	CA12:TKR	0.0766369	0.0201029	0.319089	TKR	Inverse variance weighted (correlation inc)	1.0192	0.973819	1.06669	0.413196	CA12_O43570_OID21344_v1_Oncology.csv	UKBPPP	0.840337	CA12_O43570_OID21344_v1_Oncology.csv:TKR:UKBPPP				FALSE	FALSE	TRUE
CA13	UKBPPP;deCODE;Fenland	CA13:AllOA	0.0284296	0.0801258	0.155827	ALLOA	Inverse variance weighted (correlation inc)	0.990322	0.977759	1.00305	0.135422	Carbonic_anhydrase_XIII_3420_21.csv	Fenland	0.544013	Carbonic_anhydrase_XIII_3420_21.csv:ALLOA:Fenland				FALSE	FALSE	FALSE
CA13	UKBPPP;deCODE;Fenland	CA13:AllOA	0.0284296	0.0801258	0.155827	ALLOA	Inverse variance weighted (correlation inc)	0.984391	0.96232	1.00697	0.173867	CA13_Q8N1Q1_OID20225_v1_Cardiometabolic.csv	UKBPPP	0.622123	CA13_Q8N1Q1_OID20225_v1_Cardiometabolic.csv:ALLOA:UKBPPP				FALSE	FALSE	FALSE
CA13	UKBPPP;deCODE;Fenland	CA13:AllOA	0.0284296	0.0801258	0.155827	ALLOA	Inverse variance weighted (correlation inc)	0.986854	0.971905	1.00203	0.0892725	3420_21_CA13_Carbonic_anhydrase_XIII.csv	deCODE	0.450452	3420_21_CA13_Carbonic_anhydrase_XIII.csv:ALLOA:deCODE				FALSE	FALSE	FALSE
CA13	UKBPPP;deCODE;Fenland	CA13:FingerOA	0.283426	0.437349	0.851048	FINGER	Inverse variance weighted (correlation inc)	0.952002	0.886578	1.02225	0.175708	Carbonic_anhydrase_XIII_3420_21.csv	Fenland	0.88754	Carbonic_anhydrase_XIII_3420_21.csv:FINGER:Fenland				FALSE	FALSE	FALSE
CA13	UKBPPP;deCODE;Fenland	CA13:FingerOA	0.283426	0.437349	0.851048	FINGER	Inverse variance weighted (correlation inc)	0.939012	0.871362	1.01191	0.0990316	3420_21_CA13_Carbonic_anhydrase_XIII.csv	deCODE	0.830707	3420_21_CA13_Carbonic_anhydrase_XIII.csv:FINGER:deCODE				FALSE	FALSE	FALSE
CA13	UKBPPP;deCODE;Fenland	CA13:HandOA	-0.00934843	0.897301	0.997994	HAND	Inverse variance weighted (correlation inc)	0.975393	0.93187	1.02095	0.284715	3420_21_CA13_Carbonic_anhydrase_XIII.csv	deCODE	0.887313	3420_21_CA13_Carbonic_anhydrase_XIII.csv:HAND:deCODE				FALSE	FALSE	FALSE
CA13	UKBPPP;deCODE;Fenland	CA13:HandOA	-0.00934843	0.897301	0.997994	HAND	Inverse variance weighted (correlation inc)	0.982591	0.926453	1.04213	0.558467	CA13_Q8N1Q1_OID20225_v1_Cardiometabolic.csv	UKBPPP	0.939448	CA13_Q8N1Q1_OID20225_v1_Cardiometabolic.csv:HAND:UKBPPP				FALSE	FALSE	FALSE
CA13	UKBPPP;deCODE;Fenland	CA13:HandOA	-0.00934843	0.897301	0.997994	HAND	Inverse variance weighted (correlation inc)	0.986856	0.949516	1.02566	0.501368	Carbonic_anhydrase_XIII_3420_21.csv	Fenland	0.913922	Carbonic_anhydrase_XIII_3420_21.csv:HAND:Fenland				FALSE	FALSE	FALSE
CA13	UKBPPP;deCODE;Fenland	CA13:HipOA	0.066082	0.147906	0.435698	HIP	Inverse variance weighted (correlation inc)	1.00206	0.976992	1.02776	0.873738	Carbonic_anhydrase_XIII_3420_21.csv	Fenland	0.983917	Carbonic_anhydrase_XIII_3420_21.csv:HIP:Fenland				FALSE	FALSE	FALSE
CA13	UKBPPP;deCODE;Fenland	CA13:HipOA	0.066082	0.147906	0.435698	HIP	Inverse variance weighted (correlation inc)	1.00127	0.9723	1.0311	0.932667	3420_21_CA13_Carbonic_anhydrase_XIII.csv	deCODE	0.984252	3420_21_CA13_Carbonic_anhydrase_XIII.csv:HIP:deCODE				FALSE	FALSE	FALSE
CA13	UKBPPP;deCODE;Fenland	CA13:HipOA	0.066082	0.147906	0.435698	HIP	Inverse variance weighted (correlation inc)	1.00509	0.966522	1.0452	0.799126	CA13_Q8N1Q1_OID20225_v1_Cardiometabolic.csv	UKBPPP	0.958207	CA13_Q8N1Q1_OID20225_v1_Cardiometabolic.csv:HIP:UKBPPP				FALSE	FALSE	FALSE
CA13	UKBPPP;deCODE;Fenland	CA13:KneeHipOA	0.0491246	0.0608827	0.163868	KNEEHIP	Inverse variance weighted (correlation inc)	0.983492	0.959301	1.00829	0.190191	CA13_Q8N1Q1_OID20225_v1_Cardiometabolic.csv	UKBPPP	0.629234	CA13_Q8N1Q1_OID20225_v1_Cardiometabolic.csv:KNEEHIP:UKBPPP				FALSE	FALSE	FALSE
CA13	UKBPPP;deCODE;Fenland	CA13:KneeHipOA	0.0491246	0.0608827	0.163868	KNEEHIP	Inverse variance weighted (correlation inc)	0.985451	0.964622	1.00673	0.178757	3420_21_CA13_Carbonic_anhydrase_XIII.csv	deCODE	0.646851	3420_21_CA13_Carbonic_anhydrase_XIII.csv:KNEEHIP:deCODE				FALSE	FALSE	FALSE
CA13	UKBPPP;deCODE;Fenland	CA13:KneeHipOA	0.0491246	0.0608827	0.163868	KNEEHIP	Inverse variance weighted (correlation inc)	0.989709	0.972951	1.00675	0.235095	Carbonic_anhydrase_XIII_3420_21.csv	Fenland	0.707938	Carbonic_anhydrase_XIII_3420_21.csv:KNEEHIP:Fenland				FALSE	FALSE	FALSE
CA13	UKBPPP;deCODE;Fenland	CA13:KneeOA	0.0404911	0.184439	0.42719	KNEE	Inverse variance weighted (correlation inc)	0.978737	0.946674	1.01189	0.205963	CA13_Q8N1Q1_OID20225_v1_Cardiometabolic.csv	UKBPPP	0.655454	CA13_Q8N1Q1_OID20225_v1_Cardiometabolic.csv:KNEE:UKBPPP				FALSE	FALSE	FALSE
CA13	UKBPPP;deCODE;Fenland	CA13:KneeOA	0.0404911	0.184439	0.42719	KNEE	Inverse variance weighted (correlation inc)	0.978421	0.95368	1.0038	0.0950212	3420_21_CA13_Carbonic_anhydrase_XIII.csv	deCODE	0.484084	3420_21_CA13_Carbonic_anhydrase_XIII.csv:KNEE:deCODE				FALSE	FALSE	FALSE
CA13	UKBPPP;deCODE;Fenland	CA13:KneeOA	0.0404911	0.184439	0.42719	KNEE	Inverse variance weighted (correlation inc)	0.985978	0.964919	1.0075	0.199826	Carbonic_anhydrase_XIII_3420_21.csv	Fenland	0.652051	Carbonic_anhydrase_XIII_3420_21.csv:KNEE:Fenland				FALSE	FALSE	FALSE
CA13	UKBPPP;deCODE;Fenland	CA13:SpineOA	-0.0756353	0.254454	0.597567	SPINE	Inverse variance weighted (correlation inc)	0.957418	0.921156	0.995109	0.0271811	CA13_Q8N1Q1_OID20225_v1_Cardiometabolic.csv	UKBPPP	0.554964	CA13_Q8N1Q1_OID20225_v1_Cardiometabolic.csv:SPINE:UKBPPP				FALSE	FALSE	FALSE
CA13	UKBPPP;deCODE;Fenland	CA13:SpineOA	-0.0756353	0.254454	0.597567	SPINE	Inverse variance weighted (correlation inc)	0.967605	0.934524	1.00186	0.0635325	3420_21_CA13_Carbonic_anhydrase_XIII.csv	deCODE	0.674508	3420_21_CA13_Carbonic_anhydrase_XIII.csv:SPINE:deCODE				FALSE	FALSE	FALSE
CA13	UKBPPP;deCODE;Fenland	CA13:THR	0.244753	0.0351217	0.163733	THR	Inverse variance weighted (correlation inc)	1.01041	0.971392	1.05099	0.606366	3420_21_CA13_Carbonic_anhydrase_XIII.csv	deCODE	0.919972	3420_21_CA13_Carbonic_anhydrase_XIII.csv:THR:deCODE				FALSE	FALSE	FALSE
CA13	UKBPPP;deCODE;Fenland	CA13:THR	0.244753	0.0351217	0.163733	THR	Inverse variance weighted (correlation inc)	1.01119	0.968625	1.05563	0.612027	CA13_Q8N1Q1_OID20225_v1_Cardiometabolic.csv	UKBPPP	0.942778	CA13_Q8N1Q1_OID20225_v1_Cardiometabolic.csv:THR:UKBPPP				FALSE	FALSE	FALSE
CA13	UKBPPP;deCODE;Fenland	CA13:THR	0.244753	0.0351217	0.163733	THR	Inverse variance weighted (correlation inc)	1.00496	0.975353	1.03547	0.745634	Carbonic_anhydrase_XIII_3420_21.csv	Fenland	0.977576	Carbonic_anhydrase_XIII_3420_21.csv:THR:Fenland				FALSE	FALSE	FALSE
CA13	UKBPPP;deCODE;Fenland	CA13:ThumbOA	0.0395451	0.824335	0.99602	THUMB	Inverse variance weighted (correlation inc)	0.96467	0.902379	1.03126	0.290895	3420_21_CA13_Carbonic_anhydrase_XIII.csv	deCODE	0.838462	3420_21_CA13_Carbonic_anhydrase_XIII.csv:THUMB:deCODE				FALSE	FALSE	FALSE
CA13	UKBPPP;deCODE;Fenland	CA13:ThumbOA	0.0395451	0.824335	0.99602	THUMB	Inverse variance weighted (correlation inc)	0.964286	0.879717	1.05698	0.437404	CA13_Q8N1Q1_OID20225_v1_Cardiometabolic.csv	UKBPPP	0.896602	CA13_Q8N1Q1_OID20225_v1_Cardiometabolic.csv:THUMB:UKBPPP				FALSE	FALSE	FALSE
CA13	UKBPPP;deCODE;Fenland	CA13:ThumbOA	0.0395451	0.824335	0.99602	THUMB	Inverse variance weighted (correlation inc)	0.971484	0.900077	1.04856	0.457637	Carbonic_anhydrase_XIII_3420_21.csv	Fenland	0.911982	Carbonic_anhydrase_XIII_3420_21.csv:THUMB:Fenland				FALSE	FALSE	FALSE
CA13	UKBPPP;deCODE;Fenland	CA13:TJR	0.0841686	0.276199	0.527122	TJR	Inverse variance weighted (correlation inc)	0.988923	0.957471	1.02141	0.499386	3420_21_CA13_Carbonic_anhydrase_XIII.csv	deCODE	0.874049	3420_21_CA13_Carbonic_anhydrase_XIII.csv:TJR:deCODE				FALSE	FALSE	FALSE
CA13	UKBPPP;deCODE;Fenland	CA13:TJR	0.0841686	0.276199	0.527122	TJR	Inverse variance weighted (correlation inc)	0.994761	0.971139	1.01896	0.668393	Carbonic_anhydrase_XIII_3420_21.csv	Fenland	0.895809	Carbonic_anhydrase_XIII_3420_21.csv:TJR:Fenland				FALSE	FALSE	FALSE
CA13	UKBPPP;deCODE;Fenland	CA13:TJR	0.0841686	0.276199	0.527122	TJR	Inverse variance weighted (correlation inc)	0.991279	0.956252	1.02759	0.633206	CA13_Q8N1Q1_OID20225_v1_Cardiometabolic.csv	UKBPPP	0.89335	CA13_Q8N1Q1_OID20225_v1_Cardiometabolic.csv:TJR:UKBPPP				FALSE	FALSE	FALSE
CA13	UKBPPP;deCODE;Fenland	CA13:TKR	-0.0177674	0.868101	0.988865	TKR	Inverse variance weighted (correlation inc)	0.968937	0.930236	1.00925	0.129181	3420_21_CA13_Carbonic_anhydrase_XIII.csv	deCODE	0.576238	3420_21_CA13_Carbonic_anhydrase_XIII.csv:TKR:deCODE				FALSE	FALSE	FALSE
CA13	UKBPPP;deCODE;Fenland	CA13:TKR	-0.0177674	0.868101	0.988865	TKR	Inverse variance weighted (correlation inc)	0.97114	0.916555	1.02898	0.321095	CA13_Q8N1Q1_OID20225_v1_Cardiometabolic.csv	UKBPPP	0.783583	CA13_Q8N1Q1_OID20225_v1_Cardiometabolic.csv:TKR:UKBPPP				FALSE	FALSE	FALSE
CA13	UKBPPP;deCODE;Fenland	CA13:TKR	-0.0177674	0.868101	0.988865	TKR	Inverse variance weighted (correlation inc)	0.983835	0.952693	1.01599	0.320678	Carbonic_anhydrase_XIII_3420_21.csv	Fenland	0.770218	Carbonic_anhydrase_XIII_3420_21.csv:TKR:Fenland				FALSE	FALSE	FALSE
CA14	UKBPPP	CA14:AllOA	-0.0145413	0.00866334	0.0280121	ALLOA	Inverse variance weighted (correlation inc)	1.02713	1.00358	1.05122	0.0236855	CA14_Q9ULX7_OID21401_v1_Oncology.csv	UKBPPP	0.257783	CA14_Q9ULX7_OID21401_v1_Oncology.csv:ALLOA:UKBPPP				FALSE	FALSE	FALSE
CA14	UKBPPP	CA14:FingerOA	-0.115309	0.354079	0.816467	FINGER							UKB		NA:FINGER:UKB					FALSE	FALSE
CA14	UKBPPP	CA14:HandOA	-0.0731837	0.00304135	0.791363	HAND	Inverse variance weighted (correlation inc)	1.04739	0.98292	1.11609	0.15315	CA14_Q9ULX7_OID21401_v1_Oncology.csv	UKBPPP	0.741314	CA14_Q9ULX7_OID21401_v1_Oncology.csv:HAND:UKBPPP				FALSE	FALSE	FALSE
CA14	UKBPPP	CA14:HipOA	-0.0113734	0.465164	0.707059	HIP	Inverse variance weighted (correlation inc)	1.04845	0.992344	1.10773	0.0917742	CA14_Q9ULX7_OID21401_v1_Oncology.csv	UKBPPP	0.531972	CA14_Q9ULX7_OID21401_v1_Oncology.csv:HIP:UKBPPP				FALSE	FALSE	FALSE
CA14	UKBPPP	CA14:KneeHipOA	0.00436855	0.62496	0.761641	KNEEHIP	Inverse variance weighted (correlation inc)	1.01668	0.984164	1.05027	0.318553	CA14_Q9ULX7_OID21401_v1_Oncology.csv	UKBPPP	0.740035	CA14_Q9ULX7_OID21401_v1_Oncology.csv:KNEEHIP:UKBPPP				FALSE	FALSE	FALSE
CA14	UKBPPP	CA14:KneeOA	0.0129759	0.212261	0.457888	KNEE	Inverse variance weighted (correlation inc)	0.989064	0.95943	1.01961	0.478605	CA14_Q9ULX7_OID21401_v1_Oncology.csv	UKBPPP	0.841544	CA14_Q9ULX7_OID21401_v1_Oncology.csv:KNEE:UKBPPP				FALSE	FALSE	FALSE
CA14	UKBPPP	CA14:SpineOA	-0.0385409	0.0885547	0.334426	SPINE	Inverse variance weighted (correlation inc)	0.991266	0.948424	1.03604	0.697144	CA14_Q9ULX7_OID21401_v1_Oncology.csv	UKBPPP	0.963217	CA14_Q9ULX7_OID21401_v1_Oncology.csv:SPINE:UKBPPP				FALSE	FALSE	FALSE
CA14	UKBPPP	CA14:THR	0.0445395	0.260817	0.507173	THR	Inverse variance weighted (correlation inc)	1.10269	1.02762	1.18324	0.00657973	CA14_Q9ULX7_OID21401_v1_Oncology.csv	UKBPPP	0.147186	CA14_Q9ULX7_OID21401_v1_Oncology.csv:THR:UKBPPP				FALSE	FALSE	FALSE
CA14	UKBPPP	CA14:ThumbOA	-0.0512753	0.39861	0.99602	THUMB	Inverse variance weighted (correlation inc)	1.05108	0.96059	1.1501	0.278074	CA14_Q9ULX7_OID21401_v1_Oncology.csv	UKBPPP	0.832594	CA14_Q9ULX7_OID21401_v1_Oncology.csv:THUMB:UKBPPP				FALSE	FALSE	FALSE
CA14	UKBPPP	CA14:TJR	0.0283234	0.282537	0.53488	TJR	Inverse variance weighted (correlation inc)	1.04836	0.988823	1.11147	0.113383	CA14_Q9ULX7_OID21401_v1_Oncology.csv	UKBPPP	0.542617	CA14_Q9ULX7_OID21401_v1_Oncology.csv:TJR:UKBPPP				FALSE	FALSE	FALSE
CA14	UKBPPP	CA14:TKR	0.020947	0.565824	0.955266	TKR	Inverse variance weighted (correlation inc)	0.999173	0.935062	1.06768	0.980499	CA14_Q9ULX7_OID21401_v1_Oncology.csv	UKBPPP	0.998795	CA14_Q9ULX7_OID21401_v1_Oncology.csv:TKR:UKBPPP				FALSE	FALSE	FALSE
CA2	UKBPPP;deCODE;Fenland	CA2:AllOA	-0.0209676	0.059294	0.123182	ALLOA	Inverse variance weighted (correlation inc)	1.00983	0.940492	1.08427	0.787571	CA2_P00918_OID21149_v1_Neurology.csv	UKBPPP	0.951282	CA2_P00918_OID21149_v1_Neurology.csv:ALLOA:UKBPPP				FALSE	FALSE	FALSE
CA2	UKBPPP;deCODE;Fenland	CA2:FingerOA	0.0221073	0.92946	0.984722	FINGER							UKB		NA:FINGER:UKB					FALSE	FALSE
CA2	UKBPPP;deCODE;Fenland	CA2:HandOA	0.0455493	0.35811	0.997994	HAND	Inverse variance weighted (correlation inc)	0.947335	0.805668	1.11391	0.512687	CA2_P00918_OID21149_v1_Neurology.csv	UKBPPP	0.937993	CA2_P00918_OID21149_v1_Neurology.csv:HAND:UKBPPP				FALSE	FALSE	FALSE
CA2	UKBPPP;deCODE;Fenland	CA2:HipOA	-0.00548485	0.860692	0.946973	HIP	Inverse variance weighted (correlation inc)	1.00991	0.915323	1.11427	0.844179	CA2_P00918_OID21149_v1_Neurology.csv	UKBPPP	0.970515	CA2_P00918_OID21149_v1_Neurology.csv:HIP:UKBPPP				FALSE	FALSE	FALSE
CA2	UKBPPP;deCODE;Fenland	CA2:KneeHipOA	0.00086045	0.961738	0.974715	KNEEHIP	Inverse variance weighted (correlation inc)	0.996607	0.914459	1.08613	0.938272	CA2_P00918_OID21149_v1_Neurology.csv	UKBPPP	0.989731	CA2_P00918_OID21149_v1_Neurology.csv:KNEEHIP:UKBPPP				FALSE	FALSE	FALSE
CA2	UKBPPP;deCODE;Fenland	CA2:KneeOA	0.00624755	0.764759	0.890983	KNEE	Inverse variance weighted (correlation inc)	0.981436	0.903645	1.06593	0.656512	CA2_P00918_OID21149_v1_Neurology.csv	UKBPPP	0.903997	CA2_P00918_OID21149_v1_Neurology.csv:KNEE:UKBPPP				FALSE	FALSE	FALSE
CA2	UKBPPP;deCODE;Fenland	CA2:SpineOA	0.0719967	0.112935	0.383401	SPINE	Inverse variance weighted (correlation inc)	0.959034	0.852228	1.07923	0.487461	CA2_P00918_OID21149_v1_Neurology.csv	UKBPPP	0.902408	CA2_P00918_OID21149_v1_Neurology.csv:SPINE:UKBPPP				FALSE	FALSE	FALSE
CA2	UKBPPP;deCODE;Fenland	CA2:THR	0.00993227	0.900574	0.956169	THR	Inverse variance weighted (correlation inc)	1.03049	0.893203	1.18887	0.680569	CA2_P00918_OID21149_v1_Neurology.csv	UKBPPP	0.959551	CA2_P00918_OID21149_v1_Neurology.csv:THR:UKBPPP				FALSE	FALSE	FALSE
CA2	UKBPPP;deCODE;Fenland	CA2:ThumbOA	0.315417	0.00967541	0.691197	THUMB	Inverse variance weighted (correlation inc)	1.08522	0.855226	1.37707	0.500927	CA2_P00918_OID21149_v1_Neurology.csv	UKBPPP	0.915142	CA2_P00918_OID21149_v1_Neurology.csv:THUMB:UKBPPP				FALSE	FALSE	FALSE
CA2	UKBPPP;deCODE;Fenland	CA2:TJR	0.0343575	0.516013	0.725845	TJR	Inverse variance weighted (correlation inc)	0.992189	0.881414	1.11688	0.896699	CA2_P00918_OID21149_v1_Neurology.csv	UKBPPP	0.965238	CA2_P00918_OID21149_v1_Neurology.csv:TJR:UKBPPP				FALSE	FALSE	FALSE
CA2	UKBPPP;deCODE;Fenland	CA2:TKR	0.0632903	0.387347	0.917171	TKR	Inverse variance weighted (correlation inc)	0.987354	0.86435	1.12786	0.85128	CA2_P00918_OID21149_v1_Neurology.csv	UKBPPP	0.982145	CA2_P00918_OID21149_v1_Neurology.csv:TKR:UKBPPP				FALSE	FALSE	FALSE
CA3	UKBPPP;deCODE;Fenland	CA3:AllOA	-0.0025785	0.789939	0.871122	ALLOA	Inverse variance weighted (correlation inc)	0.986699	0.954401	1.02009	0.430356	CA3_P07451_OID20271_v1_Cardiometabolic.csv	UKBPPP	0.820243	CA3_P07451_OID20271_v1_Cardiometabolic.csv:ALLOA:UKBPPP				FALSE	FALSE	TRUE
CA3	UKBPPP;deCODE;Fenland	CA3:AllOA	-0.0025785	0.789939	0.871122	ALLOA	Inverse variance weighted (correlation inc)	0.973687	0.934534	1.01448	0.202858	Carbonic_anhydrase_III_3799_11.csv	Fenland	0.656898	Carbonic_anhydrase_III_3799_11.csv:ALLOA:Fenland				FALSE	FALSE	TRUE
CA3	UKBPPP;deCODE;Fenland	CA3:AllOA	-0.0025785	0.789939	0.871122	ALLOA	Inverse variance weighted (correlation inc)	0.982528	0.954483	1.0114	0.232864	3799_11_CA3_Carbonic_anhydrase_III.csv	deCODE	0.671802	3799_11_CA3_Carbonic_anhydrase_III.csv:ALLOA:deCODE				FALSE	FALSE	TRUE
CA3	UKBPPP;deCODE;Fenland	CA3:FingerOA	0.215344	0.321948	0.812847	FINGER	Inverse variance weighted (correlation inc)	0.991725	0.870698	1.12958	0.900419	3799_11_CA3_Carbonic_anhydrase_III.csv	deCODE	0.991097	3799_11_CA3_Carbonic_anhydrase_III.csv:FINGER:deCODE				FALSE	FALSE	TRUE
CA3	UKBPPP;deCODE;Fenland	CA3:FingerOA	0.215344	0.321948	0.812847	FINGER	Inverse variance weighted (correlation inc)	0.968067	0.833472	1.1244	0.670903	Carbonic_anhydrase_III_3799_11.csv	Fenland	0.973851	Carbonic_anhydrase_III_3799_11.csv:FINGER:Fenland				FALSE	FALSE	TRUE
CA3	UKBPPP;deCODE;Fenland	CA3:HandOA	0.0657101	0.127815	0.997994	HAND	Inverse variance weighted (correlation inc)	1.01123	0.929767	1.09982	0.794442	Carbonic_anhydrase_III_3799_11.csv	Fenland	0.974808	Carbonic_anhydrase_III_3799_11.csv:HAND:Fenland				FALSE	FALSE	TRUE
CA3	UKBPPP;deCODE;Fenland	CA3:HandOA	0.0657101	0.127815	0.997994	HAND	Inverse variance weighted (correlation inc)	1.00433	0.933745	1.08025	0.907504	3799_11_CA3_Carbonic_anhydrase_III.csv	deCODE	0.99652	3799_11_CA3_Carbonic_anhydrase_III.csv:HAND:deCODE				FALSE	FALSE	TRUE
CA3	UKBPPP;deCODE;Fenland	CA3:HandOA	0.0657101	0.127815	0.997994	HAND	Inverse variance weighted (correlation inc)	1.01801	0.939352	1.10325	0.66356	CA3_P07451_OID20271_v1_Cardiometabolic.csv	UKBPPP	0.959281	CA3_P07451_OID20271_v1_Cardiometabolic.csv:HAND:UKBPPP				FALSE	FALSE	TRUE
CA3	UKBPPP;deCODE;Fenland	CA3:HipOA	0.0126824	0.641145	0.8296	HIP	Inverse variance weighted (correlation inc)	0.976125	0.922093	1.03332	0.40557	3799_11_CA3_Carbonic_anhydrase_III.csv	deCODE	0.822546	3799_11_CA3_Carbonic_anhydrase_III.csv:HIP:deCODE				FALSE	FALSE	TRUE
CA3	UKBPPP;deCODE;Fenland	CA3:HipOA	0.0126824	0.641145	0.8296	HIP	Inverse variance weighted (correlation inc)	0.986544	0.901099	1.08009	0.769451	Carbonic_anhydrase_III_3799_11.csv	Fenland	0.948123	Carbonic_anhydrase_III_3799_11.csv:HIP:Fenland				FALSE	FALSE	TRUE
CA3	UKBPPP;deCODE;Fenland	CA3:HipOA	0.0126824	0.641145	0.8296	HIP	Inverse variance weighted (correlation inc)	0.988691	0.923951	1.05797	0.742028	CA3_P07451_OID20271_v1_Cardiometabolic.csv	UKBPPP	0.947328	CA3_P07451_OID20271_v1_Cardiometabolic.csv:HIP:UKBPPP				FALSE	FALSE	TRUE
CA3	UKBPPP;deCODE;Fenland	CA3:KneeHipOA	0.00738717	0.636162	0.769342	KNEEHIP	Inverse variance weighted (correlation inc)	0.988344	0.938641	1.04068	0.656046	Carbonic_anhydrase_III_3799_11.csv	Fenland	0.932202	Carbonic_anhydrase_III_3799_11.csv:KNEEHIP:Fenland				FALSE	FALSE	TRUE
CA3	UKBPPP;deCODE;Fenland	CA3:KneeHipOA	0.00738717	0.636162	0.769342	KNEEHIP	Inverse variance weighted (correlation inc)	0.995135	0.950677	1.04167	0.834325	CA3_P07451_OID20271_v1_Cardiometabolic.csv	UKBPPP	0.964088	CA3_P07451_OID20271_v1_Cardiometabolic.csv:KNEEHIP:UKBPPP				FALSE	FALSE	TRUE
CA3	UKBPPP;deCODE;Fenland	CA3:KneeHipOA	0.00738717	0.636162	0.769342	KNEEHIP	Inverse variance weighted (correlation inc)	0.993806	0.957193	1.03182	0.745608	3799_11_CA3_Carbonic_anhydrase_III.csv	deCODE	0.946222	3799_11_CA3_Carbonic_anhydrase_III.csv:KNEEHIP:deCODE				FALSE	FALSE	TRUE
CA3	UKBPPP;deCODE;Fenland	CA3:KneeOA	0.00521602	0.774142	0.894394	KNEE	Inverse variance weighted (correlation inc)	0.994963	0.949047	1.0431	0.834078	3799_11_CA3_Carbonic_anhydrase_III.csv	deCODE	0.957923	3799_11_CA3_Carbonic_anhydrase_III.csv:KNEE:deCODE				FALSE	FALSE	TRUE
CA3	UKBPPP;deCODE;Fenland	CA3:KneeOA	0.00521602	0.774142	0.894394	KNEE	Inverse variance weighted (correlation inc)	0.990501	0.932597	1.052	0.756148	CA3_P07451_OID20271_v1_Cardiometabolic.csv	UKBPPP	0.935804	CA3_P07451_OID20271_v1_Cardiometabolic.csv:KNEE:UKBPPP				FALSE	FALSE	TRUE
CA3	UKBPPP;deCODE;Fenland	CA3:KneeOA	0.00521602	0.774142	0.894394	KNEE	Inverse variance weighted (correlation inc)	0.976895	0.91448	1.04357	0.487704	Carbonic_anhydrase_III_3799_11.csv	Fenland	0.847953	Carbonic_anhydrase_III_3799_11.csv:KNEE:Fenland				FALSE	FALSE	TRUE
S100A12	UKBPPP;deCODE;Fenland	S100A12:HipOA	0.246223	5.95969e-14	1.34001e-11	HIP	Inverse variance weighted (correlation inc)	1.01733	0.973247	1.06341	0.447166	S100A12_P80511_OID21374_v1_Oncology.csv	UKBPPP	0.858825	S100A12_P80511_OID21374_v1_Oncology.csv:HIP:UKBPPP				FALSE	TRUE	TRUE
LAMP3	UKBPPP	LAMP3:AllOA	0.0648475	4.32343e-13	1.52258e-11	ALLOA	Inverse variance weighted (correlation inc)	1.0143	0.994286	1.03472	0.162571	LAMP3_Q9UQV4_OID20638_v1_Inflammation.csv	UKBPPP	0.613594	LAMP3_Q9UQV4_OID20638_v1_Inflammation.csv:ALLOA:UKBPPP				FALSE	TRUE	TRUE
CA3	UKBPPP;deCODE;Fenland	CA3:THR	0.0434177	0.53045	0.753288	THR	Inverse variance weighted (correlation inc)	0.983954	0.876982	1.10397	0.78295	Carbonic_anhydrase_III_3799_11.csv	Fenland	0.977576	Carbonic_anhydrase_III_3799_11.csv:THR:Fenland				FALSE	FALSE	TRUE
CA3	UKBPPP;deCODE;Fenland	CA3:THR	0.0434177	0.53045	0.753288	THR	Inverse variance weighted (correlation inc)	0.9772	0.910754	1.04849	0.52091	3799_11_CA3_Carbonic_anhydrase_III.csv	deCODE	0.892123	3799_11_CA3_Carbonic_anhydrase_III.csv:THR:deCODE				FALSE	FALSE	TRUE
CA3	UKBPPP;deCODE;Fenland	CA3:THR	0.0434177	0.53045	0.753288	THR	Inverse variance weighted (correlation inc)	0.996876	0.919753	1.08047	0.939297	CA3_P07451_OID20271_v1_Cardiometabolic.csv	UKBPPP	0.988657	CA3_P07451_OID20271_v1_Cardiometabolic.csv:THR:UKBPPP				FALSE	FALSE	TRUE
CA3	UKBPPP;deCODE;Fenland	CA3:ThumbOA	0.213869	0.0439081	0.9099	THUMB	Inverse variance weighted (correlation inc)	1.02958	0.890294	1.19065	0.694268	Carbonic_anhydrase_III_3799_11.csv	Fenland	0.946374	Carbonic_anhydrase_III_3799_11.csv:THUMB:Fenland				FALSE	FALSE	TRUE
CA3	UKBPPP;deCODE;Fenland	CA3:ThumbOA	0.213869	0.0439081	0.9099	THUMB	Inverse variance weighted (correlation inc)	1.03253	0.904353	1.17887	0.635978	3799_11_CA3_Carbonic_anhydrase_III.csv	deCODE	0.940776	3799_11_CA3_Carbonic_anhydrase_III.csv:THUMB:deCODE				FALSE	FALSE	TRUE
CA3	UKBPPP;deCODE;Fenland	CA3:ThumbOA	0.213869	0.0439081	0.9099	THUMB	Inverse variance weighted (correlation inc)	1.057	0.939035	1.1898	0.358517	CA3_P07451_OID20271_v1_Cardiometabolic.csv	UKBPPP	0.853653	CA3_P07451_OID20271_v1_Cardiometabolic.csv:THUMB:UKBPPP				FALSE	FALSE	TRUE
CA3	UKBPPP;deCODE;Fenland	CA3:TJR	0.0396854	0.388837	0.63281	TJR	Inverse variance weighted (correlation inc)	0.99102	0.931295	1.05458	0.776076	CA3_P07451_OID20271_v1_Cardiometabolic.csv	UKBPPP	0.936099	CA3_P07451_OID20271_v1_Cardiometabolic.csv:TJR:UKBPPP				FALSE	FALSE	TRUE
CA3	UKBPPP;deCODE;Fenland	CA3:TJR	0.0396854	0.388837	0.63281	TJR	Inverse variance weighted (correlation inc)	0.964051	0.902392	1.02992	0.277616	Carbonic_anhydrase_III_3799_11.csv	Fenland	0.722374	Carbonic_anhydrase_III_3799_11.csv:TJR:Fenland				FALSE	FALSE	TRUE
CA3	UKBPPP;deCODE;Fenland	CA3:TJR	0.0396854	0.388837	0.63281	TJR	Inverse variance weighted (correlation inc)	0.979762	0.921824	1.04134	0.510897	3799_11_CA3_Carbonic_anhydrase_III.csv	deCODE	0.8795	3799_11_CA3_Carbonic_anhydrase_III.csv:TJR:deCODE				FALSE	FALSE	TRUE
CA3	UKBPPP;deCODE;Fenland	CA3:TKR	0.0399195	0.531139	0.955266	TKR	Inverse variance weighted (correlation inc)	0.982288	0.907133	1.06367	0.659889	CA3_P07451_OID20271_v1_Cardiometabolic.csv	UKBPPP	0.930852	CA3_P07451_OID20271_v1_Cardiometabolic.csv:TKR:UKBPPP				FALSE	FALSE	TRUE
CA3	UKBPPP;deCODE;Fenland	CA3:TKR	0.0399195	0.531139	0.955266	TKR	Inverse variance weighted (correlation inc)	0.976678	0.908287	1.05022	0.524041	3799_11_CA3_Carbonic_anhydrase_III.csv	deCODE	0.863428	3799_11_CA3_Carbonic_anhydrase_III.csv:TKR:deCODE				FALSE	FALSE	TRUE
CA3	UKBPPP;deCODE;Fenland	CA3:TKR	0.0399195	0.531139	0.955266	TKR	Inverse variance weighted (correlation inc)	0.941561	0.874537	1.01372	0.109986	Carbonic_anhydrase_III_3799_11.csv	Fenland	0.545641	Carbonic_anhydrase_III_3799_11.csv:TKR:Fenland				FALSE	FALSE	TRUE
CA4	UKBPPP;deCODE;Fenland	CA4:AllOA	0.0123458	0.00112222	0.00558816	ALLOA	Inverse variance weighted (correlation inc)	1.00771	0.989891	1.02584	0.398898	CA4_P22748_OID20241_v1_Cardiometabolic.csv	UKBPPP	0.809376	CA4_P22748_OID20241_v1_Cardiometabolic.csv:ALLOA:UKBPPP				FALSE	FALSE	FALSE
CA4	UKBPPP;deCODE;Fenland	CA4:FingerOA	-0.0098817	0.907587	0.978986	FINGER							UKB		NA:FINGER:UKB					FALSE	FALSE
CA4	UKBPPP;deCODE;Fenland	CA4:HandOA	-0.0107777	0.523533	0.997994	HAND	Inverse variance weighted (correlation inc)	1.00768	0.957274	1.06075	0.770006	CA4_P22748_OID20241_v1_Cardiometabolic.csv	UKBPPP	0.963094	CA4_P22748_OID20241_v1_Cardiometabolic.csv:HAND:UKBPPP				FALSE	FALSE	FALSE
CA4	UKBPPP;deCODE;Fenland	CA4:HipOA	-0.00898684	0.398915	0.663363	HIP	Inverse variance weighted (correlation inc)	0.995957	0.956451	1.0371	0.844482	CA4_P22748_OID20241_v1_Cardiometabolic.csv	UKBPPP	0.970515	CA4_P22748_OID20241_v1_Cardiometabolic.csv:HIP:UKBPPP				FALSE	FALSE	FALSE
CA4	UKBPPP;deCODE;Fenland	CA4:KneeHipOA	0.000896034	0.883478	0.929329	KNEEHIP	Inverse variance weighted (correlation inc)	1.00393	0.973471	1.03535	0.802897	CA4_P22748_OID20241_v1_Cardiometabolic.csv	UKBPPP	0.950726	CA4_P22748_OID20241_v1_Cardiometabolic.csv:KNEEHIP:UKBPPP				FALSE	FALSE	FALSE
CA4	UKBPPP;deCODE;Fenland	CA4:KneeOA	0.00389136	0.584512	0.78015	KNEE	Inverse variance weighted (correlation inc)	1.02513	0.993669	1.05758	0.118617	CA4_P22748_OID20241_v1_Cardiometabolic.csv	UKBPPP	0.527498	CA4_P22748_OID20241_v1_Cardiometabolic.csv:KNEE:UKBPPP				FALSE	FALSE	FALSE
CA4	UKBPPP;deCODE;Fenland	CA4:SpineOA	0.0331916	0.0320425	0.172487	SPINE	Inverse variance weighted (correlation inc)	1.00674	0.975214	1.03928	0.678995	CA4_P22748_OID20241_v1_Cardiometabolic.csv	UKBPPP	0.963217	CA4_P22748_OID20241_v1_Cardiometabolic.csv:SPINE:UKBPPP				FALSE	FALSE	FALSE
CA4	UKBPPP;deCODE;Fenland	CA4:THR	-0.0382327	0.158277	0.378905	THR	Inverse variance weighted (correlation inc)	0.987433	0.926119	1.05281	0.699011	CA4_P22748_OID20241_v1_Cardiometabolic.csv	UKBPPP	0.959551	CA4_P22748_OID20241_v1_Cardiometabolic.csv:THR:UKBPPP				FALSE	FALSE	FALSE
CA4	UKBPPP;deCODE;Fenland	CA4:ThumbOA	0.11279	0.00664471	0.670828	THUMB	Inverse variance weighted (correlation inc)	1.05442	0.954912	1.16431	0.294731	CA4_P22748_OID20241_v1_Cardiometabolic.csv	UKBPPP	0.832594	CA4_P22748_OID20241_v1_Cardiometabolic.csv:THUMB:UKBPPP				FALSE	FALSE	FALSE
CA4	UKBPPP;deCODE;Fenland	CA4:TJR	-0.02756	0.126395	0.35741	TJR	Inverse variance weighted (correlation inc)	0.991688	0.94727	1.03819	0.721103	CA4_P22748_OID20241_v1_Cardiometabolic.csv	UKBPPP	0.921075	CA4_P22748_OID20241_v1_Cardiometabolic.csv:TJR:UKBPPP				FALSE	FALSE	FALSE
CA4	UKBPPP;deCODE;Fenland	CA4:TKR	-0.0151053	0.545011	0.955266	TKR	Inverse variance weighted (correlation inc)	1.02345	0.983266	1.06527	0.256723	CA4_P22748_OID20241_v1_Cardiometabolic.csv	UKBPPP	0.738963	CA4_P22748_OID20241_v1_Cardiometabolic.csv:TKR:UKBPPP				FALSE	FALSE	FALSE
CA5A	UKBPPP;deCODE;Fenland	CA5A:AllOA	-0.00194547	0.889772	0.937903	ALLOA	Inverse variance weighted (correlation inc)	0.987348	0.979487	0.995272	0.00179582	CA5A_P35218_OID20075_v1_Cardiometabolic.csv	UKBPPP	0.0609629	CA5A_P35218_OID20075_v1_Cardiometabolic.csv:ALLOA:UKBPPP				FALSE	FALSE	TRUE
CA5A	UKBPPP;deCODE;Fenland	CA5A:FingerOA	0.301868	0.338385	0.812847	FINGER							UKB		NA:FINGER:UKB					FALSE	TRUE
CA5A	UKBPPP;deCODE;Fenland	CA5A:HandOA	-0.0558086	0.372515	0.997994	HAND	Inverse variance weighted (correlation inc)	0.978882	0.952316	1.00619	0.128397	CA5A_P35218_OID20075_v1_Cardiometabolic.csv	UKBPPP	0.70916	CA5A_P35218_OID20075_v1_Cardiometabolic.csv:HAND:UKBPPP				FALSE	FALSE	TRUE
CA5A	UKBPPP;deCODE;Fenland	CA5A:HipOA	-0.0996881	0.0115269	0.104583	HIP	Inverse variance weighted (correlation inc)	1.0004	0.983838	1.01724	0.962772	CA5A_P35218_OID20075_v1_Cardiometabolic.csv	UKBPPP	0.996181	CA5A_P35218_OID20075_v1_Cardiometabolic.csv:HIP:UKBPPP				FALSE	FALSE	TRUE
MANSC4	UKBPPP;deCODE;Fenland	MANSC4:TJR	0.331295	7.31373e-14	1.7815e-11	TJR	Inverse variance weighted (correlation inc)	1.00444	0.982128	1.02725	0.699241	MANSC4_A6NHS7_OID30141_v1_Cardiometabolic_II.csv	UKBPPP	0.913528	MANSC4_A6NHS7_OID30141_v1_Cardiometabolic_II.csv:TJR:UKBPPP				FALSE	TRUE	TRUE
CA5A	UKBPPP;deCODE;Fenland	CA5A:KneeOA	-0.0577028	0.0285935	0.147927	KNEE	Inverse variance weighted (correlation inc)	0.982467	0.969625	0.995478	0.00840954	CA5A_P35218_OID20075_v1_Cardiometabolic.csv	UKBPPP	0.178508	CA5A_P35218_OID20075_v1_Cardiometabolic.csv:KNEE:UKBPPP				FALSE	FALSE	TRUE
CA5A	UKBPPP;deCODE;Fenland	CA5A:SpineOA	0.0922954	0.107526	0.371945	SPINE	Inverse variance weighted (correlation inc)	1.00041	0.983932	1.01717	0.961118	CA5A_P35218_OID20075_v1_Cardiometabolic.csv	UKBPPP	0.996015	CA5A_P35218_OID20075_v1_Cardiometabolic.csv:SPINE:UKBPPP				FALSE	FALSE	TRUE
CA5A	UKBPPP;deCODE;Fenland	CA5A:THR	-0.0175296	0.861362	0.937713	THR	Inverse variance weighted (correlation inc)	0.997664	0.973672	1.02225	0.850667	CA5A_P35218_OID20075_v1_Cardiometabolic.csv	UKBPPP	0.97768	CA5A_P35218_OID20075_v1_Cardiometabolic.csv:THR:UKBPPP				FALSE	FALSE	TRUE
CA5A	UKBPPP;deCODE;Fenland	CA5A:ThumbOA	0.0665408	0.665547	0.99602	THUMB	Inverse variance weighted (correlation inc)	0.984707	0.946751	1.02419	0.442245	CA5A_P35218_OID20075_v1_Cardiometabolic.csv	UKBPPP	0.89811	CA5A_P35218_OID20075_v1_Cardiometabolic.csv:THUMB:UKBPPP				FALSE	FALSE	TRUE
CA5A	UKBPPP;deCODE;Fenland	CA5A:TJR	-0.0920712	0.168036	0.414488	TJR	Inverse variance weighted (correlation inc)	0.990397	0.971858	1.00929	0.316897	CA5A_P35218_OID20075_v1_Cardiometabolic.csv	UKBPPP	0.757972	CA5A_P35218_OID20075_v1_Cardiometabolic.csv:TJR:UKBPPP				FALSE	FALSE	TRUE
CA5A	UKBPPP;deCODE;Fenland	CA5A:TKR	-0.133464	0.148805	0.713045	TKR	Inverse variance weighted (correlation inc)	0.96829	0.94875	0.988233	0.00194798	CA5A_P35218_OID20075_v1_Cardiometabolic.csv	UKBPPP	0.0852552	CA5A_P35218_OID20075_v1_Cardiometabolic.csv:TKR:UKBPPP				FALSE	FALSE	TRUE
CA5B	deCODE;Fenland														NA:NA:NA
CA6	UKBPPP;deCODE;Fenland	CA6:AllOA	-0.0413235	3.37692e-05	0.000270431	ALLOA	Inverse variance weighted (correlation inc)	1.00127	0.993527	1.00908	0.74805	CA6_P23280_OID21096_v1_Neurology.csv	UKBPPP	0.941124	CA6_P23280_OID21096_v1_Neurology.csv:ALLOA:UKBPPP				FALSE	FALSE	TRUE
CA6	UKBPPP;deCODE;Fenland	CA6:AllOA	-0.0413235	3.37692e-05	0.000270431	ALLOA	Inverse variance weighted (correlation inc)	1.00096	0.99381	1.00817	0.79252	3352_80_CA6_Carbonic_anhydrase_6.csv	deCODE	0.969231	3352_80_CA6_Carbonic_anhydrase_6.csv:ALLOA:deCODE				FALSE	FALSE	TRUE
CA6	UKBPPP;deCODE;Fenland	CA6:AllOA	-0.0413235	3.37692e-05	0.000270431	ALLOA	Inverse variance weighted (correlation inc)	1.00391	0.995972	1.01192	0.335142	Carbonic_anhydrase_6_3352_80.csv	Fenland	0.781302	Carbonic_anhydrase_6_3352_80.csv:ALLOA:Fenland				FALSE	FALSE	TRUE
CA6	UKBPPP;deCODE;Fenland	CA6:FingerOA	-0.112427	0.615536	0.900168	FINGER	Inverse variance weighted (correlation inc)	1.00764	0.971873	1.04473	0.679746	3352_80_CA6_Carbonic_anhydrase_6.csv	deCODE	0.980119	3352_80_CA6_Carbonic_anhydrase_6.csv:FINGER:deCODE				FALSE	FALSE	TRUE
CA6	UKBPPP;deCODE;Fenland	CA6:FingerOA	-0.112427	0.615536	0.900168	FINGER	Inverse variance weighted (correlation inc)	1.01572	0.980307	1.0524	0.389041	Carbonic_anhydrase_6_3352_80.csv	Fenland	0.94391	Carbonic_anhydrase_6_3352_80.csv:FINGER:Fenland				FALSE	FALSE	TRUE
CA6	UKBPPP;deCODE;Fenland	CA6:HandOA	-0.0754114	0.0896582	0.997994	HAND	Inverse variance weighted (correlation inc)	0.99297	0.969258	1.01726	0.567293	3352_80_CA6_Carbonic_anhydrase_6.csv	deCODE	0.956372	3352_80_CA6_Carbonic_anhydrase_6.csv:HAND:deCODE				FALSE	FALSE	TRUE
CA6	UKBPPP;deCODE;Fenland	CA6:HandOA	-0.0754114	0.0896582	0.997994	HAND	Inverse variance weighted (correlation inc)	1.00018	0.97699	1.02392	0.988004	Carbonic_anhydrase_6_3352_80.csv	Fenland	0.996467	Carbonic_anhydrase_6_3352_80.csv:HAND:Fenland				FALSE	FALSE	TRUE
CA6	UKBPPP;deCODE;Fenland	CA6:HandOA	-0.0754114	0.0896582	0.997994	HAND	Inverse variance weighted (correlation inc)	0.987017	0.959586	1.01523	0.363497	CA6_P23280_OID21096_v1_Neurology.csv	UKBPPP	0.859475	CA6_P23280_OID21096_v1_Neurology.csv:HAND:UKBPPP				FALSE	FALSE	TRUE
CA6	UKBPPP;deCODE;Fenland	CA6:HipOA	-0.0321191	0.251633	0.548488	HIP	Inverse variance weighted (correlation inc)	1.01822	1.00334	1.03333	0.0162523	3352_80_CA6_Carbonic_anhydrase_6.csv	deCODE	0.23241	3352_80_CA6_Carbonic_anhydrase_6.csv:HIP:deCODE				FALSE	FALSE	TRUE
CA6	UKBPPP;deCODE;Fenland	CA6:HipOA	-0.0321191	0.251633	0.548488	HIP	Inverse variance weighted (correlation inc)	1.00946	0.99406	1.0251	0.229931	CA6_P23280_OID21096_v1_Neurology.csv	UKBPPP	0.712681	CA6_P23280_OID21096_v1_Neurology.csv:HIP:UKBPPP				FALSE	FALSE	TRUE
CA6	UKBPPP;deCODE;Fenland	CA6:HipOA	-0.0321191	0.251633	0.548488	HIP	Inverse variance weighted (correlation inc)	1.01674	1.0008	1.03294	0.0394362	Carbonic_anhydrase_6_3352_80.csv	Fenland	0.374744	Carbonic_anhydrase_6_3352_80.csv:HIP:Fenland				FALSE	FALSE	TRUE
CA6	UKBPPP;deCODE;Fenland	CA6:KneeHipOA	-0.0289794	0.0714926	0.182191	KNEEHIP	Inverse variance weighted (correlation inc)	0.999179	0.987755	1.01074	0.88864	CA6_P23280_OID21096_v1_Neurology.csv	UKBPPP	0.977671	CA6_P23280_OID21096_v1_Neurology.csv:KNEEHIP:UKBPPP				FALSE	FALSE	TRUE
CA6	UKBPPP;deCODE;Fenland	CA6:KneeHipOA	-0.0289794	0.0714926	0.182191	KNEEHIP	Inverse variance weighted (correlation inc)	1.00378	0.993559	1.0141	0.470116	3352_80_CA6_Carbonic_anhydrase_6.csv	deCODE	0.85382	3352_80_CA6_Carbonic_anhydrase_6.csv:KNEEHIP:deCODE				FALSE	FALSE	TRUE
CA6	UKBPPP;deCODE;Fenland	CA6:KneeHipOA	-0.0289794	0.0714926	0.182191	KNEEHIP	Inverse variance weighted (correlation inc)	1.00649	0.994263	1.01887	0.299581	Carbonic_anhydrase_6_3352_80.csv	Fenland	0.756623	Carbonic_anhydrase_6_3352_80.csv:KNEEHIP:Fenland				FALSE	FALSE	TRUE
CA6	UKBPPP;deCODE;Fenland	CA6:KneeOA	-0.0261313	0.162663	0.393597	KNEE	Inverse variance weighted (correlation inc)	0.994065	0.983325	1.00492	0.282854	CA6_P23280_OID21096_v1_Neurology.csv	UKBPPP	0.73874	CA6_P23280_OID21096_v1_Neurology.csv:KNEE:UKBPPP				FALSE	FALSE	TRUE
CA6	UKBPPP;deCODE;Fenland	CA6:KneeOA	-0.0261313	0.162663	0.393597	KNEE	Inverse variance weighted (correlation inc)	0.997072	0.986302	1.00796	0.596641	3352_80_CA6_Carbonic_anhydrase_6.csv	deCODE	0.897334	3352_80_CA6_Carbonic_anhydrase_6.csv:KNEE:deCODE				FALSE	FALSE	TRUE
CA6	UKBPPP;deCODE;Fenland	CA6:KneeOA	-0.0261313	0.162663	0.393597	KNEE	Inverse variance weighted (correlation inc)	0.999452	0.988377	1.01065	0.923162	Carbonic_anhydrase_6_3352_80.csv	Fenland	0.984924	Carbonic_anhydrase_6_3352_80.csv:KNEE:Fenland				FALSE	FALSE	TRUE
MANSC4	UKBPPP;deCODE;Fenland	MANSC4:TJR	0.331295	7.31373e-14	1.7815e-11	TJR	Inverse variance weighted (correlation inc)	1.00423	0.967103	1.04278	0.826271	9578_263_MANSC4_MANS4.csv	deCODE	0.965553	9578_263_MANSC4_MANS4.csv:TJR:deCODE				FALSE	TRUE	TRUE
MANSC4	UKBPPP;deCODE;Fenland	MANSC4:TJR	0.331295	7.31373e-14	1.7815e-11	TJR	Inverse variance weighted (correlation inc)	1.00281	0.97806	1.02818	0.825841	MANS4_9578_263.csv	Fenland	0.958889	MANS4_9578_263.csv:TJR:Fenland				FALSE	TRUE	TRUE
CA6	UKBPPP;deCODE;Fenland	CA6:THR	0.00626675	0.929929	0.966981	THR	Inverse variance weighted (correlation inc)	1.01548	0.993758	1.03768	0.163762	Carbonic_anhydrase_6_3352_80.csv	Fenland	0.667942	Carbonic_anhydrase_6_3352_80.csv:THR:Fenland				FALSE	FALSE	TRUE
CA6	UKBPPP;deCODE;Fenland	CA6:THR	0.00626675	0.929929	0.966981	THR	Inverse variance weighted (correlation inc)	1.01205	0.99122	1.03333	0.258862	CA6_P23280_OID21096_v1_Neurology.csv	UKBPPP	0.759768	CA6_P23280_OID21096_v1_Neurology.csv:THR:UKBPPP				FALSE	FALSE	TRUE
CA6	UKBPPP;deCODE;Fenland	CA6:THR	0.00626675	0.929929	0.966981	THR	Inverse variance weighted (correlation inc)	1.01433	0.990905	1.0383	0.232696	3352_80_CA6_Carbonic_anhydrase_6.csv	deCODE	0.720338	3352_80_CA6_Carbonic_anhydrase_6.csv:THR:deCODE				FALSE	FALSE	TRUE
CA6	UKBPPP;deCODE;Fenland	CA6:ThumbOA	-0.147744	0.176436	0.99602	THUMB	Inverse variance weighted (correlation inc)	0.968749	0.931177	1.00784	0.115663	CA6_P23280_OID21096_v1_Neurology.csv	UKBPPP	0.75725	CA6_P23280_OID21096_v1_Neurology.csv:THUMB:UKBPPP				FALSE	FALSE	TRUE
CA6	UKBPPP;deCODE;Fenland	CA6:ThumbOA	-0.147744	0.176436	0.99602	THUMB	Inverse variance weighted (correlation inc)	0.98412	0.946895	1.02281	0.415827	Carbonic_anhydrase_6_3352_80.csv	Fenland	0.906506	Carbonic_anhydrase_6_3352_80.csv:THUMB:Fenland				FALSE	FALSE	TRUE
CA6	UKBPPP;deCODE;Fenland	CA6:ThumbOA	-0.147744	0.176436	0.99602	THUMB	Inverse variance weighted (correlation inc)	0.968246	0.935415	1.00223	0.0667305	3352_80_CA6_Carbonic_anhydrase_6.csv	deCODE	0.613027	3352_80_CA6_Carbonic_anhydrase_6.csv:THUMB:deCODE				FALSE	FALSE	TRUE
CA6	UKBPPP;deCODE;Fenland	CA6:TJR	0.0173889	0.713848	0.860089	TJR	Inverse variance weighted (correlation inc)	1.00147	0.984024	1.01923	0.869601	Carbonic_anhydrase_6_3352_80.csv	Fenland	0.966825	Carbonic_anhydrase_6_3352_80.csv:TJR:Fenland				FALSE	FALSE	TRUE
CA6	UKBPPP;deCODE;Fenland	CA6:TJR	0.0173889	0.713848	0.860089	TJR	Inverse variance weighted (correlation inc)	1.0008	0.981624	1.02036	0.935113	3352_80_CA6_Carbonic_anhydrase_6.csv	deCODE	0.98532	3352_80_CA6_Carbonic_anhydrase_6.csv:TJR:deCODE				FALSE	FALSE	TRUE
CA6	UKBPPP;deCODE;Fenland	CA6:TJR	0.0173889	0.713848	0.860089	TJR	Inverse variance weighted (correlation inc)	0.99306	0.973342	1.01318	0.496155	CA6_P23280_OID21096_v1_Neurology.csv	UKBPPP	0.843463	CA6_P23280_OID21096_v1_Neurology.csv:TJR:UKBPPP				FALSE	FALSE	TRUE
CA6	UKBPPP;deCODE;Fenland	CA6:TKR	0.0454	0.48912	0.940601	TKR	Inverse variance weighted (correlation inc)	0.981645	0.963867	0.99975	0.0469409	Carbonic_anhydrase_6_3352_80.csv	Fenland	0.39905	Carbonic_anhydrase_6_3352_80.csv:TKR:Fenland				FALSE	FALSE	TRUE
CA6	UKBPPP;deCODE;Fenland	CA6:TKR	0.0454	0.48912	0.940601	TKR	Inverse variance weighted (correlation inc)	0.984698	0.963972	1.00587	0.155404	3352_80_CA6_Carbonic_anhydrase_6.csv	deCODE	0.60755	3352_80_CA6_Carbonic_anhydrase_6.csv:TKR:deCODE				FALSE	FALSE	TRUE
CA6	UKBPPP;deCODE;Fenland	CA6:TKR	0.0454	0.48912	0.940601	TKR	Inverse variance weighted (correlation inc)	0.977664	0.957983	0.99775	0.0294742	CA6_P23280_OID21096_v1_Neurology.csv	UKBPPP	0.340609	CA6_P23280_OID21096_v1_Neurology.csv:TKR:UKBPPP				FALSE	FALSE	TRUE
CA7	UKBPPP;deCODE;Fenland	CA7:AllOA	-0.00205922	0.67378	0.77875	ALLOA							UKB		NA:ALLOA:UKB					FALSE	FALSE
CA7	UKBPPP;deCODE;Fenland	CA7:FingerOA	-0.0588194	0.592434	0.8967	FINGER							UKB		NA:FINGER:UKB					FALSE	FALSE
CA7	UKBPPP;deCODE;Fenland	CA7:HandOA	-0.0515667	0.018048	0.900668	HAND							UKB		NA:HAND:UKB					FALSE	FALSE
CA7	UKBPPP;deCODE;Fenland	CA7:HipOA	0.0304062	0.0270209	0.171328	HIP							UKB		NA:HIP:UKB					FALSE	FALSE
CA7	UKBPPP;deCODE;Fenland	CA7:KneeHipOA	0.01151	0.144684	0.293892	KNEEHIP							UKB		NA:KNEEHIP:UKB					FALSE	FALSE
CA7	UKBPPP;deCODE;Fenland	CA7:KneeOA	0.00289419	0.752708	0.884666	KNEE							UKB		NA:KNEE:UKB					FALSE	FALSE
CA7	UKBPPP;deCODE;Fenland	CA7:SpineOA	-0.00274778	0.890638	0.959932	SPINE							UKB		NA:SPINE:UKB					FALSE	FALSE
CA7	UKBPPP;deCODE;Fenland	CA7:THR	0.0360104	0.303236	0.552249	THR							UKB		NA:THR:UKB					FALSE	FALSE
CA7	UKBPPP;deCODE;Fenland	CA7:ThumbOA	-0.0492285	0.358763	0.99602	THUMB							UKB		NA:THUMB:UKB					FALSE	FALSE
CA7	UKBPPP;deCODE;Fenland	CA7:TJR	0.034249	0.141143	0.378843	TJR							UKB		NA:TJR:UKB					FALSE	FALSE
CA7	UKBPPP;deCODE;Fenland	CA7:TKR	0.0241178	0.454051	0.940601	TKR							UKB		NA:TKR:UKB					FALSE	FALSE
CA8	UKBPPP;deCODE;Fenland	CA8:AllOA	0.0103153	0.00538785	0.0195298	ALLOA	Inverse variance weighted (correlation inc)	0.998531	0.980885	1.01649	0.871595	Carbonic_Anhydrase_VIII_11390_24.csv	Fenland	0.976965	Carbonic_Anhydrase_VIII_11390_24.csv:ALLOA:Fenland				FALSE	FALSE	TRUE
CA8	UKBPPP;deCODE;Fenland	CA8:AllOA	0.0103153	0.00538785	0.0195298	ALLOA	Inverse variance weighted (correlation inc)	0.998348	0.984684	1.0122	0.814141	11390_24_CA8_Carbonic_Anhydrase_VIII.csv	deCODE	0.971872	11390_24_CA8_Carbonic_Anhydrase_VIII.csv:ALLOA:deCODE				FALSE	FALSE	TRUE
CA8	UKBPPP;deCODE;Fenland	CA8:FingerOA	-0.113186	0.174021	0.757919	FINGER	Inverse variance weighted (correlation inc)	1.0225	0.943812	1.10775	0.586	11390_24_CA8_Carbonic_Anhydrase_VIII.csv	deCODE	0.980119	11390_24_CA8_Carbonic_Anhydrase_VIII.csv:FINGER:deCODE				FALSE	FALSE	TRUE
CA8	UKBPPP;deCODE;Fenland	CA8:FingerOA	-0.113186	0.174021	0.757919	FINGER	Inverse variance weighted (correlation inc)	0.9982	0.903559	1.10275	0.971725	Carbonic_Anhydrase_VIII_11390_24.csv	Fenland	0.991297	Carbonic_Anhydrase_VIII_11390_24.csv:FINGER:Fenland				FALSE	FALSE	TRUE
CA8	UKBPPP;deCODE;Fenland	CA8:HandOA	0.00782947	0.635656	0.997994	HAND	Inverse variance weighted (correlation inc)	1.01771	0.963092	1.07543	0.532716	Carbonic_Anhydrase_VIII_11390_24.csv	Fenland	0.913922	Carbonic_Anhydrase_VIII_11390_24.csv:HAND:Fenland				FALSE	FALSE	TRUE
CA8	UKBPPP;deCODE;Fenland	CA8:HandOA	0.00782947	0.635656	0.997994	HAND	Inverse variance weighted (correlation inc)	1.01047	0.974726	1.04753	0.570739	11390_24_CA8_Carbonic_Anhydrase_VIII.csv	deCODE	0.956372	11390_24_CA8_Carbonic_Anhydrase_VIII.csv:HAND:deCODE				FALSE	FALSE	TRUE
CA8	UKBPPP;deCODE;Fenland	CA8:HipOA	0.00628749	0.546248	0.765061	HIP	Inverse variance weighted (correlation inc)	0.985138	0.945506	1.02643	0.474777	Carbonic_Anhydrase_VIII_11390_24.csv	Fenland	0.862179	Carbonic_Anhydrase_VIII_11390_24.csv:HIP:Fenland				FALSE	FALSE	TRUE
CA8	UKBPPP;deCODE;Fenland	CA8:HipOA	0.00628749	0.546248	0.765061	HIP	Inverse variance weighted (correlation inc)	0.990956	0.967982	1.01447	0.447747	11390_24_CA8_Carbonic_Anhydrase_VIII.csv	deCODE	0.852821	11390_24_CA8_Carbonic_Anhydrase_VIII.csv:HIP:deCODE				FALSE	FALSE	TRUE
CA8	UKBPPP;deCODE;Fenland	CA8:KneeHipOA	0.00711846	0.233897	0.406369	KNEEHIP	Inverse variance weighted (correlation inc)	0.991261	0.951958	1.03219	0.670663	Carbonic_Anhydrase_VIII_11390_24.csv	Fenland	0.936023	Carbonic_Anhydrase_VIII_11390_24.csv:KNEEHIP:Fenland				FALSE	FALSE	TRUE
CA8	UKBPPP;deCODE;Fenland	CA8:KneeHipOA	0.00711846	0.233897	0.406369	KNEEHIP	Inverse variance weighted (correlation inc)	0.993765	0.975223	1.01266	0.515081	11390_24_CA8_Carbonic_Anhydrase_VIII.csv	deCODE	0.872464	11390_24_CA8_Carbonic_Anhydrase_VIII.csv:KNEEHIP:deCODE				FALSE	FALSE	TRUE
CA8	UKBPPP;deCODE;Fenland	CA8:KneeOA	0.0101884	0.143286	0.365466	KNEE	Inverse variance weighted (correlation inc)	1.00174	0.977942	1.02612	0.887241	11390_24_CA8_Carbonic_Anhydrase_VIII.csv	deCODE	0.975797	11390_24_CA8_Carbonic_Anhydrase_VIII.csv:KNEE:deCODE				FALSE	FALSE	TRUE
CA8	UKBPPP;deCODE;Fenland	CA8:KneeOA	0.0101884	0.143286	0.365466	KNEE	Inverse variance weighted (correlation inc)	1.00673	0.974515	1.04	0.686166	Carbonic_Anhydrase_VIII_11390_24.csv	Fenland	0.915078	Carbonic_Anhydrase_VIII_11390_24.csv:KNEE:Fenland				FALSE	FALSE	TRUE
SCRG1	UKBPPP	SCRG1:TJR	0.140475	7.97098e-14	1.79224e-11	TJR	Inverse variance weighted (correlation inc)	1.05687	0.958448	1.16539	0.267418	SCRG1_O75711_OID30333_v1_Cardiometabolic_II.csv	UKBPPP	0.724822	SCRG1_O75711_OID30333_v1_Cardiometabolic_II.csv:TJR:UKBPPP				FALSE	TRUE	TRUE
CA8	UKBPPP;deCODE;Fenland	CA8:THR	0.00865889	0.743905	0.876082	THR	Inverse variance weighted (correlation inc)	0.973781	0.945589	1.00281	0.0763014	11390_24_CA8_Carbonic_Anhydrase_VIII.csv	deCODE	0.504276	11390_24_CA8_Carbonic_Anhydrase_VIII.csv:THR:deCODE				FALSE	FALSE	TRUE
CA8	UKBPPP;deCODE;Fenland	CA8:THR	0.00865889	0.743905	0.876082	THR	Inverse variance weighted (correlation inc)	0.965986	0.909897	1.02553	0.256843	Carbonic_Anhydrase_VIII_11390_24.csv	Fenland	0.754144	Carbonic_Anhydrase_VIII_11390_24.csv:THR:Fenland				FALSE	FALSE	TRUE
CA8	UKBPPP;deCODE;Fenland	CA8:ThumbOA	0.0612447	0.131883	0.99602	THUMB	Inverse variance weighted (correlation inc)	1.04043	0.955085	1.13341	0.36406	Carbonic_Anhydrase_VIII_11390_24.csv	Fenland	0.900063	Carbonic_Anhydrase_VIII_11390_24.csv:THUMB:Fenland				FALSE	FALSE	TRUE
CA8	UKBPPP;deCODE;Fenland	CA8:ThumbOA	0.0612447	0.131883	0.99602	THUMB	Inverse variance weighted (correlation inc)	1.00277	0.946713	1.06214	0.924962	11390_24_CA8_Carbonic_Anhydrase_VIII.csv	deCODE	0.98593	11390_24_CA8_Carbonic_Anhydrase_VIII.csv:THUMB:deCODE				FALSE	FALSE	TRUE
CA8	UKBPPP;deCODE;Fenland	CA8:TJR	0.0308922	0.0798372	0.284997	TJR	Inverse variance weighted (correlation inc)	0.982471	0.959011	1.0065	0.151507	11390_24_CA8_Carbonic_Anhydrase_VIII.csv	deCODE	0.632551	11390_24_CA8_Carbonic_Anhydrase_VIII.csv:TJR:deCODE				FALSE	FALSE	TRUE
CA8	UKBPPP;deCODE;Fenland	CA8:TJR	0.0308922	0.0798372	0.284997	TJR	Inverse variance weighted (correlation inc)	0.978101	0.940903	1.01677	0.263011	Carbonic_Anhydrase_VIII_11390_24.csv	Fenland	0.7065	Carbonic_Anhydrase_VIII_11390_24.csv:TJR:Fenland				FALSE	FALSE	TRUE
CA8	UKBPPP;deCODE;Fenland	CA8:TKR	0.0516312	0.0344156	0.415143	TKR	Inverse variance weighted (correlation inc)	0.992907	0.946282	1.04183	0.771763	Carbonic_Anhydrase_VIII_11390_24.csv	Fenland	0.953591	Carbonic_Anhydrase_VIII_11390_24.csv:TKR:Fenland				FALSE	FALSE	TRUE
CA8	UKBPPP;deCODE;Fenland	CA8:TKR	0.0516312	0.0344156	0.415143	TKR	Inverse variance weighted (correlation inc)	0.992338	0.959629	1.02616	0.65286	11390_24_CA8_Carbonic_Anhydrase_VIII.csv	deCODE	0.900243	11390_24_CA8_Carbonic_Anhydrase_VIII.csv:TKR:deCODE				FALSE	FALSE	TRUE
CA9	UKBPPP;deCODE;Fenland	CA9:AllOA	0.0214247	0.00291984	0.0121059	ALLOA	Inverse variance weighted (correlation inc)	1.00254	0.955144	1.05229	0.918197	CA9_Q16790_OID21417_v1_Oncology.csv	UKBPPP	0.982179	CA9_Q16790_OID21417_v1_Oncology.csv:ALLOA:UKBPPP				FALSE	FALSE	FALSE
CA9	UKBPPP;deCODE;Fenland	CA9:FingerOA	0.0930162	0.565159	0.893301	FINGER							UKB		NA:FINGER:UKB					FALSE	FALSE
CA9	UKBPPP;deCODE;Fenland	CA9:HandOA	0.0273037	0.394938	0.997994	HAND	Inverse variance weighted (correlation inc)	0.964357	0.878507	1.0586	0.445485	CA9_Q16790_OID21417_v1_Oncology.csv	UKBPPP	0.907937	CA9_Q16790_OID21417_v1_Oncology.csv:HAND:UKBPPP				FALSE	FALSE	FALSE
CA9	UKBPPP;deCODE;Fenland	CA9:HipOA	0.00317122	0.875486	0.954496	HIP	Inverse variance weighted (correlation inc)	0.954773	0.861662	1.05795	0.376673	CA9_Q16790_OID21417_v1_Oncology.csv	UKBPPP	0.821306	CA9_Q16790_OID21417_v1_Oncology.csv:HIP:UKBPPP				FALSE	FALSE	FALSE
CA9	UKBPPP;deCODE;Fenland	CA9:KneeHipOA	0.0335049	0.00391578	0.0257789	KNEEHIP	Inverse variance weighted (correlation inc)	0.998579	0.944483	1.05577	0.960089	CA9_Q16790_OID21417_v1_Oncology.csv	UKBPPP	0.992061	CA9_Q16790_OID21417_v1_Oncology.csv:KNEEHIP:UKBPPP				FALSE	FALSE	FALSE
CA9	UKBPPP;deCODE;Fenland	CA9:KneeOA	0.0450547	0.000860019	0.0134941	KNEE	Inverse variance weighted (correlation inc)	1.02551	0.963675	1.09132	0.427242	CA9_Q16790_OID21417_v1_Oncology.csv	UKBPPP	0.811472	CA9_Q16790_OID21417_v1_Oncology.csv:KNEE:UKBPPP				FALSE	FALSE	FALSE
CA9	UKBPPP;deCODE;Fenland	CA9:SpineOA	-0.0152128	0.604989	0.823284	SPINE	Inverse variance weighted (correlation inc)	0.996342	0.917413	1.08206	0.930657	CA9_Q16790_OID21417_v1_Oncology.csv	UKBPPP	0.989089	CA9_Q16790_OID21417_v1_Oncology.csv:SPINE:UKBPPP				FALSE	FALSE	FALSE
CA9	UKBPPP;deCODE;Fenland	CA9:THR	-0.106607	0.0383636	0.17022	THR	Inverse variance weighted (correlation inc)	0.92383	0.7974	1.07031	0.29137	CA9_Q16790_OID21417_v1_Oncology.csv	UKBPPP	0.779019	CA9_Q16790_OID21417_v1_Oncology.csv:THR:UKBPPP				FALSE	FALSE	FALSE
CA9	UKBPPP;deCODE;Fenland	CA9:ThumbOA	0.02382	0.762864	0.99602	THUMB	Inverse variance weighted (correlation inc)	0.823325	0.712617	0.951232	0.00832497	CA9_Q16790_OID21417_v1_Oncology.csv	UKBPPP	0.444911	CA9_Q16790_OID21417_v1_Oncology.csv:THUMB:UKBPPP				FALSE	FALSE	FALSE
CA9	UKBPPP;deCODE;Fenland	CA9:TJR	0.0326066	0.341138	0.592482	TJR	Inverse variance weighted (correlation inc)	0.947943	0.847414	1.0604	0.349951	CA9_Q16790_OID21417_v1_Oncology.csv	UKBPPP	0.778194	CA9_Q16790_OID21417_v1_Oncology.csv:TJR:UKBPPP				FALSE	FALSE	FALSE
CA9	UKBPPP;deCODE;Fenland	CA9:TKR	0.104638	0.0273041	0.370764	TKR	Inverse variance weighted (correlation inc)	0.96249	0.880233	1.05243	0.401596	CA9_Q16790_OID21417_v1_Oncology.csv	UKBPPP	0.836116	CA9_Q16790_OID21417_v1_Oncology.csv:TKR:UKBPPP				FALSE	FALSE	FALSE
CAB39	deCODE;Fenland														NA:NA:NA
CABLES2	deCODE;Fenland	CABLES2:AllOA				ALLOA	Inverse variance weighted (correlation inc)	0.996743	0.94626	1.04992	0.902089	CABL2_7105_7.csv	Fenland	0.979495	CABL2_7105_7.csv:ALLOA:Fenland				FALSE
CABLES2	deCODE;Fenland	CABLES2:FingerOA				FINGER	Inverse variance weighted (correlation inc)	1.27484	0.964686	1.68472	0.08778	CABL2_7105_7.csv	Fenland	0.810753	CABL2_7105_7.csv:FINGER:Fenland				FALSE
CABLES2	deCODE;Fenland	CABLES2:HandOA				HAND	Inverse variance weighted (correlation inc)	1.11859	0.956424	1.30825	0.160785	CABL2_7105_7.csv	Fenland	0.74093	CABL2_7105_7.csv:HAND:Fenland				FALSE
CABLES2	deCODE;Fenland	CABLES2:HipOA				HIP	Inverse variance weighted (correlation inc)	0.930275	0.845723	1.02328	0.137117	CABL2_7105_7.csv	Fenland	0.636888	CABL2_7105_7.csv:HIP:Fenland				FALSE
CABLES2	deCODE;Fenland	CABLES2:KneeHipOA				KNEEHIP	Inverse variance weighted (correlation inc)	1.0063	0.936539	1.08127	0.863874	CABL2_7105_7.csv	Fenland	0.971041	CABL2_7105_7.csv:KNEEHIP:Fenland				FALSE
CABLES2	deCODE;Fenland	CABLES2:KneeOA				KNEE	Inverse variance weighted (correlation inc)	1.00813	0.932394	1.09002	0.838966	CABL2_7105_7.csv	Fenland	0.969724	CABL2_7105_7.csv:KNEE:Fenland				FALSE
CABLES2	deCODE;Fenland	CABLES2:THR				THR	Inverse variance weighted (correlation inc)	0.901626	0.791292	1.02735	0.119966	CABL2_7105_7.csv	Fenland	0.595417	CABL2_7105_7.csv:THR:Fenland				FALSE
CABLES2	deCODE;Fenland	CABLES2:ThumbOA				THUMB	Inverse variance weighted (correlation inc)	1.07663	0.850682	1.3626	0.538953	CABL2_7105_7.csv	Fenland	0.918548	CABL2_7105_7.csv:THUMB:Fenland				FALSE
CABLES2	deCODE;Fenland	CABLES2:TJR				TJR	Inverse variance weighted (correlation inc)	1.01775	0.912863	1.13469	0.751172	CABL2_7105_7.csv	Fenland	0.927253	CABL2_7105_7.csv:TJR:Fenland				FALSE
CABLES2	deCODE;Fenland	CABLES2:TKR				TKR	Inverse variance weighted (correlation inc)	1.12675	0.984999	1.2889	0.0819191	CABL2_7105_7.csv	Fenland	0.481075	CABL2_7105_7.csv:TKR:Fenland				FALSE
CABP2	UKBPPP	CABP2:AllOA	0.0146537	0.120716	0.212691	ALLOA							UKB		NA:ALLOA:UKB					FALSE	TRUE
CABP2	UKBPPP	CABP2:FingerOA	0.638415	0.0026131	0.359514	FINGER							UKB		NA:FINGER:UKB					FALSE	TRUE
CABP2	UKBPPP	CABP2:HandOA	-0.0583021	0.166087	0.997994	HAND							UKB		NA:HAND:UKB					FALSE	TRUE
CABP2	UKBPPP	CABP2:HipOA	0.0484414	0.0680239	0.286917	HIP							UKB		NA:HIP:UKB					FALSE	TRUE
CABP2	UKBPPP	CABP2:KneeHipOA	0.00157102	0.917864	0.952104	KNEEHIP							UKB		NA:KNEEHIP:UKB					FALSE	TRUE
CABP2	UKBPPP	CABP2:KneeOA	-0.0184917	0.29705	0.546087	KNEE							UKB		NA:KNEE:UKB					FALSE	TRUE
CABP2	UKBPPP	CABP2:SpineOA	-0.0241066	0.532053	0.786658	SPINE							UKB		NA:SPINE:UKB					FALSE	TRUE
MSR1	UKBPPP;deCODE;Fenland	MSR1:KneeHipOA	0.0855917	1.90297e-13	1.98657e-11	KNEEHIP	Inverse variance weighted (correlation inc)	0.98622	0.967053	1.00577	0.165848	MSR1_P21757_OID21063_v1_Neurology.csv	UKBPPP	0.592736	MSR1_P21757_OID21063_v1_Neurology.csv:KNEEHIP:UKBPPP				FALSE	TRUE	TRUE
CABP2	UKBPPP	CABP2:ThumbOA	0.0259492	0.802131	0.99602	THUMB							UKB		NA:THUMB:UKB					FALSE	TRUE
CABP2	UKBPPP	CABP2:TJR	0.101513	0.0238566	0.154988	TJR							UKB		NA:TJR:UKB					FALSE	TRUE
CABP2	UKBPPP	CABP2:TKR	0.00686532	0.912093	0.989793	TKR							UKB		NA:TKR:UKB					FALSE	TRUE
CABP7	deCODE;Fenland														NA:NA:NA
CACNA1C	UKBPPP	CACNA1C:AllOA	0.00126697	0.782022	0.865428	ALLOA							UKB		NA:ALLOA:UKB					FALSE	FALSE
CACNA1C	UKBPPP	CACNA1C:FingerOA	-0.0439717	0.669004	0.909535	FINGER							UKB		NA:FINGER:UKB					FALSE	FALSE
CACNA1C	UKBPPP	CACNA1C:HandOA	0.00717689	0.725163	0.997994	HAND							UKB		NA:HAND:UKB					FALSE	FALSE
CACNA1C	UKBPPP	CACNA1C:HipOA	0.013204	0.304991	0.59193	HIP							UKB		NA:HIP:UKB					FALSE	FALSE
CACNA1C	UKBPPP	CACNA1C:KneeHipOA	0.00356333	0.629547	0.764506	KNEEHIP							UKB		NA:KNEEHIP:UKB					FALSE	FALSE
CACNA1C	UKBPPP	CACNA1C:KneeOA	-0.000770946	0.928561	0.970806	KNEE							UKB		NA:KNEE:UKB					FALSE	FALSE
CACNA1C	UKBPPP	CACNA1C:SpineOA	-0.0200499	0.283805	0.62373	SPINE							UKB		NA:SPINE:UKB					FALSE	FALSE
CACNA1C	UKBPPP	CACNA1C:THR	0.0499122	0.127402	0.332496	THR							UKB		NA:THR:UKB					FALSE	FALSE
CACNA1C	UKBPPP	CACNA1C:ThumbOA	0.0748238	0.136184	0.99602	THUMB							UKB		NA:THUMB:UKB					FALSE	FALSE
CACNA1C	UKBPPP	CACNA1C:TJR	0.00730155	0.737518	0.874385	TJR							UKB		NA:TJR:UKB					FALSE	FALSE
CACNA1C	UKBPPP	CACNA1C:TKR	-0.021147	0.483122	0.940601	TKR							UKB		NA:TKR:UKB					FALSE	FALSE
CACNA1H	UKBPPP	CACNA1H:AllOA	-0.00128897	0.874245	0.930597	ALLOA							UKB		NA:ALLOA:UKB					FALSE	FALSE
CACNA1H	UKBPPP	CACNA1H:FingerOA	-0.213283	0.243645	0.778333	FINGER							UKB		NA:FINGER:UKB					FALSE	FALSE
CACNA1H	UKBPPP	CACNA1H:HandOA	-0.0603422	0.0965106	0.997994	HAND							UKB		NA:HAND:UKB					FALSE	FALSE
CACNA1H	UKBPPP	CACNA1H:HipOA	0.0428297	0.0613674	0.272032	HIP							UKB		NA:HIP:UKB					FALSE	FALSE
CACNA1H	UKBPPP	CACNA1H:KneeHipOA	-0.00777563	0.55397	0.709577	KNEEHIP							UKB		NA:KNEEHIP:UKB					FALSE	FALSE
CACNA1H	UKBPPP	CACNA1H:KneeOA	-0.0266097	0.0818687	0.261532	KNEE							UKB		NA:KNEE:UKB					FALSE	FALSE
CACNA1H	UKBPPP	CACNA1H:SpineOA	-0.00776112	0.815551	0.929089	SPINE							UKB		NA:SPINE:UKB					FALSE	FALSE
CACNA1H	UKBPPP	CACNA1H:THR	0.0495719	0.39462	0.646567	THR							UKB		NA:THR:UKB					FALSE	FALSE
CACNA1H	UKBPPP	CACNA1H:ThumbOA	0.0432458	0.628213	0.99602	THUMB							UKB		NA:THUMB:UKB					FALSE	FALSE
CACNA1H	UKBPPP	CACNA1H:TJR	-0.012572	0.745595	0.87702	TJR							UKB		NA:TJR:UKB					FALSE	FALSE
CACNA1H	UKBPPP	CACNA1H:TKR	-0.0623177	0.245245	0.820389	TKR							UKB		NA:TKR:UKB					FALSE	FALSE
CACNA2D3	deCODE;Fenland	CACNA2D3:AllOA				ALLOA	Inverse variance weighted (correlation inc)	0.984103	0.959359	1.00949	0.217457	8885_6_CACNA2D3_CA2D3.csv	deCODE	0.658919	8885_6_CACNA2D3_CA2D3.csv:ALLOA:deCODE				FALSE
CACNA2D3	deCODE;Fenland	CACNA2D3:AllOA				ALLOA	Inverse variance weighted (correlation inc)	0.985999	0.953158	1.01997	0.414597	CA2D3_8885_6.csv	Fenland	0.826021	CA2D3_8885_6.csv:ALLOA:Fenland				FALSE
CACNA2D3	deCODE;Fenland	CACNA2D3:FingerOA				FINGER	Inverse variance weighted (correlation inc)	1.08294	0.955831	1.22696	0.210984	8885_6_CACNA2D3_CA2D3.csv	deCODE	0.898255	8885_6_CACNA2D3_CA2D3.csv:FINGER:deCODE				FALSE
CACNA2D3	deCODE;Fenland	CACNA2D3:FingerOA				FINGER	Inverse variance weighted (correlation inc)	1.1084	0.977755	1.2565	0.107743	CA2D3_8885_6.csv	Fenland	0.82412	CA2D3_8885_6.csv:FINGER:Fenland				FALSE
CACNA2D3	deCODE;Fenland	CACNA2D3:HandOA				HAND	Inverse variance weighted (correlation inc)	0.983456	0.928887	1.04123	0.566785	8885_6_CACNA2D3_CA2D3.csv	deCODE	0.956372	8885_6_CACNA2D3_CA2D3.csv:HAND:deCODE				FALSE
CACNA2D3	deCODE;Fenland	CACNA2D3:HandOA				HAND	Inverse variance weighted (correlation inc)	0.979563	0.918468	1.04472	0.529704	CA2D3_8885_6.csv	Fenland	0.913922	CA2D3_8885_6.csv:HAND:Fenland				FALSE
CACNA2D3	deCODE;Fenland	CACNA2D3:HipOA				HIP	Inverse variance weighted (correlation inc)	0.977217	0.937849	1.01824	0.271974	8885_6_CACNA2D3_CA2D3.csv	deCODE	0.75819	8885_6_CACNA2D3_CA2D3.csv:HIP:deCODE				FALSE
CACNA2D3	deCODE;Fenland	CACNA2D3:HipOA				HIP	Inverse variance weighted (correlation inc)	0.979025	0.92313	1.03831	0.479727	CA2D3_8885_6.csv	Fenland	0.863164	CA2D3_8885_6.csv:HIP:Fenland				FALSE
CACNA2D3	deCODE;Fenland	CACNA2D3:KneeHipOA				KNEEHIP	Inverse variance weighted (correlation inc)	0.97674	0.949141	1.00514	0.107549	8885_6_CACNA2D3_CA2D3.csv	deCODE	0.533724	8885_6_CACNA2D3_CA2D3.csv:KNEEHIP:deCODE				FALSE
CACNA2D3	deCODE;Fenland	CACNA2D3:KneeHipOA				KNEEHIP	Inverse variance weighted (correlation inc)	0.979047	0.945121	1.01419	0.239269	CA2D3_8885_6.csv	Fenland	0.708447	CA2D3_8885_6.csv:KNEEHIP:Fenland				FALSE
CACNA2D3	deCODE;Fenland	CACNA2D3:KneeOA				KNEE	Inverse variance weighted (correlation inc)	0.985091	0.958489	1.01243	0.282167	8885_6_CACNA2D3_CA2D3.csv	deCODE	0.714399	8885_6_CACNA2D3_CA2D3.csv:KNEE:deCODE				FALSE
CACNA2D3	deCODE;Fenland	CACNA2D3:KneeOA				KNEE	Inverse variance weighted (correlation inc)	0.987908	0.954518	1.02247	0.48799	CA2D3_8885_6.csv	Fenland	0.847953	CA2D3_8885_6.csv:KNEE:Fenland				FALSE
CACNA2D3	deCODE;Fenland	CACNA2D3:SpineOA				SPINE	Inverse variance weighted (correlation inc)	0.982942	0.944082	1.0234	0.403162	8885_6_CACNA2D3_CA2D3.csv	deCODE	0.936628	8885_6_CACNA2D3_CA2D3.csv:SPINE:deCODE				FALSE
CACNA2D3	deCODE;Fenland	CACNA2D3:THR				THR	Inverse variance weighted (correlation inc)	0.954441	0.889956	1.0236	0.191391	CA2D3_8885_6.csv	Fenland	0.705714	CA2D3_8885_6.csv:THR:Fenland				FALSE
CACNA2D3	deCODE;Fenland	CACNA2D3:THR				THR	Inverse variance weighted (correlation inc)	0.967592	0.909412	1.02949	0.297744	8885_6_CACNA2D3_CA2D3.csv	deCODE	0.770585	8885_6_CACNA2D3_CA2D3.csv:THR:deCODE				FALSE
CACNA2D3	deCODE;Fenland	CACNA2D3:ThumbOA				THUMB	Inverse variance weighted (correlation inc)	0.961155	0.88516	1.04367	0.345794	8885_6_CACNA2D3_CA2D3.csv	deCODE	0.870555	8885_6_CACNA2D3_CA2D3.csv:THUMB:deCODE				FALSE
CACNA2D3	deCODE;Fenland	CACNA2D3:ThumbOA				THUMB	Inverse variance weighted (correlation inc)	0.956036	0.868004	1.053	0.361641	CA2D3_8885_6.csv	Fenland	0.900063	CA2D3_8885_6.csv:THUMB:Fenland				FALSE
CACNA2D3	deCODE;Fenland	CACNA2D3:TJR				TJR	Inverse variance weighted (correlation inc)	0.989681	0.940623	1.0413	0.689255	CA2D3_8885_6.csv	Fenland	0.902826	CA2D3_8885_6.csv:TJR:Fenland				FALSE
CACNA2D3	deCODE;Fenland	CACNA2D3:TJR				TJR	Inverse variance weighted (correlation inc)	0.979478	0.943026	1.01734	0.283899	8885_6_CACNA2D3_CA2D3.csv	deCODE	0.742552	8885_6_CACNA2D3_CA2D3.csv:TJR:deCODE				FALSE
CACNA2D3	deCODE;Fenland	CACNA2D3:TKR				TKR	Inverse variance weighted (correlation inc)	0.995014	0.950039	1.04212	0.832251	8885_6_CACNA2D3_CA2D3.csv	deCODE	0.95998	8885_6_CACNA2D3_CA2D3.csv:TKR:deCODE				FALSE
CACNA2D3	deCODE;Fenland	CACNA2D3:TKR				TKR	Inverse variance weighted (correlation inc)	1.0231	0.965375	1.08428	0.440876	CA2D3_8885_6.csv	Fenland	0.842653	CA2D3_8885_6.csv:TKR:Fenland				FALSE
CACNB1	UKBPPP	CACNB1:AllOA	0.00802988	0.342296	0.483582	ALLOA							UKB		NA:ALLOA:UKB					FALSE	FALSE
CACNB1	UKBPPP	CACNB1:FingerOA	0.355135	0.061508	0.706071	FINGER							UKB		NA:FINGER:UKB					FALSE	FALSE
CACNB1	UKBPPP	CACNB1:HandOA	0.0125737	0.738722	0.997994	HAND							UKB		NA:HAND:UKB					FALSE	FALSE
CACNB1	UKBPPP	CACNB1:HipOA	0.00157047	0.947323	0.980533	HIP							UKB		NA:HIP:UKB					FALSE	FALSE
CACNB1	UKBPPP	CACNB1:KneeHipOA	0.0100308	0.462134	0.635979	KNEEHIP							UKB		NA:KNEEHIP:UKB					FALSE	FALSE
CACNB1	UKBPPP	CACNB1:KneeOA	0.014523	0.360389	0.60405	KNEE							UKB		NA:KNEE:UKB					FALSE	FALSE
CACNB1	UKBPPP	CACNB1:SpineOA	-0.0131721	0.702972	0.876241	SPINE							UKB		NA:SPINE:UKB					FALSE	FALSE
CACNB1	UKBPPP	CACNB1:THR	0.0131336	0.828037	0.922623	THR							UKB		NA:THR:UKB					FALSE	FALSE
CACNB1	UKBPPP	CACNB1:ThumbOA	0.0694267	0.454009	0.99602	THUMB							UKB		NA:THUMB:UKB					FALSE	FALSE
CACNB1	UKBPPP	CACNB1:TJR	0.0192122	0.632975	0.810419	TJR							UKB		NA:TJR:UKB					FALSE	FALSE
CACNB1	UKBPPP	CACNB1:TKR	0.00574929	0.917766	0.989793	TKR							UKB		NA:TKR:UKB					FALSE	FALSE
CACNB3	UKBPPP	CACNB3:AllOA	0.0302718	0.0143	0.0407793	ALLOA	Inverse variance weighted (correlation inc)	1.03234	0.978442	1.0892	0.244679	CACNB3_P54284_OID31039_v1_Neurology_II.csv	UKBPPP	0.684913	CACNB3_P54284_OID31039_v1_Neurology_II.csv:ALLOA:UKBPPP				FALSE	FALSE	TRUE
CACNB3	UKBPPP	CACNB3:FingerOA	0.506728	0.0679313	0.722392	FINGER							UKB		NA:FINGER:UKB					FALSE	TRUE
CACNB3	UKBPPP	CACNB3:HandOA	-0.00823326	0.881209	0.997994	HAND	Inverse variance weighted (correlation inc)	1.17082	0.98484	1.39193	0.0739506	CACNB3_P54284_OID31039_v1_Neurology_II.csv	UKBPPP	0.634063	CACNB3_P54284_OID31039_v1_Neurology_II.csv:HAND:UKBPPP				FALSE	FALSE	TRUE
CACNB3	UKBPPP	CACNB3:HipOA	0.043294	0.212686	0.502979	HIP	Inverse variance weighted (correlation inc)	1.05043	0.93379	1.18165	0.412614	CACNB3_P54284_OID31039_v1_Neurology_II.csv	UKBPPP	0.83735	CACNB3_P54284_OID31039_v1_Neurology_II.csv:HIP:UKBPPP				FALSE	FALSE	TRUE
CACNB3	UKBPPP	CACNB3:KneeHipOA	0.0382639	0.0549514	0.152974	KNEEHIP	Inverse variance weighted (correlation inc)	1.03674	0.97236	1.10537	0.27002	CACNB3_P54284_OID31039_v1_Neurology_II.csv	UKBPPP	0.70431	CACNB3_P54284_OID31039_v1_Neurology_II.csv:KNEEHIP:UKBPPP				FALSE	FALSE	TRUE
CACNB3	UKBPPP	CACNB3:KneeOA	0.0276207	0.23398	0.482903	KNEE	Inverse variance weighted (correlation inc)	1.01026	0.941883	1.0836	0.775297	CACNB3_P54284_OID31039_v1_Neurology_II.csv	UKBPPP	0.944019	CACNB3_P54284_OID31039_v1_Neurology_II.csv:KNEE:UKBPPP				FALSE	FALSE	TRUE
CACNB3	UKBPPP	CACNB3:SpineOA	-0.0359656	0.476237	0.758967	SPINE	Inverse variance weighted (correlation inc)	1.0737	0.972596	1.18531	0.158747	CACNB3_P54284_OID31039_v1_Neurology_II.csv	UKBPPP	0.812148	CACNB3_P54284_OID31039_v1_Neurology_II.csv:SPINE:UKBPPP				FALSE	FALSE	TRUE
MSR1	UKBPPP;deCODE;Fenland	MSR1:KneeHipOA	0.0855917	1.90297e-13	1.98657e-11	KNEEHIP	Inverse variance weighted (correlation inc)	0.989615	0.96593	1.01388	0.398327	15533_97_MSR1_Macrophage_scavenger_receptor.csv	deCODE	0.820625	15533_97_MSR1_Macrophage_scavenger_receptor.csv:KNEEHIP:deCODE				FALSE	TRUE	TRUE
CACNB3	UKBPPP	CACNB3:ThumbOA	0.0933459	0.490948	0.99602	THUMB	Inverse variance weighted (correlation inc)	1.21572	0.913481	1.61796	0.180418	CACNB3_P54284_OID31039_v1_Neurology_II.csv	UKBPPP	0.785122	CACNB3_P54284_OID31039_v1_Neurology_II.csv:THUMB:UKBPPP				FALSE	FALSE	TRUE
CACNB3	UKBPPP	CACNB3:TJR	0.0887966	0.130999	0.362948	TJR	Inverse variance weighted (correlation inc)	1.00414	0.890862	1.13182	0.94606	CACNB3_P54284_OID31039_v1_Neurology_II.csv	UKBPPP	0.980376	CACNB3_P54284_OID31039_v1_Neurology_II.csv:TJR:UKBPPP				FALSE	FALSE	TRUE
CACNB3	UKBPPP	CACNB3:TKR	-0.0458449	0.573219	0.955266	TKR	Inverse variance weighted (correlation inc)	0.950584	0.824008	1.0966	0.486975	CACNB3_P54284_OID31039_v1_Neurology_II.csv	UKBPPP	0.862982	CACNB3_P54284_OID31039_v1_Neurology_II.csv:TKR:UKBPPP				FALSE	FALSE	TRUE
CACNB4	deCODE;Fenland														NA:NA:NA
CACYBP	UKBPPP;deCODE;Fenland	CACYBP:AllOA	0.0448505	0.00246565	0.0104754	ALLOA	Inverse variance weighted (correlation inc)	0.962688	0.92595	1.00088	0.0554197	CYBP_12432_23.csv	Fenland	0.348342	CYBP_12432_23.csv:ALLOA:Fenland				FALSE	FALSE	TRUE
CACYBP	UKBPPP;deCODE;Fenland	CACYBP:AllOA	0.0448505	0.00246565	0.0104754	ALLOA	Inverse variance weighted (correlation inc)	0.94982	0.849266	1.06228	0.367183	CACYBP_Q9HB71_OID30649_v1_Inflammation_II.csv	UKBPPP	0.78937	CACYBP_Q9HB71_OID30649_v1_Inflammation_II.csv:ALLOA:UKBPPP				FALSE	FALSE	TRUE
CACYBP	UKBPPP;deCODE;Fenland	CACYBP:AllOA	0.0448505	0.00246565	0.0104754	ALLOA	Inverse variance weighted (correlation inc)	0.956841	0.915245	1.00033	0.0517117	12432_23_CACYBP_CYBP.csv	deCODE	0.372254	12432_23_CACYBP_CYBP.csv:ALLOA:deCODE				FALSE	FALSE	TRUE
CACYBP	UKBPPP;deCODE;Fenland	CACYBP:FingerOA	0.452387	0.174005	0.757919	FINGER	Inverse variance weighted (correlation inc)	1.01973	0.898846	1.15687	0.761543	CYBP_12432_23.csv	Fenland	0.985249	CYBP_12432_23.csv:FINGER:Fenland				FALSE	FALSE	TRUE
CACYBP	UKBPPP;deCODE;Fenland	CACYBP:FingerOA	0.452387	0.174005	0.757919	FINGER	Inverse variance weighted (correlation inc)	1.02206	0.808412	1.29217	0.855291	12432_23_CACYBP_CYBP.csv	deCODE	0.989901	12432_23_CACYBP_CYBP.csv:FINGER:deCODE				FALSE	FALSE	TRUE
CACYBP	UKBPPP;deCODE;Fenland	CACYBP:HandOA	0.00242152	0.970754	0.997994	HAND	Inverse variance weighted (correlation inc)	0.962883	0.884584	1.04811	0.382078	CYBP_12432_23.csv	Fenland	0.876258	CYBP_12432_23.csv:HAND:Fenland				FALSE	FALSE	TRUE
CACYBP	UKBPPP;deCODE;Fenland	CACYBP:HandOA	0.00242152	0.970754	0.997994	HAND	Inverse variance weighted (correlation inc)	0.922842	0.812033	1.04877	0.218563	12432_23_CACYBP_CYBP.csv	deCODE	0.862133	12432_23_CACYBP_CYBP.csv:HAND:deCODE				FALSE	FALSE	TRUE
CACYBP	UKBPPP;deCODE;Fenland	CACYBP:HandOA	0.00242152	0.970754	0.997994	HAND	Inverse variance weighted (correlation inc)	0.903376	0.760061	1.07372	0.248917	CACYBP_Q9HB71_OID30649_v1_Inflammation_II.csv	UKBPPP	0.819752	CACYBP_Q9HB71_OID30649_v1_Inflammation_II.csv:HAND:UKBPPP				FALSE	FALSE	TRUE
CACYBP	UKBPPP;deCODE;Fenland	CACYBP:HipOA	0.0791632	0.0573198	0.263023	HIP	Inverse variance weighted (correlation inc)	0.979434	0.873685	1.09798	0.721479	CACYBP_Q9HB71_OID30649_v1_Inflammation_II.csv	UKBPPP	0.937858	CACYBP_Q9HB71_OID30649_v1_Inflammation_II.csv:HIP:UKBPPP				FALSE	FALSE	TRUE
CACYBP	UKBPPP;deCODE;Fenland	CACYBP:HipOA	0.0791632	0.0573198	0.263023	HIP	Inverse variance weighted (correlation inc)	0.997731	0.922079	1.07959	0.954978	12432_23_CACYBP_CYBP.csv	deCODE	0.990271	12432_23_CACYBP_CYBP.csv:HIP:deCODE				FALSE	FALSE	TRUE
CACYBP	UKBPPP;deCODE;Fenland	CACYBP:HipOA	0.0791632	0.0573198	0.263023	HIP	Inverse variance weighted (correlation inc)	0.995535	0.922776	1.07403	0.907991	CYBP_12432_23.csv	Fenland	0.986025	CYBP_12432_23.csv:HIP:Fenland				FALSE	FALSE	TRUE
MSR1	UKBPPP;deCODE;Fenland	MSR1:KneeHipOA	0.0855917	1.90297e-13	1.98657e-11	KNEEHIP	Inverse variance weighted (correlation inc)	0.998798	0.972009	1.02632	0.930879	Macrophage_scavenger_receptor_15533_97.csv	Fenland	0.987248	Macrophage_scavenger_receptor_15533_97.csv:KNEEHIP:Fenland				FALSE	TRUE	TRUE
PLAUR	UKBPPP;deCODE;Fenland	PLAUR:KneeHipOA	0.0529704	2.10946e-13	2.12619e-11	KNEEHIP	Inverse variance weighted (correlation inc)	0.978633	0.929025	1.03089	0.41579	2652_15_PLAUR_suPAR.csv	deCODE	0.830683	2652_15_PLAUR_suPAR.csv:KNEEHIP:deCODE				FALSE	TRUE	TRUE
PLAUR	UKBPPP;deCODE;Fenland	PLAUR:KneeHipOA	0.0529704	2.10946e-13	2.12619e-11	KNEEHIP	Inverse variance weighted (correlation inc)	0.962336	0.89742	1.03195	0.281293	PLAUR_Q03405_OID20764_v1_Inflammation.csv	UKBPPP	0.71381	PLAUR_Q03405_OID20764_v1_Inflammation.csv:KNEEHIP:UKBPPP				FALSE	TRUE	TRUE
CACYBP	UKBPPP;deCODE;Fenland	CACYBP:KneeOA	0.0497621	0.0736677	0.247878	KNEE	Inverse variance weighted (correlation inc)	0.908874	0.853539	0.967797	0.00286981	12432_23_CACYBP_CYBP.csv	deCODE	0.0760898	12432_23_CACYBP_CYBP.csv:KNEE:deCODE				FALSE	FALSE	TRUE
CACYBP	UKBPPP;deCODE;Fenland	CACYBP:KneeOA	0.0497621	0.0736677	0.247878	KNEE	Inverse variance weighted (correlation inc)	0.94162	0.901554	0.983466	0.00669735	CYBP_12432_23.csv	Fenland	0.121723	CYBP_12432_23.csv:KNEE:Fenland				FALSE	FALSE	TRUE
CACYBP	UKBPPP;deCODE;Fenland	CACYBP:KneeOA	0.0497621	0.0736677	0.247878	KNEE	Inverse variance weighted (correlation inc)	0.897996	0.790304	1.02036	0.0987979	CACYBP_Q9HB71_OID30649_v1_Inflammation_II.csv	UKBPPP	0.489247	CACYBP_Q9HB71_OID30649_v1_Inflammation_II.csv:KNEE:UKBPPP				FALSE	FALSE	TRUE
CACYBP	UKBPPP;deCODE;Fenland	CACYBP:SpineOA	-0.0470243	0.437184	0.741076	SPINE	Inverse variance weighted (correlation inc)	0.988277	0.904451	1.07987	0.79428	12432_23_CACYBP_CYBP.csv	deCODE	0.975913	12432_23_CACYBP_CYBP.csv:SPINE:deCODE				FALSE	FALSE	TRUE
CACYBP	UKBPPP;deCODE;Fenland	CACYBP:SpineOA	-0.0470243	0.437184	0.741076	SPINE	Inverse variance weighted (correlation inc)	0.981371	0.878637	1.09612	0.738892	CACYBP_Q9HB71_OID30649_v1_Inflammation_II.csv	UKBPPP	0.97148	CACYBP_Q9HB71_OID30649_v1_Inflammation_II.csv:SPINE:UKBPPP				FALSE	FALSE	TRUE
CACYBP	UKBPPP;deCODE;Fenland	CACYBP:THR	0.305836	0.00388715	0.0672316	THR	Inverse variance weighted (correlation inc)	1.019	0.870248	1.19317	0.815188	CACYBP_Q9HB71_OID30649_v1_Inflammation_II.csv	UKBPPP	0.976509	CACYBP_Q9HB71_OID30649_v1_Inflammation_II.csv:THR:UKBPPP				FALSE	FALSE	TRUE
CACYBP	UKBPPP;deCODE;Fenland	CACYBP:THR	0.305836	0.00388715	0.0672316	THR	Inverse variance weighted (correlation inc)	1.03111	0.926633	1.14737	0.574075	12432_23_CACYBP_CYBP.csv	deCODE	0.916792	12432_23_CACYBP_CYBP.csv:THR:deCODE				FALSE	FALSE	TRUE
CACYBP	UKBPPP;deCODE;Fenland	CACYBP:THR	0.305836	0.00388715	0.0672316	THR	Inverse variance weighted (correlation inc)	1.00884	0.920869	1.1052	0.850108	CYBP_12432_23.csv	Fenland	0.982909	CYBP_12432_23.csv:THR:Fenland				FALSE	FALSE	TRUE
CACYBP	UKBPPP;deCODE;Fenland	CACYBP:ThumbOA	0.0605357	0.70943	0.99602	THUMB	Inverse variance weighted (correlation inc)	0.82449	0.672719	1.0105	0.0629755	12432_23_CACYBP_CYBP.csv	deCODE	0.612746	12432_23_CACYBP_CYBP.csv:THUMB:deCODE				FALSE	FALSE	TRUE
CACYBP	UKBPPP;deCODE;Fenland	CACYBP:ThumbOA	0.0605357	0.70943	0.99602	THUMB	Inverse variance weighted (correlation inc)	0.917511	0.780862	1.07807	0.295411	CYBP_12432_23.csv	Fenland	0.847779	CYBP_12432_23.csv:THUMB:Fenland				FALSE	FALSE	TRUE
CACYBP	UKBPPP;deCODE;Fenland	CACYBP:ThumbOA	0.0605357	0.70943	0.99602	THUMB	Inverse variance weighted (correlation inc)	0.794744	0.631543	1.00012	0.0501134	CACYBP_Q9HB71_OID30649_v1_Inflammation_II.csv	UKBPPP	0.620192	CACYBP_Q9HB71_OID30649_v1_Inflammation_II.csv:THUMB:UKBPPP				FALSE	FALSE	TRUE
CACYBP	UKBPPP;deCODE;Fenland	CACYBP:TJR	0.135885	0.0538788	0.234008	TJR	Inverse variance weighted (correlation inc)	0.958117	0.875477	1.04856	0.35254	12432_23_CACYBP_CYBP.csv	deCODE	0.78397	12432_23_CACYBP_CYBP.csv:TJR:deCODE				FALSE	FALSE	TRUE
CACYBP	UKBPPP;deCODE;Fenland	CACYBP:TJR	0.135885	0.0538788	0.234008	TJR	Inverse variance weighted (correlation inc)	0.934486	0.857769	1.01806	0.121055	CYBP_12432_23.csv	Fenland	0.564032	CYBP_12432_23.csv:TJR:Fenland				FALSE	FALSE	TRUE
CACYBP	UKBPPP;deCODE;Fenland	CACYBP:TJR	0.135885	0.0538788	0.234008	TJR	Inverse variance weighted (correlation inc)	0.94731	0.784583	1.14379	0.573502	CACYBP_Q9HB71_OID30649_v1_Inflammation_II.csv	UKBPPP	0.870848	CACYBP_Q9HB71_OID30649_v1_Inflammation_II.csv:TJR:UKBPPP				FALSE	FALSE	TRUE
CACYBP	UKBPPP;deCODE;Fenland	CACYBP:TKR	0.0155485	0.873377	0.989106	TKR	Inverse variance weighted (correlation inc)	0.905204	0.838117	0.977661	0.0112429	CYBP_12432_23.csv	Fenland	0.208475	CYBP_12432_23.csv:TKR:Fenland				FALSE	FALSE	TRUE
CACYBP	UKBPPP;deCODE;Fenland	CACYBP:TKR	0.0155485	0.873377	0.989106	TKR	Inverse variance weighted (correlation inc)	0.891044	0.797622	0.995409	0.0412084	12432_23_CACYBP_CYBP.csv	deCODE	0.359209	12432_23_CACYBP_CYBP.csv:TKR:deCODE				FALSE	FALSE	TRUE
CACYBP	UKBPPP;deCODE;Fenland	CACYBP:TKR	0.0155485	0.873377	0.989106	TKR	Inverse variance weighted (correlation inc)	0.91567	0.7527	1.11393	0.378296	CACYBP_Q9HB71_OID30649_v1_Inflammation_II.csv	UKBPPP	0.816218	CACYBP_Q9HB71_OID30649_v1_Inflammation_II.csv:TKR:UKBPPP				FALSE	FALSE	TRUE
CADM1	deCODE;Fenland	CADM1:AllOA				ALLOA	Inverse variance weighted (correlation inc)	0.955341	0.893721	1.02121	0.179265	3326_58_CADM1_Nectin_like_protein_2.csv	deCODE	0.618658	3326_58_CADM1_Nectin_like_protein_2.csv:ALLOA:deCODE				FALSE
CADM1	deCODE;Fenland	CADM1:AllOA				ALLOA	Inverse variance weighted (correlation inc)	0.971853	0.927595	1.01822	0.229905	Nectin_like_protein_2_3326_58.csv	Fenland	0.68861	Nectin_like_protein_2_3326_58.csv:ALLOA:Fenland				FALSE
CADM1	deCODE;Fenland	CADM1:FingerOA				FINGER	Inverse variance weighted (correlation inc)	0.903301	0.744457	1.09604	0.302699	3326_58_CADM1_Nectin_like_protein_2.csv	deCODE	0.935615	3326_58_CADM1_Nectin_like_protein_2.csv:FINGER:deCODE				FALSE
CADM1	deCODE;Fenland	CADM1:FingerOA				FINGER	Inverse variance weighted (correlation inc)	0.939825	0.789784	1.11837	0.484337	Nectin_like_protein_2_3326_58.csv	Fenland	0.961895	Nectin_like_protein_2_3326_58.csv:FINGER:Fenland				FALSE
CADM1	deCODE;Fenland	CADM1:HandOA				HAND	Inverse variance weighted (correlation inc)	0.984065	0.890979	1.08688	0.751365	3326_58_CADM1_Nectin_like_protein_2.csv	deCODE	0.964506	3326_58_CADM1_Nectin_like_protein_2.csv:HAND:deCODE				FALSE
CADM1	deCODE;Fenland	CADM1:HandOA				HAND	Inverse variance weighted (correlation inc)	0.979144	0.882279	1.08664	0.691684	Nectin_like_protein_2_3326_58.csv	Fenland	0.949156	Nectin_like_protein_2_3326_58.csv:HAND:Fenland				FALSE
CADM1	deCODE;Fenland	CADM1:HipOA				HIP	Inverse variance weighted (correlation inc)	0.954792	0.851345	1.07081	0.429122	3326_58_CADM1_Nectin_like_protein_2.csv	deCODE	0.839592	3326_58_CADM1_Nectin_like_protein_2.csv:HIP:deCODE				FALSE
CADM1	deCODE;Fenland	CADM1:HipOA				HIP	Inverse variance weighted (correlation inc)	0.964422	0.897784	1.03601	0.321361	Nectin_like_protein_2_3326_58.csv	Fenland	0.79103	Nectin_like_protein_2_3326_58.csv:HIP:Fenland				FALSE
CADM1	deCODE;Fenland	CADM1:KneeHipOA				KNEEHIP	Inverse variance weighted (correlation inc)	0.992583	0.920364	1.07047	0.846834	3326_58_CADM1_Nectin_like_protein_2.csv	deCODE	0.96095	3326_58_CADM1_Nectin_like_protein_2.csv:KNEEHIP:deCODE				FALSE
CADM1	deCODE;Fenland	CADM1:KneeHipOA				KNEEHIP	Inverse variance weighted (correlation inc)	1.0085	0.929332	1.09441	0.839209	Nectin_like_protein_2_3326_58.csv	Fenland	0.970037	Nectin_like_protein_2_3326_58.csv:KNEEHIP:Fenland				FALSE
CADM1	deCODE;Fenland	CADM1:KneeOA				KNEE	Inverse variance weighted (correlation inc)	1.00253	0.91779	1.09509	0.955309	3326_58_CADM1_Nectin_like_protein_2.csv	deCODE	0.990057	3326_58_CADM1_Nectin_like_protein_2.csv:KNEE:deCODE				FALSE
CADM1	deCODE;Fenland	CADM1:KneeOA				KNEE	Inverse variance weighted (correlation inc)	1.01867	0.922627	1.1247	0.714317	Nectin_like_protein_2_3326_58.csv	Fenland	0.929257	Nectin_like_protein_2_3326_58.csv:KNEE:Fenland				FALSE
CADM1	deCODE;Fenland	CADM1:SpineOA				SPINE	Inverse variance weighted (correlation inc)	0.871992	0.804792	0.944803	0.000814914	3326_58_CADM1_Nectin_like_protein_2.csv	deCODE	0.172399	3326_58_CADM1_Nectin_like_protein_2.csv:SPINE:deCODE				FALSE
CADM1	deCODE;Fenland	CADM1:THR				THR	Inverse variance weighted (correlation inc)	0.973892	0.874145	1.08502	0.631331	3326_58_CADM1_Nectin_like_protein_2.csv	deCODE	0.928397	3326_58_CADM1_Nectin_like_protein_2.csv:THR:deCODE				FALSE
CADM1	deCODE;Fenland	CADM1:THR				THR	Inverse variance weighted (correlation inc)	0.972513	0.889601	1.06315	0.53985	Nectin_like_protein_2_3326_58.csv	Fenland	0.917549	Nectin_like_protein_2_3326_58.csv:THR:Fenland				FALSE
CADM1	deCODE;Fenland	CADM1:ThumbOA				THUMB	Inverse variance weighted (correlation inc)	0.972321	0.797732	1.18512	0.781026	3326_58_CADM1_Nectin_like_protein_2.csv	deCODE	0.971074	3326_58_CADM1_Nectin_like_protein_2.csv:THUMB:deCODE				FALSE
CADM1	deCODE;Fenland	CADM1:ThumbOA				THUMB	Inverse variance weighted (correlation inc)	0.950604	0.789862	1.14406	0.591961	Nectin_like_protein_2_3326_58.csv	Fenland	0.937311	Nectin_like_protein_2_3326_58.csv:THUMB:Fenland				FALSE
CADM1	deCODE;Fenland	CADM1:TJR				TJR	Inverse variance weighted (correlation inc)	0.967161	0.886883	1.05471	0.450094	3326_58_CADM1_Nectin_like_protein_2.csv	deCODE	0.843594	3326_58_CADM1_Nectin_like_protein_2.csv:TJR:deCODE				FALSE
CADM1	deCODE;Fenland	CADM1:TJR				TJR	Inverse variance weighted (correlation inc)	0.978364	0.910538	1.05124	0.550702	Nectin_like_protein_2_3326_58.csv	Fenland	0.849669	Nectin_like_protein_2_3326_58.csv:TJR:Fenland				FALSE
CADM1	deCODE;Fenland	CADM1:TKR				TKR	Inverse variance weighted (correlation inc)	0.949495	0.858513	1.05012	0.313251	3326_58_CADM1_Nectin_like_protein_2.csv	deCODE	0.76594	3326_58_CADM1_Nectin_like_protein_2.csv:TKR:deCODE				FALSE
CADM1	deCODE;Fenland	CADM1:TKR				TKR	Inverse variance weighted (correlation inc)	0.968955	0.888561	1.05662	0.475447	Nectin_like_protein_2_3326_58.csv	Fenland	0.857424	Nectin_like_protein_2_3326_58.csv:TKR:Fenland				FALSE
CADM2	deCODE;Fenland														NA:NA:NA
CADM3	deCODE;Fenland	CADM3:AllOA				ALLOA	Inverse variance weighted (correlation inc)	1.03341	0.922343	1.15785	0.571066	3630_27_CADM3_Nectin_like_protein_1.csv	deCODE	0.892867	3630_27_CADM3_Nectin_like_protein_1.csv:ALLOA:deCODE				FALSE
CADM3	deCODE;Fenland	CADM3:FingerOA				FINGER	Inverse variance weighted (correlation inc)	1.42809	0.93698	2.1766	0.0974665	3630_27_CADM3_Nectin_like_protein_1.csv	deCODE	0.830707	3630_27_CADM3_Nectin_like_protein_1.csv:FINGER:deCODE				FALSE
CADM3	deCODE;Fenland	CADM3:HandOA				HAND	Inverse variance weighted (correlation inc)	1.06468	0.838353	1.3521	0.607258	3630_27_CADM3_Nectin_like_protein_1.csv	deCODE	0.956372	3630_27_CADM3_Nectin_like_protein_1.csv:HAND:deCODE				FALSE
CADM3	deCODE;Fenland	CADM3:HipOA				HIP	Inverse variance weighted (correlation inc)	1.0292	0.849017	1.24761	0.769456	3630_27_CADM3_Nectin_like_protein_1.csv	deCODE	0.94408	3630_27_CADM3_Nectin_like_protein_1.csv:HIP:deCODE				FALSE
CADM3	deCODE;Fenland	CADM3:KneeHipOA				KNEEHIP	Inverse variance weighted (correlation inc)	1.119	0.963163	1.30005	0.141709	3630_27_CADM3_Nectin_like_protein_1.csv	deCODE	0.593402	3630_27_CADM3_Nectin_like_protein_1.csv:KNEEHIP:deCODE				FALSE
CADM3	deCODE;Fenland	CADM3:KneeOA				KNEE	Inverse variance weighted (correlation inc)	1.09597	0.931159	1.28994	0.270401	3630_27_CADM3_Nectin_like_protein_1.csv	deCODE	0.706149	3630_27_CADM3_Nectin_like_protein_1.csv:KNEE:deCODE				FALSE
CADM3	deCODE;Fenland	CADM3:SpineOA				SPINE	Inverse variance weighted (correlation inc)	1.17524	0.931426	1.48286	0.173464	3630_27_CADM3_Nectin_like_protein_1.csv	deCODE	0.826288	3630_27_CADM3_Nectin_like_protein_1.csv:SPINE:deCODE				FALSE
CADM3	deCODE;Fenland	CADM3:THR				THR	Inverse variance weighted (correlation inc)	0.997056	0.759058	1.30968	0.983098	3630_27_CADM3_Nectin_like_protein_1.csv	deCODE	0.997268	3630_27_CADM3_Nectin_like_protein_1.csv:THR:deCODE				FALSE
CADM3	deCODE;Fenland	CADM3:ThumbOA				THUMB	Inverse variance weighted (correlation inc)	1.02019	0.704553	1.47724	0.915694	3630_27_CADM3_Nectin_like_protein_1.csv	deCODE	0.984448	3630_27_CADM3_Nectin_like_protein_1.csv:THUMB:deCODE				FALSE
CADM3	deCODE;Fenland	CADM3:TJR				TJR	Inverse variance weighted (correlation inc)	1.13814	0.908124	1.42642	0.26129	3630_27_CADM3_Nectin_like_protein_1.csv	deCODE	0.723571	3630_27_CADM3_Nectin_like_protein_1.csv:TJR:deCODE				FALSE
CADM3	deCODE;Fenland	CADM3:TKR				TKR	Inverse variance weighted (correlation inc)	1.13475	0.855021	1.50599	0.38137	3630_27_CADM3_Nectin_like_protein_1.csv	deCODE	0.787213	3630_27_CADM3_Nectin_like_protein_1.csv:TKR:deCODE				FALSE
CADPS	UKBPPP	CADPS:AllOA	0.00328163	0.587354	0.706216	ALLOA							UKB		NA:ALLOA:UKB					FALSE	FALSE
CADPS	UKBPPP	CADPS:FingerOA	0.0202406	0.881547	0.97273	FINGER							UKB		NA:FINGER:UKB					FALSE	FALSE
CADPS	UKBPPP	CADPS:HandOA	-0.0199194	0.459995	0.997994	HAND							UKB		NA:HAND:UKB					FALSE	FALSE
CADPS	UKBPPP	CADPS:HipOA	0.0235686	0.165616	0.458423	HIP							UKB		NA:HIP:UKB					FALSE	FALSE
CADPS	UKBPPP	CADPS:KneeHipOA	0.00356943	0.714451	0.822505	KNEEHIP							UKB		NA:KNEEHIP:UKB					FALSE	FALSE
CADPS	UKBPPP	CADPS:KneeOA	-0.00093262	0.934546	0.97354	KNEE							UKB		NA:KNEE:UKB					FALSE	FALSE
CADPS	UKBPPP	CADPS:SpineOA	-0.030303	0.219974	0.558145	SPINE							UKB		NA:SPINE:UKB					FALSE	FALSE
CADPS	UKBPPP	CADPS:THR	0.0744821	0.0849753	0.261456	THR							UKB		NA:THR:UKB					FALSE	FALSE
CADPS	UKBPPP	CADPS:ThumbOA	-0.0531444	0.422894	0.99602	THUMB							UKB		NA:THUMB:UKB					FALSE	FALSE
CADPS	UKBPPP	CADPS:TJR	0.0676997	0.0186223	0.13244	TJR							UKB		NA:TJR:UKB					FALSE	FALSE
CADPS	UKBPPP	CADPS:TKR	0.0280774	0.480782	0.940601	TKR							UKB		NA:TKR:UKB					FALSE	FALSE
CALB1	UKBPPP;deCODE;Fenland	CALB1:AllOA	0.0152179	0.022688	0.0577675	ALLOA	Inverse variance weighted (correlation inc)	0.979782	0.927137	1.03542	0.468527	CALB1_P05937_OID21306_v1_Oncology.csv	UKBPPP	0.844235	CALB1_P05937_OID21306_v1_Oncology.csv:ALLOA:UKBPPP				FALSE	FALSE	FALSE
CALB1	UKBPPP;deCODE;Fenland	CALB1:FingerOA	0.0330719	0.825513	0.955633	FINGER							UKB		NA:FINGER:UKB					FALSE	FALSE
CALB1	UKBPPP;deCODE;Fenland	CALB1:HandOA	-0.00055252	0.985194	0.998215	HAND	Inverse variance weighted (correlation inc)	0.9917	0.855331	1.14981	0.912072	CALB1_P05937_OID21306_v1_Oncology.csv	UKBPPP	0.990154	CALB1_P05937_OID21306_v1_Oncology.csv:HAND:UKBPPP				FALSE	FALSE	FALSE
CALB1	UKBPPP;deCODE;Fenland	CALB1:HipOA	-0.0224892	0.230957	0.524952	HIP	Inverse variance weighted (correlation inc)	0.939859	0.854544	1.03369	0.201428	CALB1_P05937_OID21306_v1_Oncology.csv	UKBPPP	0.685182	CALB1_P05937_OID21306_v1_Oncology.csv:HIP:UKBPPP				FALSE	FALSE	FALSE
CALB1	UKBPPP;deCODE;Fenland	CALB1:KneeHipOA	-0.00724482	0.501316	0.670332	KNEEHIP	Inverse variance weighted (correlation inc)	0.934924	0.873034	1.0012	0.0541488	CALB1_P05937_OID21306_v1_Oncology.csv	UKBPPP	0.398347	CALB1_P05937_OID21306_v1_Oncology.csv:KNEEHIP:UKBPPP				FALSE	FALSE	FALSE
CALB1	UKBPPP;deCODE;Fenland	CALB1:KneeOA	0.00140499	0.910802	0.961723	KNEE	Inverse variance weighted (correlation inc)	0.942621	0.873437	1.01729	0.128673	CALB1_P05937_OID21306_v1_Oncology.csv	UKBPPP	0.543973	CALB1_P05937_OID21306_v1_Oncology.csv:KNEE:UKBPPP				FALSE	FALSE	FALSE
CALB1	UKBPPP;deCODE;Fenland	CALB1:SpineOA	0.0183195	0.501938	0.772483	SPINE	Inverse variance weighted (correlation inc)	0.956297	0.862429	1.06038	0.396572	CALB1_P05937_OID21306_v1_Oncology.csv	UKBPPP	0.893334	CALB1_P05937_OID21306_v1_Oncology.csv:SPINE:UKBPPP				FALSE	FALSE	FALSE
CALB1	UKBPPP;deCODE;Fenland	CALB1:THR	0.0105587	0.825011	0.920072	THR	Inverse variance weighted (correlation inc)	0.937449	0.82635	1.06349	0.315558	CALB1_P05937_OID21306_v1_Oncology.csv	UKBPPP	0.798423	CALB1_P05937_OID21306_v1_Oncology.csv:THR:UKBPPP				FALSE	FALSE	FALSE
CALB1	UKBPPP;deCODE;Fenland	CALB1:ThumbOA	0.0441182	0.546896	0.99602	THUMB	Inverse variance weighted (correlation inc)	1.16578	0.936286	1.45152	0.170251	CALB1_P05937_OID21306_v1_Oncology.csv	UKBPPP	0.775378	CALB1_P05937_OID21306_v1_Oncology.csv:THUMB:UKBPPP				FALSE	FALSE	FALSE
CALB1	UKBPPP;deCODE;Fenland	CALB1:TJR	0.00272789	0.931587	0.969586	TJR	Inverse variance weighted (correlation inc)	0.919582	0.829939	1.01891	0.109143	CALB1_P05937_OID21306_v1_Oncology.csv	UKBPPP	0.538751	CALB1_P05937_OID21306_v1_Oncology.csv:TJR:UKBPPP				FALSE	FALSE	FALSE
CALB1	UKBPPP;deCODE;Fenland	CALB1:TKR	0.00156002	0.971704	0.996464	TKR	Inverse variance weighted (correlation inc)	0.896971	0.785829	1.02383	0.107171	CALB1_P05937_OID21306_v1_Oncology.csv	UKBPPP	0.539001	CALB1_P05937_OID21306_v1_Oncology.csv:TKR:UKBPPP				FALSE	FALSE	FALSE
CALB2	UKBPPP;deCODE;Fenland	CALB2:AllOA	0.000140849	0.974035	0.987627	ALLOA	Inverse variance weighted (correlation inc)	1.05934	0.965013	1.16289	0.22569	16803_4_CALB2_CALB2.csv	deCODE	0.663487	16803_4_CALB2_CALB2.csv:ALLOA:deCODE				FALSE	FALSE	FALSE
CALB2	UKBPPP;deCODE;Fenland	CALB2:AllOA	0.000140849	0.974035	0.987627	ALLOA	Inverse variance weighted (correlation inc)	0.983357	0.812563	1.19005	0.863108	CALB2_P22676_OID20801_v1_Neurology.csv	UKBPPP	0.970927	CALB2_P22676_OID20801_v1_Neurology.csv:ALLOA:UKBPPP				FALSE	FALSE	FALSE
CALB2	UKBPPP;deCODE;Fenland	CALB2:FingerOA	-0.0391656	0.687	0.917143	FINGER	Inverse variance weighted (correlation inc)	1.2199	0.757592	1.96433	0.413465	16803_4_CALB2_CALB2.csv	deCODE	0.939347	16803_4_CALB2_CALB2.csv:FINGER:deCODE				FALSE	FALSE	FALSE
CALB2	UKBPPP;deCODE;Fenland	CALB2:HandOA	-0.0289519	0.133427	0.997994	HAND	Inverse variance weighted (correlation inc)	0.967593	0.741489	1.26264	0.808308	16803_4_CALB2_CALB2.csv	deCODE	0.97401	16803_4_CALB2_CALB2.csv:HAND:deCODE				FALSE	FALSE	FALSE
CALB2	UKBPPP;deCODE;Fenland	CALB2:HandOA	-0.0289519	0.133427	0.997994	HAND	Inverse variance weighted (correlation inc)	0.860131	0.664321	1.11366	0.252951	CALB2_P22676_OID20801_v1_Neurology.csv	UKBPPP	0.82249	CALB2_P22676_OID20801_v1_Neurology.csv:HAND:UKBPPP				FALSE	FALSE	FALSE
CALB2	UKBPPP;deCODE;Fenland	CALB2:HipOA	-0.0218978	0.07184	0.294927	HIP	Inverse variance weighted (correlation inc)	0.98709	0.82973	1.17429	0.883406	16803_4_CALB2_CALB2.csv	deCODE	0.96962	16803_4_CALB2_CALB2.csv:HIP:deCODE				FALSE	FALSE	FALSE
CALB2	UKBPPP;deCODE;Fenland	CALB2:HipOA	-0.0218978	0.07184	0.294927	HIP	Inverse variance weighted (correlation inc)	1.01518	0.884785	1.16478	0.829966	CALB2_P22676_OID20801_v1_Neurology.csv	UKBPPP	0.968158	CALB2_P22676_OID20801_v1_Neurology.csv:HIP:UKBPPP				FALSE	FALSE	FALSE
CALB2	UKBPPP;deCODE;Fenland	CALB2:KneeHipOA	-0.019881	0.00440086	0.0281482	KNEEHIP	Inverse variance weighted (correlation inc)	1.06758	0.940214	1.2122	0.313014	16803_4_CALB2_CALB2.csv	deCODE	0.7662	16803_4_CALB2_CALB2.csv:KNEEHIP:deCODE				FALSE	FALSE	FALSE
CALB2	UKBPPP;deCODE;Fenland	CALB2:KneeHipOA	-0.019881	0.00440086	0.0281482	KNEEHIP	Inverse variance weighted (correlation inc)	0.999877	0.834779	1.19763	0.998935	CALB2_P22676_OID20801_v1_Neurology.csv	UKBPPP	0.999421	CALB2_P22676_OID20801_v1_Neurology.csv:KNEEHIP:UKBPPP				FALSE	FALSE	FALSE
CALB2	UKBPPP;deCODE;Fenland	CALB2:KneeOA	-0.020658	0.0110162	0.0823538	KNEE	Inverse variance weighted (correlation inc)	0.995389	0.839585	1.18011	0.957562	CALB2_P22676_OID20801_v1_Neurology.csv	UKBPPP	0.99319	CALB2_P22676_OID20801_v1_Neurology.csv:KNEE:UKBPPP				FALSE	FALSE	FALSE
CALB2	UKBPPP;deCODE;Fenland	CALB2:KneeOA	-0.020658	0.0110162	0.0823538	KNEE	Inverse variance weighted (correlation inc)	1.12916	0.982726	1.29742	0.0865073	16803_4_CALB2_CALB2.csv	deCODE	0.466504	16803_4_CALB2_CALB2.csv:KNEE:deCODE				FALSE	FALSE	FALSE
CALB2	UKBPPP;deCODE;Fenland	CALB2:SpineOA	0.0154443	0.38233	0.710874	SPINE	Inverse variance weighted (correlation inc)	0.890768	0.760339	1.04357	0.152139	CALB2_P22676_OID20801_v1_Neurology.csv	UKBPPP	0.812148	CALB2_P22676_OID20801_v1_Neurology.csv:SPINE:UKBPPP				FALSE	FALSE	FALSE
CALB2	UKBPPP;deCODE;Fenland	CALB2:SpineOA	0.0154443	0.38233	0.710874	SPINE	Inverse variance weighted (correlation inc)	0.977817	0.808663	1.18235	0.816937	16803_4_CALB2_CALB2.csv	deCODE	0.981424	16803_4_CALB2_CALB2.csv:SPINE:deCODE				FALSE	FALSE	FALSE
CALB2	UKBPPP;deCODE;Fenland	CALB2:THR	0.0193771	0.531166	0.753688	THR	Inverse variance weighted (correlation inc)	0.953345	0.752218	1.20825	0.692688	16803_4_CALB2_CALB2.csv	deCODE	0.951823	16803_4_CALB2_CALB2.csv:THR:deCODE				FALSE	FALSE	FALSE
CALB2	UKBPPP;deCODE;Fenland	CALB2:THR	0.0193771	0.531166	0.753688	THR	Inverse variance weighted (correlation inc)	1.01786	0.841681	1.23091	0.855175	CALB2_P22676_OID20801_v1_Neurology.csv	UKBPPP	0.97768	CALB2_P22676_OID20801_v1_Neurology.csv:THR:UKBPPP				FALSE	FALSE	FALSE
CALB2	UKBPPP;deCODE;Fenland	CALB2:ThumbOA	-0.00235722	0.960382	0.996687	THUMB	Inverse variance weighted (correlation inc)	1.19392	0.781235	1.82461	0.412733	16803_4_CALB2_CALB2.csv	deCODE	0.892231	16803_4_CALB2_CALB2.csv:THUMB:deCODE				FALSE	FALSE	FALSE
CALB2	UKBPPP;deCODE;Fenland	CALB2:ThumbOA	-0.00235722	0.960382	0.996687	THUMB	Inverse variance weighted (correlation inc)	0.873011	0.525195	1.45117	0.60042	CALB2_P22676_OID20801_v1_Neurology.csv	UKBPPP	0.930627	CALB2_P22676_OID20801_v1_Neurology.csv:THUMB:UKBPPP				FALSE	FALSE	FALSE
CALB2	UKBPPP;deCODE;Fenland	CALB2:TJR	-0.00030833	0.988052	0.994516	TJR	Inverse variance weighted (correlation inc)	1.04795	0.828361	1.32574	0.696254	CALB2_P22676_OID20801_v1_Neurology.csv	UKBPPP	0.913389	CALB2_P22676_OID20801_v1_Neurology.csv:TJR:UKBPPP				FALSE	FALSE	FALSE
CALB2	UKBPPP;deCODE;Fenland	CALB2:TJR	-0.00030833	0.988052	0.994516	TJR	Inverse variance weighted (correlation inc)	1.05033	0.857227	1.28692	0.635703	16803_4_CALB2_CALB2.csv	deCODE	0.921863	16803_4_CALB2_CALB2.csv:TJR:deCODE				FALSE	FALSE	FALSE
CALB2	UKBPPP;deCODE;Fenland	CALB2:TKR	-0.0156556	0.58275	0.956386	TKR	Inverse variance weighted (correlation inc)	1.07361	0.805977	1.43011	0.627306	CALB2_P22676_OID20801_v1_Neurology.csv	UKBPPP	0.917759	CALB2_P22676_OID20801_v1_Neurology.csv:TKR:UKBPPP				FALSE	FALSE	FALSE
CALB2	UKBPPP;deCODE;Fenland	CALB2:TKR	-0.0156556	0.58275	0.956386	TKR	Inverse variance weighted (correlation inc)	1.22823	0.960984	1.56979	0.100569	16803_4_CALB2_CALB2.csv	deCODE	0.518363	16803_4_CALB2_CALB2.csv:TKR:deCODE				FALSE	FALSE	FALSE
CALCA	UKBPPP	CALCA:AllOA	0.0123475	0.199611	0.317276	ALLOA	Inverse variance weighted (correlation inc)	0.980695	0.944518	1.01826	0.309377	CALCA_P01258_OID20983_v1_Neurology.csv	UKBPPP	0.739127	CALCA_P01258_OID20983_v1_Neurology.csv:ALLOA:UKBPPP				FALSE	FALSE	TRUE
CALCA	UKBPPP	CALCA:FingerOA	-0.0986502	0.648225	0.906675	FINGER							UKB		NA:FINGER:UKB					FALSE	TRUE
CALCA	UKBPPP	CALCA:HandOA	-0.0190175	0.657669	0.997994	HAND	Inverse variance weighted (correlation inc)	0.96312	0.861354	1.07691	0.509564	CALCA_P01258_OID20983_v1_Neurology.csv	UKBPPP	0.936631	CALCA_P01258_OID20983_v1_Neurology.csv:HAND:UKBPPP				FALSE	FALSE	TRUE
CALCA	UKBPPP	CALCA:HipOA	0.00805516	0.765957	0.891296	HIP	Inverse variance weighted (correlation inc)	1.00936	0.929602	1.09597	0.824367	CALCA_P01258_OID20983_v1_Neurology.csv	UKBPPP	0.966821	CALCA_P01258_OID20983_v1_Neurology.csv:HIP:UKBPPP				FALSE	FALSE	TRUE
CALCA	UKBPPP	CALCA:KneeHipOA	-0.00701489	0.651485	0.781087	KNEEHIP	Inverse variance weighted (correlation inc)	0.974672	0.923531	1.02865	0.350855	CALCA_P01258_OID20983_v1_Neurology.csv	UKBPPP	0.759352	CALCA_P01258_OID20983_v1_Neurology.csv:KNEEHIP:UKBPPP				FALSE	FALSE	TRUE
CALCA	UKBPPP	CALCA:KneeOA	-0.0203019	0.261412	0.510086	KNEE	Inverse variance weighted (correlation inc)	0.96726	0.9107	1.02733	0.27888	CALCA_P01258_OID20983_v1_Neurology.csv	UKBPPP	0.733351	CALCA_P01258_OID20983_v1_Neurology.csv:KNEE:UKBPPP				FALSE	FALSE	TRUE
PLAUR	UKBPPP;deCODE;Fenland	PLAUR:KneeHipOA	0.0529704	2.10946e-13	2.12619e-11	KNEEHIP	Inverse variance weighted (correlation inc)	1.00014	0.940591	1.06347	0.996325	suPAR_2652_15.csv	Fenland	0.997694	suPAR_2652_15.csv:KNEEHIP:Fenland				FALSE	TRUE	TRUE
CALCA	UKBPPP	CALCA:THR	0.0434527	0.527859	0.751916	THR	Inverse variance weighted (correlation inc)	0.970394	0.88371	1.06558	0.529017	CALCA_P01258_OID20983_v1_Neurology.csv	UKBPPP	0.91305	CALCA_P01258_OID20983_v1_Neurology.csv:THR:UKBPPP				FALSE	FALSE	TRUE
CALCA	UKBPPP	CALCA:ThumbOA	-0.239272	0.0234073	0.81385	THUMB	Inverse variance weighted (correlation inc)	0.902097	0.763149	1.06634	0.227309	CALCA_P01258_OID20983_v1_Neurology.csv	UKBPPP	0.825409	CALCA_P01258_OID20983_v1_Neurology.csv:THUMB:UKBPPP				FALSE	FALSE	TRUE
CALCA	UKBPPP	CALCA:TJR	-0.00659934	0.885433	0.950815	TJR	Inverse variance weighted (correlation inc)	0.970166	0.898264	1.04782	0.440739	CALCA_P01258_OID20983_v1_Neurology.csv	UKBPPP	0.814271	CALCA_P01258_OID20983_v1_Neurology.csv:TJR:UKBPPP				FALSE	FALSE	TRUE
CALCA	UKBPPP	CALCA:TKR	-0.0264299	0.676737	0.974783	TKR	Inverse variance weighted (correlation inc)	0.977335	0.892105	1.07071	0.622395	CALCA_P01258_OID20983_v1_Neurology.csv	UKBPPP	0.916416	CALCA_P01258_OID20983_v1_Neurology.csv:TKR:UKBPPP				FALSE	FALSE	TRUE
CALCB	UKBPPP;deCODE;Fenland	CALCB:AllOA	-0.00505466	0.371057	0.51088	ALLOA	Inverse variance weighted (correlation inc)	1.02018	0.99375	1.04732	0.135716	CALCB_17170_15.csv	Fenland	0.544027	CALCB_17170_15.csv:ALLOA:Fenland				FALSE	FALSE	TRUE
CALCB	UKBPPP;deCODE;Fenland	CALCB:AllOA	-0.00505466	0.371057	0.51088	ALLOA	Inverse variance weighted (correlation inc)	1.03042	1.00198	1.05966	0.0358791	17170_15_CALCB_CALCB.csv	deCODE	0.311656	17170_15_CALCB_CALCB.csv:ALLOA:deCODE				FALSE	FALSE	TRUE
CALCB	UKBPPP;deCODE;Fenland	CALCB:AllOA	-0.00505466	0.371057	0.51088	ALLOA	Inverse variance weighted (correlation inc)	1.01177	0.97971	1.04487	0.476386	CALCB_P10092_OID31100_v1_Neurology_II.csv	UKBPPP	0.849926	CALCB_P10092_OID31100_v1_Neurology_II.csv:ALLOA:UKBPPP				FALSE	FALSE	TRUE
CALCB	UKBPPP;deCODE;Fenland	CALCB:FingerOA	0.135394	0.286109	0.803045	FINGER	Inverse variance weighted (correlation inc)	0.917439	0.818876	1.02786	0.137269	CALCB_17170_15.csv	Fenland	0.873078	CALCB_17170_15.csv:FINGER:Fenland				FALSE	FALSE	TRUE
CALCB	UKBPPP;deCODE;Fenland	CALCB:FingerOA	0.135394	0.286109	0.803045	FINGER	Inverse variance weighted (correlation inc)	0.903401	0.800336	1.01974	0.100231	17170_15_CALCB_CALCB.csv	deCODE	0.830707	17170_15_CALCB_CALCB.csv:FINGER:deCODE				FALSE	FALSE	TRUE
CALCB	UKBPPP;deCODE;Fenland	CALCB:HandOA	-0.0689086	0.00622982	0.791363	HAND	Inverse variance weighted (correlation inc)	0.967917	0.886735	1.05653	0.465634	17170_15_CALCB_CALCB.csv	deCODE	0.956372	17170_15_CALCB_CALCB.csv:HAND:deCODE				FALSE	FALSE	TRUE
CALCB	UKBPPP;deCODE;Fenland	CALCB:HandOA	-0.0689086	0.00622982	0.791363	HAND	Inverse variance weighted (correlation inc)	1.00337	0.924094	1.08944	0.936227	CALCB_17170_15.csv	Fenland	0.986953	CALCB_17170_15.csv:HAND:Fenland				FALSE	FALSE	TRUE
CALCB	UKBPPP;deCODE;Fenland	CALCB:HandOA	-0.0689086	0.00622982	0.791363	HAND	Inverse variance weighted (correlation inc)	0.946463	0.830227	1.07897	0.410484	CALCB_P10092_OID31100_v1_Neurology_II.csv	UKBPPP	0.892984	CALCB_P10092_OID31100_v1_Neurology_II.csv:HAND:UKBPPP				FALSE	FALSE	TRUE
CALCB	UKBPPP;deCODE;Fenland	CALCB:HipOA	0.0010396	0.94782	0.980645	HIP	Inverse variance weighted (correlation inc)	1.02783	0.939193	1.12483	0.550816	CALCB_P10092_OID31100_v1_Neurology_II.csv	UKBPPP	0.890713	CALCB_P10092_OID31100_v1_Neurology_II.csv:HIP:UKBPPP				FALSE	FALSE	TRUE
CALCB	UKBPPP;deCODE;Fenland	CALCB:HipOA	0.0010396	0.94782	0.980645	HIP	Inverse variance weighted (correlation inc)	1.05321	0.999129	1.11021	0.0539053	17170_15_CALCB_CALCB.csv	deCODE	0.435781	17170_15_CALCB_CALCB.csv:HIP:deCODE				FALSE	FALSE	TRUE
CALCB	UKBPPP;deCODE;Fenland	CALCB:HipOA	0.0010396	0.94782	0.980645	HIP	Inverse variance weighted (correlation inc)	1.03277	0.986906	1.08077	0.164124	CALCB_17170_15.csv	Fenland	0.685046	CALCB_17170_15.csv:HIP:Fenland				FALSE	FALSE	TRUE
CALCB	UKBPPP;deCODE;Fenland	CALCB:KneeHipOA	-0.0109794	0.228443	0.399365	KNEEHIP	Inverse variance weighted (correlation inc)	1.00363	0.952137	1.05792	0.892606	CALCB_P10092_OID31100_v1_Neurology_II.csv	UKBPPP	0.977671	CALCB_P10092_OID31100_v1_Neurology_II.csv:KNEEHIP:UKBPPP				FALSE	FALSE	TRUE
CALCB	UKBPPP;deCODE;Fenland	CALCB:KneeHipOA	-0.0109794	0.228443	0.399365	KNEEHIP	Inverse variance weighted (correlation inc)	1.02327	0.988776	1.05897	0.18856	CALCB_17170_15.csv	Fenland	0.659258	CALCB_17170_15.csv:KNEEHIP:Fenland				FALSE	FALSE	TRUE
CALCB	UKBPPP;deCODE;Fenland	CALCB:KneeHipOA	-0.0109794	0.228443	0.399365	KNEEHIP	Inverse variance weighted (correlation inc)	1.03971	1.00126	1.07964	0.0427949	17170_15_CALCB_CALCB.csv	deCODE	0.361105	17170_15_CALCB_CALCB.csv:KNEEHIP:deCODE				FALSE	FALSE	TRUE
CALCB	UKBPPP;deCODE;Fenland	CALCB:KneeOA	-0.0188125	0.0762558	0.251292	KNEE	Inverse variance weighted (correlation inc)	1.03245	0.995216	1.07108	0.0883592	CALCB_17170_15.csv	Fenland	0.482241	CALCB_17170_15.csv:KNEE:Fenland				FALSE	FALSE	TRUE
CALCB	UKBPPP;deCODE;Fenland	CALCB:KneeOA	-0.0188125	0.0762558	0.251292	KNEE	Inverse variance weighted (correlation inc)	1.01312	0.965922	1.06262	0.592331	CALCB_P10092_OID31100_v1_Neurology_II.csv	UKBPPP	0.90008	CALCB_P10092_OID31100_v1_Neurology_II.csv:KNEE:UKBPPP				FALSE	FALSE	TRUE
CALCB	UKBPPP;deCODE;Fenland	CALCB:KneeOA	-0.0188125	0.0762558	0.251292	KNEE	Inverse variance weighted (correlation inc)	1.0521	1.00852	1.09757	0.0186221	17170_15_CALCB_CALCB.csv	deCODE	0.226431	17170_15_CALCB_CALCB.csv:KNEE:deCODE				FALSE	FALSE	TRUE
GPNMB	UKBPPP;deCODE;Fenland	GPNMB:HipOA	0.0891857	1.53797e-13	3.21105e-11	HIP	Inverse variance weighted (correlation inc)	0.984834	0.950685	1.02021	0.396005	GPNMB_8606_39.csv	Fenland	0.82369	GPNMB_8606_39.csv:HIP:Fenland				FALSE	TRUE	TRUE
GPNMB	UKBPPP;deCODE;Fenland	GPNMB:HipOA	0.0891857	1.53797e-13	3.21105e-11	HIP	Inverse variance weighted (correlation inc)	1.00467	0.974775	1.03549	0.76233	GPNMB_8289_8.csv	Fenland	0.948123	GPNMB_8289_8.csv:HIP:Fenland				FALSE	TRUE	TRUE
CALCB	UKBPPP;deCODE;Fenland	CALCB:THR	0.0503398	0.212813	0.45339	THR	Inverse variance weighted (correlation inc)	0.954879	0.862042	1.05771	0.376288	CALCB_P10092_OID31100_v1_Neurology_II.csv	UKBPPP	0.834131	CALCB_P10092_OID31100_v1_Neurology_II.csv:THR:UKBPPP				FALSE	FALSE	TRUE
CALCB	UKBPPP;deCODE;Fenland	CALCB:THR	0.0503398	0.212813	0.45339	THR	Inverse variance weighted (correlation inc)	1.02668	0.959075	1.09906	0.448616	17170_15_CALCB_CALCB.csv	deCODE	0.854294	17170_15_CALCB_CALCB.csv:THR:deCODE				FALSE	FALSE	TRUE
CALCB	UKBPPP;deCODE;Fenland	CALCB:THR	0.0503398	0.212813	0.45339	THR	Inverse variance weighted (correlation inc)	1.00536	0.94237	1.07256	0.871359	CALCB_17170_15.csv	Fenland	0.982909	CALCB_17170_15.csv:THR:Fenland				FALSE	FALSE	TRUE
CALCB	UKBPPP;deCODE;Fenland	CALCB:ThumbOA	-0.000919345	0.988163	0.999155	THUMB	Inverse variance weighted (correlation inc)	0.983034	0.878093	1.10052	0.766392	17170_15_CALCB_CALCB.csv	deCODE	0.969575	17170_15_CALCB_CALCB.csv:THUMB:deCODE				FALSE	FALSE	TRUE
CALCB	UKBPPP;deCODE;Fenland	CALCB:ThumbOA	-0.000919345	0.988163	0.999155	THUMB	Inverse variance weighted (correlation inc)	0.967041	0.869557	1.07545	0.53644	CALCB_17170_15.csv	Fenland	0.918066	CALCB_17170_15.csv:THUMB:Fenland				FALSE	FALSE	TRUE
CALCB	UKBPPP;deCODE;Fenland	CALCB:ThumbOA	-0.000919345	0.988163	0.999155	THUMB	Inverse variance weighted (correlation inc)	0.911552	0.769595	1.07969	0.283623	CALCB_P10092_OID31100_v1_Neurology_II.csv	UKBPPP	0.832594	CALCB_P10092_OID31100_v1_Neurology_II.csv:THUMB:UKBPPP				FALSE	FALSE	TRUE
CALCB	UKBPPP;deCODE;Fenland	CALCB:TJR	-0.019571	0.466656	0.692515	TJR	Inverse variance weighted (correlation inc)	1.03522	0.975643	1.09843	0.252387	17170_15_CALCB_CALCB.csv	deCODE	0.714002	17170_15_CALCB_CALCB.csv:TJR:deCODE				FALSE	FALSE	TRUE
CALCB	UKBPPP;deCODE;Fenland	CALCB:TJR	-0.019571	0.466656	0.692515	TJR	Inverse variance weighted (correlation inc)	0.944165	0.867478	1.02763	0.18373	CALCB_P10092_OID31100_v1_Neurology_II.csv	UKBPPP	0.62866	CALCB_P10092_OID31100_v1_Neurology_II.csv:TJR:UKBPPP				FALSE	FALSE	TRUE
CALCB	UKBPPP;deCODE;Fenland	CALCB:TJR	-0.019571	0.466656	0.692515	TJR	Inverse variance weighted (correlation inc)	1.00932	0.950292	1.07202	0.762833	CALCB_17170_15.csv	Fenland	0.934844	CALCB_17170_15.csv:TJR:Fenland				FALSE	FALSE	TRUE
CALCB	UKBPPP;deCODE;Fenland	CALCB:TKR	-0.0690227	0.0636162	0.554619	TKR	Inverse variance weighted (correlation inc)	1.04418	0.97369	1.11978	0.225385	17170_15_CALCB_CALCB.csv	deCODE	0.678643	17170_15_CALCB_CALCB.csv:TKR:deCODE				FALSE	FALSE	TRUE
CALCB	UKBPPP;deCODE;Fenland	CALCB:TKR	-0.0690227	0.0636162	0.554619	TKR	Inverse variance weighted (correlation inc)	0.999024	0.91771	1.08754	0.982021	CALCB_P10092_OID31100_v1_Neurology_II.csv	UKBPPP	0.998795	CALCB_P10092_OID31100_v1_Neurology_II.csv:TKR:UKBPPP				FALSE	FALSE	TRUE
CALCB	UKBPPP;deCODE;Fenland	CALCB:TKR	-0.0690227	0.0636162	0.554619	TKR	Inverse variance weighted (correlation inc)	1.0212	0.954906	1.0921	0.540133	CALCB_17170_15.csv	Fenland	0.883725	CALCB_17170_15.csv:TKR:Fenland				FALSE	FALSE	TRUE
CALCOCO1	UKBPPP	CALCOCO1:AllOA	0.02642	0.107932	0.195207	ALLOA	Inverse variance weighted (correlation inc)	0.932904	0.887465	0.980669	0.00640599	CALCOCO1_Q9P1Z2_OID21387_v1_Oncology.csv	UKBPPP	0.126703	CALCOCO1_Q9P1Z2_OID21387_v1_Oncology.csv:ALLOA:UKBPPP				FALSE	FALSE	TRUE
CALCOCO1	UKBPPP	CALCOCO1:FingerOA	0.859528	0.0198993	0.554115	FINGER							UKB		NA:FINGER:UKB					FALSE	TRUE
CALCOCO1	UKBPPP	CALCOCO1:HandOA	0.0319285	0.663024	0.997994	HAND	Inverse variance weighted (correlation inc)	1.1045	0.944842	1.29114	0.212123	CALCOCO1_Q9P1Z2_OID21387_v1_Oncology.csv	UKBPPP	0.798021	CALCOCO1_Q9P1Z2_OID21387_v1_Oncology.csv:HAND:UKBPPP				FALSE	FALSE	TRUE
CALCOCO1	UKBPPP	CALCOCO1:HipOA	0.051434	0.265615	0.562604	HIP	Inverse variance weighted (correlation inc)	0.916316	0.833461	1.00741	0.070707	CALCOCO1_Q9P1Z2_OID21387_v1_Oncology.csv	UKBPPP	0.49236	CALCOCO1_Q9P1Z2_OID21387_v1_Oncology.csv:HIP:UKBPPP				FALSE	FALSE	TRUE
GPNMB	UKBPPP;deCODE;Fenland	GPNMB:HipOA	0.0891857	1.53797e-13	3.21105e-11	HIP	Inverse variance weighted (correlation inc)	1.0015	0.962884	1.04166	0.940547	8289_8_GPNMB_GPNMB.csv	deCODE	0.988196	8289_8_GPNMB_GPNMB.csv:HIP:deCODE				FALSE	TRUE	TRUE
CALCOCO1	UKBPPP	CALCOCO1:KneeOA	0.0819743	0.00790611	0.0675718	KNEE	Inverse variance weighted (correlation inc)	0.90907	0.844613	0.978446	0.0110629	CALCOCO1_Q9P1Z2_OID21387_v1_Oncology.csv	UKBPPP	0.205211	CALCOCO1_Q9P1Z2_OID21387_v1_Oncology.csv:KNEE:UKBPPP				FALSE	FALSE	TRUE
CALCOCO1	UKBPPP	CALCOCO1:SpineOA	-0.0762607	0.25606	0.597758	SPINE	Inverse variance weighted (correlation inc)	1.02233	0.918627	1.13774	0.685718	CALCOCO1_Q9P1Z2_OID21387_v1_Oncology.csv	UKBPPP	0.963217	CALCOCO1_Q9P1Z2_OID21387_v1_Oncology.csv:SPINE:UKBPPP				FALSE	FALSE	TRUE
CALCOCO1	UKBPPP	CALCOCO1:THR	0.321201	0.00627266	0.0835899	THR	Inverse variance weighted (correlation inc)	0.906947	0.798858	1.02966	0.131411	CALCOCO1_Q9P1Z2_OID21387_v1_Oncology.csv	UKBPPP	0.610481	CALCOCO1_Q9P1Z2_OID21387_v1_Oncology.csv:THR:UKBPPP				FALSE	FALSE	TRUE
CALCOCO1	UKBPPP	CALCOCO1:ThumbOA	0.115688	0.520953	0.99602	THUMB	Inverse variance weighted (correlation inc)	1.1223	0.878467	1.43382	0.355896	CALCOCO1_Q9P1Z2_OID21387_v1_Oncology.csv	UKBPPP	0.851002	CALCOCO1_Q9P1Z2_OID21387_v1_Oncology.csv:THUMB:UKBPPP				FALSE	FALSE	TRUE
CALCOCO1	UKBPPP	CALCOCO1:TJR	0.200939	0.0101808	0.092418	TJR	Inverse variance weighted (correlation inc)	0.865609	0.775221	0.966537	0.0103209	CALCOCO1_Q9P1Z2_OID21387_v1_Oncology.csv	UKBPPP	0.208138	CALCOCO1_Q9P1Z2_OID21387_v1_Oncology.csv:TJR:UKBPPP				FALSE	FALSE	TRUE
CALCOCO1	UKBPPP	CALCOCO1:TKR	0.146166	0.176872	0.75036	TKR	Inverse variance weighted (correlation inc)	0.841915	0.739813	0.958108	0.00908617	CALCOCO1_Q9P1Z2_OID21387_v1_Oncology.csv	UKBPPP	0.186903	CALCOCO1_Q9P1Z2_OID21387_v1_Oncology.csv:TKR:UKBPPP				FALSE	FALSE	TRUE
CALCOCO2	UKBPPP;deCODE;Fenland	CALCOCO2:AllOA	0.0328622	0.00315277	0.0128709	ALLOA	Inverse variance weighted (correlation inc)	1.01015	0.91176	1.11915	0.846868	12534_10_CALCOCO2_CACO2.csv	deCODE	0.977609	12534_10_CALCOCO2_CACO2.csv:ALLOA:deCODE				FALSE	FALSE	TRUE
CALCOCO2	UKBPPP;deCODE;Fenland	CALCOCO2:AllOA	0.0328622	0.00315277	0.0128709	ALLOA	Inverse variance weighted (correlation inc)	0.974489	0.933063	1.01775	0.243619	CACO2_12534_10.csv	Fenland	0.69944	CACO2_12534_10.csv:ALLOA:Fenland				FALSE	FALSE	TRUE
CALCOCO2	UKBPPP;deCODE;Fenland	CALCOCO2:AllOA	0.0328622	0.00315277	0.0128709	ALLOA	Inverse variance weighted (correlation inc)	1.02488	0.950119	1.10551	0.524863	CALCOCO2_Q13137_OID30249_v1_Cardiometabolic_II.csv	UKBPPP	0.869702	CALCOCO2_Q13137_OID30249_v1_Cardiometabolic_II.csv:ALLOA:UKBPPP				FALSE	FALSE	TRUE
CALCOCO2	UKBPPP;deCODE;Fenland	CALCOCO2:FingerOA	0.463095	0.0640018	0.71132	FINGER	Inverse variance weighted (correlation inc)	1.01572	0.644412	1.60098	0.946428	12534_10_CALCOCO2_CACO2.csv	deCODE	0.991097	12534_10_CALCOCO2_CACO2.csv:FINGER:deCODE				FALSE	FALSE	TRUE
CALCOCO2	UKBPPP;deCODE;Fenland	CALCOCO2:FingerOA	0.463095	0.0640018	0.71132	FINGER	Inverse variance weighted (correlation inc)	0.994789	0.802665	1.2329	0.961942	CACO2_12534_10.csv	Fenland	0.990872	CACO2_12534_10.csv:FINGER:Fenland				FALSE	FALSE	TRUE
CALCOCO2	UKBPPP;deCODE;Fenland	CALCOCO2:HandOA	0.0470796	0.34277	0.997994	HAND	Inverse variance weighted (correlation inc)	1.06639	0.837351	1.35807	0.602339	CALCOCO2_Q13137_OID30249_v1_Cardiometabolic_II.csv	UKBPPP	0.953723	CALCOCO2_Q13137_OID30249_v1_Cardiometabolic_II.csv:HAND:UKBPPP				FALSE	FALSE	TRUE
CALCOCO2	UKBPPP;deCODE;Fenland	CALCOCO2:HandOA	0.0470796	0.34277	0.997994	HAND	Inverse variance weighted (correlation inc)	0.913346	0.688738	1.2112	0.529078	12534_10_CALCOCO2_CACO2.csv	deCODE	0.956372	12534_10_CALCOCO2_CACO2.csv:HAND:deCODE				FALSE	FALSE	TRUE
CALCOCO2	UKBPPP;deCODE;Fenland	CALCOCO2:HandOA	0.0470796	0.34277	0.997994	HAND	Inverse variance weighted (correlation inc)	0.91347	0.815137	1.02367	0.119356	CACO2_12534_10.csv	Fenland	0.688688	CACO2_12534_10.csv:HAND:Fenland				FALSE	FALSE	TRUE
CALCOCO2	UKBPPP;deCODE;Fenland	CALCOCO2:HipOA	0.0613071	0.0500814	0.24751	HIP	Inverse variance weighted (correlation inc)	1.02241	0.944862	1.10631	0.581899	CACO2_12534_10.csv	Fenland	0.900187	CACO2_12534_10.csv:HIP:Fenland				FALSE	FALSE	TRUE
CALCOCO2	UKBPPP;deCODE;Fenland	CALCOCO2:HipOA	0.0613071	0.0500814	0.24751	HIP	Inverse variance weighted (correlation inc)	0.94327	0.813334	1.09396	0.439912	CALCOCO2_Q13137_OID30249_v1_Cardiometabolic_II.csv	UKBPPP	0.858825	CALCOCO2_Q13137_OID30249_v1_Cardiometabolic_II.csv:HIP:UKBPPP				FALSE	FALSE	TRUE
CALCOCO2	UKBPPP;deCODE;Fenland	CALCOCO2:HipOA	0.0613071	0.0500814	0.24751	HIP	Inverse variance weighted (correlation inc)	1.14349	0.951272	1.37454	0.1533	12534_10_CALCOCO2_CACO2.csv	deCODE	0.647114	12534_10_CALCOCO2_CACO2.csv:HIP:deCODE				FALSE	FALSE	TRUE
CALCOCO2	UKBPPP;deCODE;Fenland	CALCOCO2:KneeHipOA	0.0505077	0.00491179	0.030375	KNEEHIP	Inverse variance weighted (correlation inc)	0.988344	0.934935	1.0448	0.679122	CACO2_12534_10.csv	Fenland	0.939685	CACO2_12534_10.csv:KNEEHIP:Fenland				FALSE	FALSE	TRUE
CALCOCO2	UKBPPP;deCODE;Fenland	CALCOCO2:KneeHipOA	0.0505077	0.00491179	0.030375	KNEEHIP	Inverse variance weighted (correlation inc)	1.0399	0.933191	1.1588	0.478801	CALCOCO2_Q13137_OID30249_v1_Cardiometabolic_II.csv	UKBPPP	0.846689	CALCOCO2_Q13137_OID30249_v1_Cardiometabolic_II.csv:KNEEHIP:UKBPPP				FALSE	FALSE	TRUE
CALCOCO2	UKBPPP;deCODE;Fenland	CALCOCO2:KneeHipOA	0.0505077	0.00491179	0.030375	KNEEHIP	Inverse variance weighted (correlation inc)	1.0293	0.875373	1.21029	0.726762	12534_10_CALCOCO2_CACO2.csv	deCODE	0.944098	12534_10_CALCOCO2_CACO2.csv:KNEEHIP:deCODE				FALSE	FALSE	TRUE
CALCOCO2	UKBPPP;deCODE;Fenland	CALCOCO2:KneeOA	0.0404411	0.0530224	0.206922	KNEE	Inverse variance weighted (correlation inc)	1.00985	0.899919	1.13322	0.867573	CALCOCO2_Q13137_OID30249_v1_Cardiometabolic_II.csv	UKBPPP	0.970306	CALCOCO2_Q13137_OID30249_v1_Cardiometabolic_II.csv:KNEE:UKBPPP				FALSE	FALSE	TRUE
CALCOCO2	UKBPPP;deCODE;Fenland	CALCOCO2:KneeOA	0.0404411	0.0530224	0.206922	KNEE	Inverse variance weighted (correlation inc)	1.00761	0.94635	1.07283	0.812829	CACO2_12534_10.csv	Fenland	0.967179	CACO2_12534_10.csv:KNEE:Fenland				FALSE	FALSE	TRUE
CALCOCO2	UKBPPP;deCODE;Fenland	CALCOCO2:KneeOA	0.0404411	0.0530224	0.206922	KNEE	Inverse variance weighted (correlation inc)	1.01847	0.906625	1.14412	0.757762	12534_10_CALCOCO2_CACO2.csv	deCODE	0.939474	12534_10_CALCOCO2_CACO2.csv:KNEE:deCODE				FALSE	FALSE	TRUE
CALCOCO2	UKBPPP;deCODE;Fenland	CALCOCO2:SpineOA	-0.0070055	0.877569	0.958382	SPINE	Inverse variance weighted (correlation inc)	0.958888	0.812718	1.13135	0.61883	CALCOCO2_Q13137_OID30249_v1_Cardiometabolic_II.csv	UKBPPP	0.94632	CALCOCO2_Q13137_OID30249_v1_Cardiometabolic_II.csv:SPINE:UKBPPP				FALSE	FALSE	TRUE
CALCOCO2	UKBPPP;deCODE;Fenland	CALCOCO2:SpineOA	-0.0070055	0.877569	0.958382	SPINE	Inverse variance weighted (correlation inc)	1.06023	0.913321	1.23078	0.442146	12534_10_CALCOCO2_CACO2.csv	deCODE	0.936628	12534_10_CALCOCO2_CACO2.csv:SPINE:deCODE				FALSE	FALSE	TRUE
GPNMB	UKBPPP;deCODE;Fenland	GPNMB:HipOA	0.0891857	1.53797e-13	3.21105e-11	HIP	Inverse variance weighted (correlation inc)	0.997588	0.979987	1.0155	0.790275	GPNMB_Q14956_OID20173_v1_Cardiometabolic.csv	UKBPPP	0.955109	GPNMB_Q14956_OID20173_v1_Cardiometabolic.csv:HIP:UKBPPP				FALSE	TRUE	TRUE
GPNMB	UKBPPP;deCODE;Fenland	GPNMB:HipOA	0.0891857	1.53797e-13	3.21105e-11	HIP	Inverse variance weighted (correlation inc)	0.98801	0.963351	1.0133	0.34961	8606_39_GPNMB_GPNMB.csv	deCODE	0.79887	8606_39_GPNMB_GPNMB.csv:HIP:deCODE				FALSE	TRUE	TRUE
CCN3	UKBPPP;Fenland	CCN3:KneeOA	0.0719243	1.25612e-13	4.0796e-11	KNEE	Inverse variance weighted (correlation inc)	1.00871	0.941938	1.08022	0.803942	NovH_2737_22.csv	Fenland	0.967179	NovH_2737_22.csv:KNEE:Fenland				FALSE	TRUE	TRUE
CALCOCO2	UKBPPP;deCODE;Fenland	CALCOCO2:ThumbOA	0.108216	0.375323	0.99602	THUMB	Inverse variance weighted (correlation inc)	1.21397	0.828058	1.77972	0.320528	CALCOCO2_Q13137_OID30249_v1_Cardiometabolic_II.csv	UKBPPP	0.842976	CALCOCO2_Q13137_OID30249_v1_Cardiometabolic_II.csv:THUMB:UKBPPP				FALSE	FALSE	TRUE
CALCOCO2	UKBPPP;deCODE;Fenland	CALCOCO2:ThumbOA	0.108216	0.375323	0.99602	THUMB	Inverse variance weighted (correlation inc)	0.90939	0.615791	1.34297	0.633001	12534_10_CALCOCO2_CACO2.csv	deCODE	0.940776	12534_10_CALCOCO2_CACO2.csv:THUMB:deCODE				FALSE	FALSE	TRUE
CALCOCO2	UKBPPP;deCODE;Fenland	CALCOCO2:ThumbOA	0.108216	0.375323	0.99602	THUMB	Inverse variance weighted (correlation inc)	0.868071	0.71722	1.05065	0.146308	CACO2_12534_10.csv	Fenland	0.757409	CACO2_12534_10.csv:THUMB:Fenland				FALSE	FALSE	TRUE
CALCOCO2	UKBPPP;deCODE;Fenland	CALCOCO2:TJR	0.148525	0.0050394	0.0619907	TJR	Inverse variance weighted (correlation inc)	0.975384	0.822427	1.15679	0.774576	CALCOCO2_Q13137_OID30249_v1_Cardiometabolic_II.csv	UKBPPP	0.936099	CALCOCO2_Q13137_OID30249_v1_Cardiometabolic_II.csv:TJR:UKBPPP				FALSE	FALSE	TRUE
CALCOCO2	UKBPPP;deCODE;Fenland	CALCOCO2:TJR	0.148525	0.0050394	0.0619907	TJR	Inverse variance weighted (correlation inc)	1.00114	0.91112	1.10006	0.981078	CACO2_12534_10.csv	Fenland	0.990588	CACO2_12534_10.csv:TJR:Fenland				FALSE	FALSE	TRUE
CALCOCO2	UKBPPP;deCODE;Fenland	CALCOCO2:TJR	0.148525	0.0050394	0.0619907	TJR	Inverse variance weighted (correlation inc)	1.11973	0.89473	1.40132	0.323099	12534_10_CALCOCO2_CACO2.csv	deCODE	0.761077	12534_10_CALCOCO2_CACO2.csv:TJR:deCODE				FALSE	FALSE	TRUE
CALCOCO2	UKBPPP;deCODE;Fenland	CALCOCO2:TKR	0.0538487	0.462584	0.940601	TKR	Inverse variance weighted (correlation inc)	1.0777	0.895454	1.29703	0.428547	12534_10_CALCOCO2_CACO2.csv	deCODE	0.806802	12534_10_CALCOCO2_CACO2.csv:TKR:deCODE				FALSE	FALSE	TRUE
CALCOCO2	UKBPPP;deCODE;Fenland	CALCOCO2:TKR	0.0538487	0.462584	0.940601	TKR	Inverse variance weighted (correlation inc)	1.04723	0.936329	1.17128	0.419032	CACO2_12534_10.csv	Fenland	0.829657	CACO2_12534_10.csv:TKR:Fenland				FALSE	FALSE	TRUE
CALCOCO2	UKBPPP;deCODE;Fenland	CALCOCO2:TKR	0.0538487	0.462584	0.940601	TKR	Inverse variance weighted (correlation inc)	0.866334	0.706357	1.06254	0.168336	CALCOCO2_Q13137_OID30249_v1_Cardiometabolic_II.csv	UKBPPP	0.642425	CALCOCO2_Q13137_OID30249_v1_Cardiometabolic_II.csv:TKR:UKBPPP				FALSE	FALSE	TRUE
CALN1	deCODE;Fenland														NA:NA:NA
CALR	deCODE;Fenland														NA:NA:NA
CALY	UKBPPP;deCODE;Fenland	CALY:AllOA	0.0031148	0.558973	0.68135	ALLOA							UKB		NA:ALLOA:UKB					FALSE	FALSE
CALY	UKBPPP;deCODE;Fenland	CALY:FingerOA	-0.0427691	0.720936	0.925457	FINGER							UKB		NA:FINGER:UKB					FALSE	FALSE
CALY	UKBPPP;deCODE;Fenland	CALY:HandOA	-0.0352725	0.137724	0.997994	HAND							UKB		NA:HAND:UKB					FALSE	FALSE
CALY	UKBPPP;deCODE;Fenland	CALY:HipOA	0.0291327	0.0518645	0.252705	HIP							UKB		NA:HIP:UKB					FALSE	FALSE
CALY	UKBPPP;deCODE;Fenland	CALY:KneeHipOA	0.0121405	0.157984	0.312441	KNEEHIP							UKB		NA:KNEEHIP:UKB					FALSE	FALSE
CALY	UKBPPP;deCODE;Fenland	CALY:KneeOA	0.00361332	0.718105	0.868082	KNEE							UKB		NA:KNEE:UKB					FALSE	FALSE
CALY	UKBPPP;deCODE;Fenland	CALY:SpineOA	0.000200258	0.992663	0.996642	SPINE							UKB		NA:SPINE:UKB					FALSE	FALSE
CALY	UKBPPP;deCODE;Fenland	CALY:THR	-0.00539882	0.887359	0.949396	THR							UKB		NA:THR:UKB					FALSE	FALSE
CALY	UKBPPP;deCODE;Fenland	CALY:ThumbOA	-0.0113268	0.846348	0.99602	THUMB							UKB		NA:THUMB:UKB					FALSE	FALSE
CALY	UKBPPP;deCODE;Fenland	CALY:TJR	-0.00391316	0.877376	0.947735	TJR							UKB		NA:TJR:UKB					FALSE	FALSE
CALY	UKBPPP;deCODE;Fenland	CALY:TKR	-0.00631983	0.857121	0.987664	TKR							UKB		NA:TKR:UKB					FALSE	FALSE
CAMK1	deCODE;Fenland														NA:NA:NA
CAMK1D	deCODE;Fenland														NA:NA:NA
CAMK2A	deCODE;Fenland														NA:NA:NA
CAMK2B	deCODE;Fenland														NA:NA:NA
CAMK2D	deCODE;Fenland														NA:NA:NA
CAMK4	deCODE;Fenland														NA:NA:NA
CAMKK1	UKBPPP;deCODE;Fenland	CAMKK1:AllOA	0.01825	0.0073543	0.0247088	ALLOA	Wald ratio	0.949691	0.88972	1.0137	0.1209	CaMKK_alpha_18860_2.csv	Fenland	0.520287	CaMKK_alpha_18860_2.csv:ALLOA:Fenland				FALSE	FALSE	FALSE
CAMKK1	UKBPPP;deCODE;Fenland	CAMKK1:AllOA	0.01825	0.0073543	0.0247088	ALLOA	Inverse variance weighted (correlation inc)	0.985674	0.964633	1.00717	0.189937	CAMKK1_Q8N5S9_OID21182_v1_Oncology.csv	UKBPPP	0.629243	CAMKK1_Q8N5S9_OID21182_v1_Oncology.csv:ALLOA:UKBPPP				FALSE	FALSE	FALSE
CAMKK1	UKBPPP;deCODE;Fenland	CAMKK1:FingerOA	-0.0769844	0.614725	0.900168	FINGER	Wald ratio	0.923472	0.677615	1.25853	0.6142	CaMKK_alpha_18860_2.csv	Fenland	0.968995	CaMKK_alpha_18860_2.csv:FINGER:Fenland				FALSE	FALSE	FALSE
CAMKK1	UKBPPP;deCODE;Fenland	CAMKK1:HandOA	-0.0303631	0.317197	0.997994	HAND	Wald ratio	0.934852	0.782855	1.11636	0.4568	CaMKK_alpha_18860_2.csv	Fenland	0.90599	CaMKK_alpha_18860_2.csv:HAND:Fenland				FALSE	FALSE	FALSE
CAMKK1	UKBPPP;deCODE;Fenland	CAMKK1:HandOA	-0.0303631	0.317197	0.997994	HAND	Inverse variance weighted (correlation inc)	0.96263	0.905221	1.02368	0.224746	CAMKK1_Q8N5S9_OID21182_v1_Oncology.csv	UKBPPP	0.804102	CAMKK1_Q8N5S9_OID21182_v1_Oncology.csv:HAND:UKBPPP				FALSE	FALSE	FALSE
CAMKK1	UKBPPP;deCODE;Fenland	CAMKK1:HipOA	0.0236903	0.215839	0.504141	HIP	Wald ratio	0.945546	0.840168	1.06414	0.353	CaMKK_alpha_18860_2.csv	Fenland	0.807391	CaMKK_alpha_18860_2.csv:HIP:Fenland				FALSE	FALSE	FALSE
CAMKK1	UKBPPP;deCODE;Fenland	CAMKK1:HipOA	0.0236903	0.215839	0.504141	HIP	Inverse variance weighted (correlation inc)	0.974989	0.933048	1.01881	0.258862	CAMKK1_Q8N5S9_OID21182_v1_Oncology.csv	UKBPPP	0.741085	CAMKK1_Q8N5S9_OID21182_v1_Oncology.csv:HIP:UKBPPP				FALSE	FALSE	FALSE
CAMKK1	UKBPPP;deCODE;Fenland	CAMKK1:KneeHipOA	0.0199284	0.0696496	0.179055	KNEEHIP	Inverse variance weighted (correlation inc)	0.993928	0.963937	1.02485	0.696834	CAMKK1_Q8N5S9_OID21182_v1_Oncology.csv	UKBPPP	0.922474	CAMKK1_Q8N5S9_OID21182_v1_Oncology.csv:KNEEHIP:UKBPPP				FALSE	FALSE	FALSE
CAMKK1	UKBPPP;deCODE;Fenland	CAMKK1:KneeHipOA	0.0199284	0.0696496	0.179055	KNEEHIP	Wald ratio	0.975801	0.889065	1.071	0.606	CaMKK_alpha_18860_2.csv	Fenland	0.910669	CaMKK_alpha_18860_2.csv:KNEEHIP:Fenland				FALSE	FALSE	FALSE
CAMKK1	UKBPPP;deCODE;Fenland	CAMKK1:KneeOA	0.0143862	0.260555	0.509093	KNEE	Wald ratio	0.985237	0.896003	1.08336	0.7588	CaMKK_alpha_18860_2.csv	Fenland	0.950786	CaMKK_alpha_18860_2.csv:KNEE:Fenland				FALSE	FALSE	FALSE
CAMKK1	UKBPPP;deCODE;Fenland	CAMKK1:KneeOA	0.0143862	0.260555	0.509093	KNEE	Inverse variance weighted (correlation inc)	1.00009	0.968671	1.03253	0.995474	CAMKK1_Q8N5S9_OID21182_v1_Oncology.csv	UKBPPP	0.999795	CAMKK1_Q8N5S9_OID21182_v1_Oncology.csv:KNEE:UKBPPP				FALSE	FALSE	FALSE
CAMKK1	UKBPPP;deCODE;Fenland	CAMKK1:SpineOA	0.0212953	0.44395	0.744459	SPINE	Inverse variance weighted (correlation inc)	1.00402	0.958283	1.05194	0.866138	CAMKK1_Q8N5S9_OID21182_v1_Oncology.csv	UKBPPP	0.972532	CAMKK1_Q8N5S9_OID21182_v1_Oncology.csv:SPINE:UKBPPP				FALSE	FALSE	FALSE
CAMKK1	UKBPPP;deCODE;Fenland	CAMKK1:THR	0.0436725	0.369725	0.620907	THR	Inverse variance weighted (correlation inc)	0.970103	0.896544	1.0497	0.450582	CAMKK1_Q8N5S9_OID21182_v1_Oncology.csv	UKBPPP	0.886018	CAMKK1_Q8N5S9_OID21182_v1_Oncology.csv:THR:UKBPPP				FALSE	FALSE	FALSE
CAMKK1	UKBPPP;deCODE;Fenland	CAMKK1:THR	0.0436725	0.369725	0.620907	THR	Wald ratio	0.921857	0.778176	1.09207	0.3466	CaMKK_alpha_18860_2.csv	Fenland	0.836589	CaMKK_alpha_18860_2.csv:THR:Fenland				FALSE	FALSE	FALSE
CAMKK1	UKBPPP;deCODE;Fenland	CAMKK1:ThumbOA	0.0143205	0.847907	0.99602	THUMB	Inverse variance weighted (correlation inc)	0.905274	0.82329	0.995422	0.0399052	CAMKK1_Q8N5S9_OID21182_v1_Oncology.csv	UKBPPP	0.620192	CAMKK1_Q8N5S9_OID21182_v1_Oncology.csv:THUMB:UKBPPP				FALSE	FALSE	FALSE
CAMKK1	UKBPPP;deCODE;Fenland	CAMKK1:ThumbOA	0.0143205	0.847907	0.99602	THUMB	Wald ratio	0.767807	0.580146	1.01617	0.06463	CaMKK_alpha_18860_2.csv	Fenland	0.602904	CaMKK_alpha_18860_2.csv:THUMB:Fenland				FALSE	FALSE	FALSE
CAMKK1	UKBPPP;deCODE;Fenland	CAMKK1:TJR	0.0421557	0.193179	0.444267	TJR	Inverse variance weighted (correlation inc)	1.00179	0.946299	1.06054	0.950898	CAMKK1_Q8N5S9_OID21182_v1_Oncology.csv	UKBPPP	0.982858	CAMKK1_Q8N5S9_OID21182_v1_Oncology.csv:TJR:UKBPPP				FALSE	FALSE	FALSE
CAMKK1	UKBPPP;deCODE;Fenland	CAMKK1:TJR	0.0421557	0.193179	0.444267	TJR	Wald ratio	1.0613	0.907367	1.24134	0.4568	CaMKK_alpha_18860_2.csv	Fenland	0.819797	CaMKK_alpha_18860_2.csv:TJR:Fenland				FALSE	FALSE	FALSE
CAMKK1	UKBPPP;deCODE;Fenland	CAMKK1:TKR	0.0617616	0.168396	0.743566	TKR	Inverse variance weighted (correlation inc)	1.04631	0.98955	1.10634	0.111642	CAMKK1_Q8N5S9_OID21182_v1_Oncology.csv	UKBPPP	0.549397	CAMKK1_Q8N5S9_OID21182_v1_Oncology.csv:TKR:UKBPPP				FALSE	FALSE	FALSE
CAMKK1	UKBPPP;deCODE;Fenland	CAMKK1:TKR	0.0617616	0.168396	0.743566	TKR	Wald ratio	1.16443	0.978826	1.38523	0.08572	CaMKK_alpha_18860_2.csv	Fenland	0.491514	CaMKK_alpha_18860_2.csv:TKR:Fenland				FALSE	FALSE	FALSE
CAMLG	UKBPPP	CAMLG:AllOA	0.0224636	0.00369294	0.0145097	ALLOA							UKB		NA:ALLOA:UKB					FALSE	FALSE
CAMLG	UKBPPP	CAMLG:FingerOA	0.405333	0.019689	0.554115	FINGER							UKB		NA:FINGER:UKB					FALSE	FALSE
CAMLG	UKBPPP	CAMLG:HandOA	0.031491	0.36129	0.997994	HAND							UKB		NA:HAND:UKB					FALSE	FALSE
CAMLG	UKBPPP	CAMLG:HipOA	0.00728026	0.737847	0.874488	HIP							UKB		NA:HIP:UKB					FALSE	FALSE
CAMLG	UKBPPP	CAMLG:KneeHipOA	0.0167489	0.17967	0.341689	KNEEHIP							UKB		NA:KNEEHIP:UKB					FALSE	FALSE
CAMLG	UKBPPP	CAMLG:KneeOA	0.0147512	0.310011	0.559014	KNEE							UKB		NA:KNEE:UKB					FALSE	FALSE
CAMLG	UKBPPP	CAMLG:SpineOA	-0.00566827	0.857689	0.952517	SPINE							UKB		NA:SPINE:UKB					FALSE	FALSE
CAMLG	UKBPPP	CAMLG:THR	0.0863733	0.118486	0.318031	THR							UKB		NA:THR:UKB					FALSE	FALSE
CAMLG	UKBPPP	CAMLG:ThumbOA	0.0376109	0.657572	0.99602	THUMB							UKB		NA:THUMB:UKB					FALSE	FALSE
CAMLG	UKBPPP	CAMLG:TJR	0.0325054	0.377262	0.623016	TJR							UKB		NA:TJR:UKB					FALSE	FALSE
CAMLG	UKBPPP	CAMLG:TKR	-0.00990754	0.845833	0.985008	TKR							UKB		NA:TKR:UKB					FALSE	FALSE
CAMP	deCODE;Fenland	CAMP:AllOA				ALLOA	Inverse variance weighted (correlation inc)	0.9732	0.900263	1.05205	0.494302	9384_17_CAMP_Cathelicidin_peptide.csv	deCODE	0.864688	9384_17_CAMP_Cathelicidin_peptide.csv:ALLOA:deCODE				FALSE
CAMP	deCODE;Fenland	CAMP:AllOA				ALLOA	Inverse variance weighted (correlation inc)	0.967487	0.919458	1.01803	0.203261	Cathelicidin_peptide_9384_17.csv	Fenland	0.656898	Cathelicidin_peptide_9384_17.csv:ALLOA:Fenland				FALSE
CAMP	deCODE;Fenland	CAMP:FingerOA				FINGER	Inverse variance weighted (correlation inc)	1.11579	0.84582	1.47193	0.438218	Cathelicidin_peptide_9384_17.csv	Fenland	0.953918	Cathelicidin_peptide_9384_17.csv:FINGER:Fenland				FALSE
CAMP	deCODE;Fenland	CAMP:FingerOA				FINGER	Inverse variance weighted (correlation inc)	0.995472	0.681593	1.45389	0.981263	9384_17_CAMP_Cathelicidin_peptide.csv	deCODE	0.995701	9384_17_CAMP_Cathelicidin_peptide.csv:FINGER:deCODE				FALSE
CAMP	deCODE;Fenland	CAMP:HandOA				HAND	Inverse variance weighted (correlation inc)	0.879301	0.73303	1.05476	0.165846	9384_17_CAMP_Cathelicidin_peptide.csv	deCODE	0.819095	9384_17_CAMP_Cathelicidin_peptide.csv:HAND:deCODE				FALSE
CAMP	deCODE;Fenland	CAMP:HandOA				HAND	Inverse variance weighted (correlation inc)	0.932243	0.799324	1.08726	0.371332	Cathelicidin_peptide_9384_17.csv	Fenland	0.872706	Cathelicidin_peptide_9384_17.csv:HAND:Fenland				FALSE
CAMP	deCODE;Fenland	CAMP:HipOA				HIP	Inverse variance weighted (correlation inc)	1.03281	0.918804	1.16097	0.588512	9384_17_CAMP_Cathelicidin_peptide.csv	deCODE	0.905581	9384_17_CAMP_Cathelicidin_peptide.csv:HIP:deCODE				FALSE
CAMP	deCODE;Fenland	CAMP:HipOA				HIP	Inverse variance weighted (correlation inc)	1.0046	0.914153	1.10401	0.923965	Cathelicidin_peptide_9384_17.csv	Fenland	0.992662	Cathelicidin_peptide_9384_17.csv:HIP:Fenland				FALSE
CAMP	deCODE;Fenland	CAMP:KneeHipOA				KNEEHIP	Inverse variance weighted (correlation inc)	0.968513	0.880214	1.06567	0.511851	9384_17_CAMP_Cathelicidin_peptide.csv	deCODE	0.872464	9384_17_CAMP_Cathelicidin_peptide.csv:KNEEHIP:deCODE				FALSE
CAMP	deCODE;Fenland	CAMP:KneeHipOA				KNEEHIP	Inverse variance weighted (correlation inc)	0.967514	0.903112	1.03651	0.347373	Cathelicidin_peptide_9384_17.csv	Fenland	0.791846	Cathelicidin_peptide_9384_17.csv:KNEEHIP:Fenland				FALSE
CAMP	deCODE;Fenland	CAMP:KneeOA				KNEE	Inverse variance weighted (correlation inc)	0.916145	0.81916	1.02461	0.125007	9384_17_CAMP_Cathelicidin_peptide.csv	deCODE	0.531729	9384_17_CAMP_Cathelicidin_peptide.csv:KNEE:deCODE				FALSE
CAMP	deCODE;Fenland	CAMP:KneeOA				KNEE	Inverse variance weighted (correlation inc)	0.921629	0.855632	0.992716	0.0313313	Cathelicidin_peptide_9384_17.csv	Fenland	0.30548	Cathelicidin_peptide_9384_17.csv:KNEE:Fenland				FALSE
CAMP	deCODE;Fenland	CAMP:SpineOA				SPINE	Inverse variance weighted (correlation inc)	1.03758	0.896884	1.20034	0.619782	9384_17_CAMP_Cathelicidin_peptide.csv	deCODE	0.96026	9384_17_CAMP_Cathelicidin_peptide.csv:SPINE:deCODE				FALSE
CAMP	deCODE;Fenland	CAMP:THR				THR	Wald ratio	0.614444	0.203534	1.85493	0.3876	15481_45_CAMP_LL_37.csv	deCODE	0.829267	15481_45_CAMP_LL_37.csv:THR:deCODE				FALSE
CAMP	deCODE;Fenland	CAMP:THR				THR	Inverse variance weighted (correlation inc)	1.07808	0.903683	1.28614	0.403661	9384_17_CAMP_Cathelicidin_peptide.csv	deCODE	0.829447	9384_17_CAMP_Cathelicidin_peptide.csv:THR:deCODE				FALSE
CAMP	deCODE;Fenland	CAMP:THR				THR	Inverse variance weighted (correlation inc)	1.07732	0.950586	1.22094	0.243479	Cathelicidin_peptide_9384_17.csv	Fenland	0.73569	Cathelicidin_peptide_9384_17.csv:THR:Fenland				FALSE
CAMP	deCODE;Fenland	CAMP:ThumbOA				THUMB	Inverse variance weighted (correlation inc)	0.960172	0.694803	1.32689	0.805484	9384_17_CAMP_Cathelicidin_peptide.csv	deCODE	0.977745	9384_17_CAMP_Cathelicidin_peptide.csv:THUMB:deCODE				FALSE
CAMP	deCODE;Fenland	CAMP:ThumbOA				THUMB	Inverse variance weighted (correlation inc)	1.0651	0.845208	1.34219	0.592966	Cathelicidin_peptide_9384_17.csv	Fenland	0.937311	Cathelicidin_peptide_9384_17.csv:THUMB:Fenland				FALSE
CAMP	deCODE;Fenland	CAMP:TJR				TJR	Inverse variance weighted (correlation inc)	1.03523	0.888172	1.20665	0.657791	9384_17_CAMP_Cathelicidin_peptide.csv	deCODE	0.923606	9384_17_CAMP_Cathelicidin_peptide.csv:TJR:deCODE				FALSE
CAMP	deCODE;Fenland	CAMP:TJR				TJR	Inverse variance weighted (correlation inc)	1.0694	0.962796	1.18782	0.210433	Cathelicidin_peptide_9384_17.csv	Fenland	0.659803	Cathelicidin_peptide_9384_17.csv:TJR:Fenland				FALSE
CAMP	deCODE;Fenland	CAMP:TKR				TKR	Inverse variance weighted (correlation inc)	0.897082	0.754712	1.06631	0.218018	9384_17_CAMP_Cathelicidin_peptide.csv	deCODE	0.674498	9384_17_CAMP_Cathelicidin_peptide.csv:TKR:deCODE				FALSE
CAMP	deCODE;Fenland	CAMP:TKR				TKR	Inverse variance weighted (correlation inc)	0.969075	0.851479	1.10291	0.63412	Cathelicidin_peptide_9384_17.csv	Fenland	0.902797	Cathelicidin_peptide_9384_17.csv:TKR:Fenland				FALSE
CAMSAP1	UKBPPP	CAMSAP1:AllOA	0.0351254	0.0276813	0.0672029	ALLOA							UKB		NA:ALLOA:UKB					FALSE	TRUE
CAMSAP1	UKBPPP	CAMSAP1:FingerOA	0.562942	0.116216	0.757919	FINGER							UKB		NA:FINGER:UKB					FALSE	TRUE
CAMSAP1	UKBPPP	CAMSAP1:HandOA	-0.0195137	0.783817	0.997994	HAND							UKB		NA:HAND:UKB					FALSE	TRUE
CAMSAP1	UKBPPP	CAMSAP1:HipOA	0.0763078	0.0888623	0.333739	HIP							UKB		NA:HIP:UKB					FALSE	TRUE
CCN3	UKBPPP;Fenland	CCN3:KneeOA	0.0719243	1.25612e-13	4.0796e-11	KNEE	Inverse variance weighted (correlation inc)	1.01015	0.985097	1.03584	0.430653	CCN3_P48745_OID20299_v1_Cardiometabolic.csv	UKBPPP	0.811472	CCN3_P48745_OID20299_v1_Cardiometabolic.csv:KNEE:UKBPPP				FALSE	TRUE	TRUE
CAMSAP1	UKBPPP	CAMSAP1:KneeOA	0.0705052	0.018605	0.112826	KNEE							UKB		NA:KNEE:UKB					FALSE	TRUE
CAMSAP1	UKBPPP	CAMSAP1:SpineOA	-0.0417977	0.521343	0.781112	SPINE							UKB		NA:SPINE:UKB					FALSE	TRUE
CAMSAP1	UKBPPP	CAMSAP1:THR	0.319311	0.00512466	0.0772133	THR							UKB		NA:THR:UKB					FALSE	TRUE
CAMSAP1	UKBPPP	CAMSAP1:ThumbOA	0.0837158	0.632294	0.99602	THUMB							UKB		NA:THUMB:UKB					FALSE	TRUE
CAMSAP1	UKBPPP	CAMSAP1:TJR	0.172323	0.0231977	0.1531	TJR							UKB		NA:TJR:UKB					FALSE	TRUE
CAMSAP1	UKBPPP	CAMSAP1:TKR	0.0562923	0.59211	0.959865	TKR							UKB		NA:TKR:UKB					FALSE	TRUE
CAND1	deCODE;Fenland														NA:NA:NA
CANT1	UKBPPP;deCODE;Fenland	CANT1:AllOA	0.0172919	3.64583e-08	5.6988e-07	ALLOA	Inverse variance weighted (correlation inc)	1.01233	0.980743	1.04494	0.448609	CANT1_Q8WVQ1_OID20181_v1_Cardiometabolic.csv	UKBPPP	0.830593	CANT1_Q8WVQ1_OID20181_v1_Cardiometabolic.csv:ALLOA:UKBPPP				FALSE	FALSE	FALSE
CANT1	UKBPPP;deCODE;Fenland	CANT1:FingerOA	0.045975	0.514553	0.874884	FINGER							UKB		NA:FINGER:UKB					FALSE	FALSE
CANT1	UKBPPP;deCODE;Fenland	CANT1:HandOA	0.00194508	0.889504	0.997994	HAND	Inverse variance weighted (correlation inc)	1.01065	0.903809	1.13011	0.852619	CANT1_Q8WVQ1_OID20181_v1_Cardiometabolic.csv	UKBPPP	0.976085	CANT1_Q8WVQ1_OID20181_v1_Cardiometabolic.csv:HAND:UKBPPP				FALSE	FALSE	FALSE
CANT1	UKBPPP;deCODE;Fenland	CANT1:HipOA	0.0137076	0.120478	0.392595	HIP	Inverse variance weighted (correlation inc)	1.05085	0.985481	1.12055	0.130118	CANT1_Q8WVQ1_OID20181_v1_Cardiometabolic.csv	UKBPPP	0.589718	CANT1_Q8WVQ1_OID20181_v1_Cardiometabolic.csv:HIP:UKBPPP				FALSE	FALSE	FALSE
CANT1	UKBPPP;deCODE;Fenland	CANT1:KneeHipOA	0.0120559	0.0173265	0.0708327	KNEEHIP	Inverse variance weighted (correlation inc)	1.02048	0.97253	1.07079	0.409038	CANT1_Q8WVQ1_OID20181_v1_Cardiometabolic.csv	UKBPPP	0.807646	CANT1_Q8WVQ1_OID20181_v1_Cardiometabolic.csv:KNEEHIP:UKBPPP				FALSE	FALSE	FALSE
CANT1	UKBPPP;deCODE;Fenland	CANT1:KneeOA	0.00932705	0.113743	0.319377	KNEE	Inverse variance weighted (correlation inc)	0.995289	0.935764	1.0586	0.880693	CANT1_Q8WVQ1_OID20181_v1_Cardiometabolic.csv	UKBPPP	0.973596	CANT1_Q8WVQ1_OID20181_v1_Cardiometabolic.csv:KNEE:UKBPPP				FALSE	FALSE	FALSE
CANT1	UKBPPP;deCODE;Fenland	CANT1:SpineOA	0.0337975	0.00842675	0.0669331	SPINE	Inverse variance weighted (correlation inc)	1.01625	0.92763	1.11334	0.729122	CANT1_Q8WVQ1_OID20181_v1_Cardiometabolic.csv	UKBPPP	0.965897	CANT1_Q8WVQ1_OID20181_v1_Cardiometabolic.csv:SPINE:UKBPPP				FALSE	FALSE	FALSE
CANT1	UKBPPP;deCODE;Fenland	CANT1:THR	0.0337448	0.132894	0.338665	THR	Inverse variance weighted (correlation inc)	1.00611	0.926512	1.09255	0.884804	CANT1_Q8WVQ1_OID20181_v1_Cardiometabolic.csv	UKBPPP	0.982162	CANT1_Q8WVQ1_OID20181_v1_Cardiometabolic.csv:THR:UKBPPP				FALSE	FALSE	FALSE
CANT1	UKBPPP;deCODE;Fenland	CANT1:ThumbOA	0.0112664	0.743545	0.99602	THUMB	Inverse variance weighted (correlation inc)	1.03486	0.890792	1.20224	0.654118	CANT1_Q8WVQ1_OID20181_v1_Cardiometabolic.csv	UKBPPP	0.937578	CANT1_Q8WVQ1_OID20181_v1_Cardiometabolic.csv:THUMB:UKBPPP				FALSE	FALSE	FALSE
CANT1	UKBPPP;deCODE;Fenland	CANT1:TJR	0.0244945	0.101136	0.32379	TJR	Inverse variance weighted (correlation inc)	0.962044	0.897069	1.03173	0.278114	CANT1_Q8WVQ1_OID20181_v1_Cardiometabolic.csv	UKBPPP	0.740039	CANT1_Q8WVQ1_OID20181_v1_Cardiometabolic.csv:TJR:UKBPPP				FALSE	FALSE	FALSE
CANT1	UKBPPP;deCODE;Fenland	CANT1:TKR	0.0131952	0.523439	0.952975	TKR	Inverse variance weighted (correlation inc)	0.950393	0.874057	1.0334	0.233652	CANT1_Q8WVQ1_OID20181_v1_Cardiometabolic.csv	UKBPPP	0.724919	CANT1_Q8WVQ1_OID20181_v1_Cardiometabolic.csv:TKR:UKBPPP				FALSE	FALSE	FALSE
CANX	deCODE;Fenland														NA:NA:NA
CAP1	deCODE;Fenland														NA:NA:NA
