## Supplementary Table for "Genetically informed search for potential osteoarthritis drug targets across the proteome" (part 3 of 3)

### Sheet: S1 (continued)
Protein name	Available data sources	Unique ID (DPE)	Estimate (DPE)	P-value (DPE)	Adjusted p-val (DPE)	outcome trait	method (MR)	Odds ratio (MR)	LCI_MR	UCI_MR	P-value_MR	Protein file name (MR)	Tested data source (MR)	Adjusted p-val (MR)	Unique ID (MR)	Colocalization results	PPH4	PPH4/PPH3+PPH4	MR significant	Observational results significant after MDD filering with matched OA phenotypes	Observational results significant after MDD filering without matched OA phenotypes
BGLAP	UKBPPP;deCODE;Fenland	BGLAP:AllOA	0.0936073	1.66634e-12	5.35242e-11	ALLOA	Inverse variance weighted (correlation inc)	0.996401	0.954631	1.04	0.868937	BGLAP_P02818_OID30389_v1_Cardiometabolic_II.csv	UKBPPP	0.973001	BGLAP_P02818_OID30389_v1_Cardiometabolic_II.csv:ALLOA:UKBPPP				FALSE	TRUE	TRUE
EPHA2	UKBPPP;deCODE;Fenland	EPHA2:KneeHipOA	0.0535915	5.83654e-13	5.68674e-11	KNEEHIP	Inverse variance weighted (correlation inc)	1.02781	0.980727	1.07716	0.251547	Epithelial_cell_kinase_4834_61.csv	Fenland	0.714392	Epithelial_cell_kinase_4834_61.csv:KNEEHIP:Fenland				FALSE	TRUE	TRUE
EPHA2	UKBPPP;deCODE;Fenland	EPHA2:KneeHipOA	0.0535915	5.83654e-13	5.68674e-11	KNEEHIP	Inverse variance weighted (correlation inc)	1.00484	0.96385	1.04758	0.82013	4834_61_EPHA2_Epithelial_cell_kinase.csv	deCODE	0.955573	4834_61_EPHA2_Epithelial_cell_kinase.csv:KNEEHIP:deCODE				FALSE	TRUE	TRUE
CAPG	UKBPPP;deCODE;Fenland	CAPG:FingerOA	0.246741	0.2347	0.778095	FINGER	Inverse variance weighted (correlation inc)	0.978709	0.90674	1.05639	0.580774	4968_50_CAPG_CAPG.csv	deCODE	0.980119	4968_50_CAPG_CAPG.csv:FINGER:deCODE				FALSE	FALSE	TRUE
CAPG	UKBPPP;deCODE;Fenland	CAPG:FingerOA	0.246741	0.2347	0.778095	FINGER	Inverse variance weighted (correlation inc)	0.988871	0.936255	1.04444	0.688299	CAPG_4968_50.csv	Fenland	0.978573	CAPG_4968_50.csv:FINGER:Fenland				FALSE	FALSE	TRUE
CAPG	UKBPPP;deCODE;Fenland	CAPG:HandOA	0.0157206	0.702855	0.997994	HAND	Inverse variance weighted (correlation inc)	0.994624	0.950311	1.041	0.816696	4968_50_CAPG_CAPG.csv	deCODE	0.97401	4968_50_CAPG_CAPG.csv:HAND:deCODE				FALSE	FALSE	TRUE
CAPG	UKBPPP;deCODE;Fenland	CAPG:HandOA	0.0157206	0.702855	0.997994	HAND	Inverse variance weighted (correlation inc)	1.00264	0.983448	1.02221	0.789031	CAPG_P40121_OID21431_v1_Oncology.csv	UKBPPP	0.965583	CAPG_P40121_OID21431_v1_Oncology.csv:HAND:UKBPPP				FALSE	FALSE	TRUE
CAPG	UKBPPP;deCODE;Fenland	CAPG:HandOA	0.0157206	0.702855	0.997994	HAND	Inverse variance weighted (correlation inc)	0.993667	0.957748	1.03093	0.735217	CAPG_4968_50.csv	Fenland	0.955833	CAPG_4968_50.csv:HAND:Fenland				FALSE	FALSE	TRUE
EPHA2	UKBPPP;deCODE;Fenland	EPHA2:KneeHipOA	0.0535915	5.83654e-13	5.68674e-11	KNEEHIP	Inverse variance weighted (correlation inc)	1.01726	0.961465	1.07629	0.552137	EPHA2_P29317_OID21342_v1_Oncology.csv	UKBPPP	0.876773	EPHA2_P29317_OID21342_v1_Oncology.csv:KNEEHIP:UKBPPP				FALSE	TRUE	TRUE
COL6A3	UKBPPP;deCODE;Fenland	COL6A3:KneeOA	0.0718591	2.47296e-13	7.22847e-11	KNEE	Inverse variance weighted (correlation inc)	1.0047	0.94801	1.06478	0.874225	10511_10_COL6A3_Collagen_alpha_3_VI_.csv	deCODE	0.973117	10511_10_COL6A3_Collagen_alpha_3_VI_.csv:KNEE:deCODE				FALSE	TRUE	TRUE
COL6A3	UKBPPP;deCODE;Fenland	COL6A3:KneeOA	0.0718591	2.47296e-13	7.22847e-11	KNEE	Wald ratio	1.00716	0.939196	1.08005	0.8413	Collagen_alpha_3_VI__10511_10.csv	Fenland	0.969724	Collagen_alpha_3_VI__10511_10.csv:KNEE:Fenland				FALSE	TRUE	TRUE
COL6A3	UKBPPP;deCODE;Fenland	COL6A3:KneeOA	0.0718591	2.47296e-13	7.22847e-11	KNEE	Inverse variance weighted (correlation inc)	0.895372	0.834186	0.961046	0.0022118	Collagen_alpha_3_VI__11196_31.csv	Fenland	0.0608895	Collagen_alpha_3_VI__11196_31.csv:KNEE:Fenland				FALSE	TRUE	TRUE
COL6A3	UKBPPP;deCODE;Fenland	COL6A3:KneeOA	0.0718591	2.47296e-13	7.22847e-11	KNEE	Inverse variance weighted (correlation inc)	0.897385	0.812549	0.991079	0.0326091	11196_31_COL6A3_Collagen_alpha_3_VI_.csv	deCODE	0.305645	11196_31_COL6A3_Collagen_alpha_3_VI_.csv:KNEE:deCODE				FALSE	TRUE	TRUE
COL6A3	UKBPPP;deCODE;Fenland	COL6A3:KneeOA	0.0718591	2.47296e-13	7.22847e-11	KNEE	Inverse variance weighted (correlation inc)	0.92335	0.817091	1.04343	0.20108	COL6A3_P12111_OID20292_v1_Cardiometabolic.csv	UKBPPP	0.648312	COL6A3_P12111_OID20292_v1_Cardiometabolic.csv:KNEE:UKBPPP				FALSE	TRUE	TRUE
TNFRSF9	UKBPPP;deCODE;Fenland	TNFRSF9:KneeHipOA	0.07215	7.9219e-13	7.46959e-11	KNEEHIP	Inverse variance weighted (correlation inc)	1.09793	1.05118	1.14676	2.57439e-05	TNFRSF9_Q07011_OID20985_v1_Neurology.csv	UKBPPP	0.00353206	TNFRSF9_Q07011_OID20985_v1_Neurology.csv:KNEEHIP:UKBPPP	Colocalization not detected	0.236999	0.246059	TRUE	TRUE	TRUE
HEXIM1	UKBPPP;deCODE;Fenland	HEXIM1:AllOA	0.0343783	0.0068815	0.0234984	ALLOA	Inverse variance weighted (correlation inc)	1.11838	1.0777	1.1606	3.25082e-09	HEXI1_15596_7.csv	Fenland	1.52138e-06	HEXI1_15596_7.csv:ALLOA:Fenland	Colocalised (PPH4> 0.8)	0.999458	0.999468	TRUE	FALSE	FALSE
TREM2	UKBPPP;deCODE;Fenland	TREM2:HipOA	0.167824	7.17016e-13	1.39722e-10	HIP	Inverse variance weighted (correlation inc)	1.019	0.951825	1.09091	0.588549	TREM2_16300_4.csv	Fenland	0.901976	TREM2_16300_4.csv:HIP:Fenland				FALSE	TRUE	TRUE
TREM2	UKBPPP;deCODE;Fenland	TREM2:HipOA	0.167824	7.17016e-13	1.39722e-10	HIP	Inverse variance weighted (correlation inc)	1.01055	0.975647	1.0467	0.558473	16300_4_TREM2_TREM2.csv	deCODE	0.891579	16300_4_TREM2_TREM2.csv:HIP:deCODE				FALSE	TRUE	TRUE
TREM2	UKBPPP;deCODE;Fenland	TREM2:HipOA	0.167824	7.17016e-13	1.39722e-10	HIP	Inverse variance weighted (correlation inc)	1.02129	0.984872	1.05905	0.255519	TREM2_Q9NZC2_OID20731_v1_Inflammation.csv	UKBPPP	0.740949	TREM2_Q9NZC2_OID20731_v1_Inflammation.csv:HIP:UKBPPP				FALSE	TRUE	TRUE
CAPG	UKBPPP;deCODE;Fenland	CAPG:THR	0.143077	0.0304125	0.153283	THR	Inverse variance weighted (correlation inc)	0.96932	0.939189	1.00042	0.0530956	CAPG_4968_50.csv	Fenland	0.414367	CAPG_4968_50.csv:THR:Fenland				FALSE	FALSE	TRUE
CAPG	UKBPPP;deCODE;Fenland	CAPG:THR	0.143077	0.0304125	0.153283	THR	Inverse variance weighted (correlation inc)	0.951321	0.915286	0.988774	0.0113089	4968_50_CAPG_CAPG.csv	deCODE	0.222681	4968_50_CAPG_CAPG.csv:THR:deCODE				FALSE	FALSE	TRUE
CAPG	UKBPPP;deCODE;Fenland	CAPG:THR	0.143077	0.0304125	0.153283	THR	Inverse variance weighted (correlation inc)	1.00201	0.984943	1.01937	0.818911	CAPG_P40121_OID21431_v1_Oncology.csv	UKBPPP	0.97768	CAPG_P40121_OID21431_v1_Oncology.csv:THR:UKBPPP				FALSE	FALSE	TRUE
CAPG	UKBPPP;deCODE;Fenland	CAPG:ThumbOA	-0.00738782	0.9419	0.99602	THUMB	Inverse variance weighted (correlation inc)	0.962989	0.899408	1.03106	0.279169	4968_50_CAPG_CAPG.csv	deCODE	0.827413	4968_50_CAPG_CAPG.csv:THUMB:deCODE				FALSE	FALSE	TRUE
CAPG	UKBPPP;deCODE;Fenland	CAPG:ThumbOA	-0.00738782	0.9419	0.99602	THUMB	Inverse variance weighted (correlation inc)	0.97224	0.926724	1.01999	0.249796	CAPG_4968_50.csv	Fenland	0.833056	CAPG_4968_50.csv:THUMB:Fenland				FALSE	FALSE	TRUE
CAPG	UKBPPP;deCODE;Fenland	CAPG:ThumbOA	-0.00738782	0.9419	0.99602	THUMB	Inverse variance weighted (correlation inc)	1.01167	0.98253	1.04168	0.436416	CAPG_P40121_OID21431_v1_Oncology.csv	UKBPPP	0.896602	CAPG_P40121_OID21431_v1_Oncology.csv:THUMB:UKBPPP				FALSE	FALSE	TRUE
IGFBP4	UKBPPP;deCODE;Fenland	IGFBP4:KneeHipOA	0.0735407	1.60216e-12	1.46348e-10	KNEEHIP	Wald ratio	0.952535	0.859909	1.05514	0.3515	IGFBP_4_2950_57.csv	Fenland	0.795882	IGFBP_4_2950_57.csv:KNEEHIP:Fenland				FALSE	TRUE	TRUE
IGFBP4	UKBPPP;deCODE;Fenland	IGFBP4:KneeHipOA	0.0735407	1.60216e-12	1.46348e-10	KNEEHIP	Wald ratio	0.995525	0.847963	1.16877	0.9563	IGFBP4_P22692_OID21158_v1_Neurology.csv	UKBPPP	0.992061	IGFBP4_P22692_OID21158_v1_Neurology.csv:KNEEHIP:UKBPPP				FALSE	TRUE	TRUE
MANSC4	UKBPPP;deCODE;Fenland	MANSC4:HipOA	0.187331	8.03759e-13	1.46837e-10	HIP	Inverse variance weighted (correlation inc)	1.00557	0.967803	1.0448	0.776227	9578_263_MANSC4_MANS4.csv	deCODE	0.945294	9578_263_MANSC4_MANS4.csv:HIP:deCODE				FALSE	TRUE	TRUE
MANSC4	UKBPPP;deCODE;Fenland	MANSC4:HipOA	0.187331	8.03759e-13	1.46837e-10	HIP	Inverse variance weighted (correlation inc)	1.00654	0.981213	1.03252	0.6161	MANS4_9578_263.csv	Fenland	0.905151	MANS4_9578_263.csv:HIP:Fenland				FALSE	TRUE	TRUE
MANSC4	UKBPPP;deCODE;Fenland	MANSC4:HipOA	0.187331	8.03759e-13	1.46837e-10	HIP	Inverse variance weighted (correlation inc)	1.00316	0.982944	1.0238	0.761067	MANSC4_A6NHS7_OID30141_v1_Cardiometabolic_II.csv	UKBPPP	0.950604	MANSC4_A6NHS7_OID30141_v1_Cardiometabolic_II.csv:HIP:UKBPPP				FALSE	TRUE	TRUE
CKB	UKBPPP;deCODE;Fenland	CKB:KneeHipOA	0.098822	1.89612e-12	1.6795e-10	KNEEHIP							UKB		NA:KNEEHIP:UKB					TRUE	TRUE
CAPN2	deCODE;Fenland	CAPN2:AllOA				ALLOA	Inverse variance weighted (correlation inc)	0.982066	0.954175	1.01077	0.218276	14684_17_CAPN2_CAN2.csv	deCODE	0.658919	14684_17_CAPN2_CAN2.csv:ALLOA:deCODE				FALSE
CAPN2	deCODE;Fenland	CAPN2:AllOA				ALLOA	Wald ratio	0.893911	0.81444	0.981136	0.01823	CAN2_14684_17.csv	Fenland	0.206557	CAN2_14684_17.csv:ALLOA:Fenland				FALSE
CAPN2	deCODE;Fenland	CAPN2:FingerOA				FINGER	Inverse variance weighted (correlation inc)	1.00155	0.859525	1.16704	0.984155	14684_17_CAPN2_CAN2.csv	deCODE	0.995701	14684_17_CAPN2_CAN2.csv:FINGER:deCODE				FALSE
CAPN2	deCODE;Fenland	CAPN2:FingerOA				FINGER	Wald ratio	1.08775	0.656034	1.80357	0.7444	CAN2_14684_17.csv	Fenland	0.985249	CAN2_14684_17.csv:FINGER:Fenland				FALSE
CAPN2	deCODE;Fenland	CAPN2:HandOA				HAND	Inverse variance weighted (correlation inc)	0.973374	0.893018	1.06096	0.539282	14684_17_CAPN2_CAN2.csv	deCODE	0.956372	14684_17_CAPN2_CAN2.csv:HAND:deCODE				FALSE
CAPN2	deCODE;Fenland	CAPN2:HandOA				HAND	Wald ratio	1.17585	0.863161	1.60182	0.3044	CAN2_14684_17.csv	Fenland	0.850833	CAN2_14684_17.csv:HAND:Fenland				FALSE
CAPN2	deCODE;Fenland	CAPN2:HipOA				HIP	Inverse variance weighted (correlation inc)	0.961782	0.905215	1.02188	0.20766	14684_17_CAPN2_CAN2.csv	deCODE	0.700152	14684_17_CAPN2_CAN2.csv:HIP:deCODE				FALSE
CAPN2	deCODE;Fenland	CAPN2:HipOA				HIP	Wald ratio	1.04947	0.878448	1.25379	0.5947	CAN2_14684_17.csv	Fenland	0.902171	CAN2_14684_17.csv:HIP:Fenland				FALSE
CAPN2	deCODE;Fenland	CAPN2:KneeHipOA				KNEEHIP	Inverse variance weighted (correlation inc)	0.987144	0.946473	1.02956	0.546667	14684_17_CAPN2_CAN2.csv	deCODE	0.89102	14684_17_CAPN2_CAN2.csv:KNEEHIP:deCODE				FALSE
CAPN2	deCODE;Fenland	CAPN2:KneeHipOA				KNEEHIP	Wald ratio	0.975386	0.851344	1.1175	0.7195	CAN2_14684_17.csv	Fenland	0.959863	CAN2_14684_17.csv:KNEEHIP:Fenland				FALSE
CAPN2	deCODE;Fenland	CAPN2:KneeOA				KNEE	Inverse variance weighted (correlation inc)	0.988317	0.954489	1.02334	0.508386	14684_17_CAPN2_CAN2.csv	deCODE	0.869631	14684_17_CAPN2_CAN2.csv:KNEE:deCODE				FALSE
CAPN2	deCODE;Fenland	CAPN2:KneeOA				KNEE	Wald ratio	0.895304	0.775941	1.03303	0.1298	CAN2_14684_17.csv	Fenland	0.570389	CAN2_14684_17.csv:KNEE:Fenland				FALSE
CAPN2	deCODE;Fenland	CAPN2:SpineOA				SPINE	Inverse variance weighted (correlation inc)	0.990509	0.909915	1.07824	0.82569	14684_17_CAPN2_CAN2.csv	deCODE	0.985036	14684_17_CAPN2_CAN2.csv:SPINE:deCODE				FALSE
CAPN2	deCODE;Fenland	CAPN2:THR				THR	Inverse variance weighted (correlation inc)	0.983469	0.918434	1.05311	0.632981	14684_17_CAPN2_CAN2.csv	deCODE	0.928397	14684_17_CAPN2_CAN2.csv:THR:deCODE				FALSE
CAPN2	deCODE;Fenland	CAPN2:THR				THR	Wald ratio	0.986079	0.793105	1.22601	0.8996	CAN2_14684_17.csv	Fenland	0.987073	CAN2_14684_17.csv:THR:Fenland				FALSE
CAPN2	deCODE;Fenland	CAPN2:ThumbOA				THUMB	Inverse variance weighted (correlation inc)	0.972238	0.856178	1.10403	0.664217	14684_17_CAPN2_CAN2.csv	deCODE	0.944193	14684_17_CAPN2_CAN2.csv:THUMB:deCODE				FALSE
CAPN2	deCODE;Fenland	CAPN2:ThumbOA				THUMB	Wald ratio	1.15768	0.749735	1.78759	0.5089	CAN2_14684_17.csv	Fenland	0.911982	CAN2_14684_17.csv:THUMB:Fenland				FALSE
CAPN2	deCODE;Fenland	CAPN2:TJR				TJR	Wald ratio	1.10311	0.906782	1.34194	0.3264	CAN2_14684_17.csv	Fenland	0.753695	CAN2_14684_17.csv:TJR:Fenland				FALSE
CAPN2	deCODE;Fenland	CAPN2:TJR				TJR	Inverse variance weighted (correlation inc)	1.00762	0.947543	1.0715	0.808804	14684_17_CAPN2_CAN2.csv	deCODE	0.95918	14684_17_CAPN2_CAN2.csv:TJR:deCODE				FALSE
CAPN2	deCODE;Fenland	CAPN2:TKR				TKR	Inverse variance weighted (correlation inc)	1.00923	0.939928	1.08364	0.800212	14684_17_CAPN2_CAN2.csv	deCODE	0.951779	14684_17_CAPN2_CAN2.csv:TKR:deCODE				FALSE
CAPN2	deCODE;Fenland	CAPN2:TKR				TKR	Wald ratio	1.04784	0.826298	1.32878	0.6998	CAN2_14684_17.csv	Fenland	0.932314	CAN2_14684_17.csv:TKR:Fenland				FALSE
CAPN3	UKBPPP;deCODE;Fenland	CAPN3:AllOA	0.00410654	0.451731	0.593248	ALLOA	Inverse variance weighted (correlation inc)	0.867827	0.768167	0.980417	0.0227402	CAPN3_P20807_OID31384_v1_Oncology_II.csv	UKBPPP	0.251487	CAPN3_P20807_OID31384_v1_Oncology_II.csv:ALLOA:UKBPPP				FALSE	FALSE	FALSE
CAPN3	UKBPPP;deCODE;Fenland	CAPN3:FingerOA	0.0701585	0.56706	0.893301	FINGER							UKB		NA:FINGER:UKB					FALSE	FALSE
CAPN3	UKBPPP;deCODE;Fenland	CAPN3:HandOA	-0.0252	0.300262	0.997994	HAND	Inverse variance weighted (correlation inc)	0.90887	0.642287	1.2861	0.589563	CAPN3_P20807_OID31384_v1_Oncology_II.csv	UKBPPP	0.951123	CAPN3_P20807_OID31384_v1_Oncology_II.csv:HAND:UKBPPP				FALSE	FALSE	FALSE
CAPN3	UKBPPP;deCODE;Fenland	CAPN3:HipOA	0.0407199	0.00793965	0.0813033	HIP	Inverse variance weighted (correlation inc)	0.748008	0.593281	0.943087	0.0140655	CAPN3_P20807_OID31384_v1_Oncology_II.csv	UKBPPP	0.223097	CAPN3_P20807_OID31384_v1_Oncology_II.csv:HIP:UKBPPP				FALSE	FALSE	FALSE
CAPN3	UKBPPP;deCODE;Fenland	CAPN3:KneeHipOA	0.00887684	0.313287	0.492856	KNEEHIP	Inverse variance weighted (correlation inc)	0.802715	0.680323	0.947127	0.00922531	CAPN3_P20807_OID31384_v1_Oncology_II.csv	UKBPPP	0.163075	CAPN3_P20807_OID31384_v1_Oncology_II.csv:KNEEHIP:UKBPPP				FALSE	FALSE	FALSE
CAPN3	UKBPPP;deCODE;Fenland	CAPN3:KneeOA	-0.00532279	0.603463	0.796712	KNEE	Inverse variance weighted (correlation inc)	0.862421	0.72059	1.03217	0.106394	CAPN3_P20807_OID31384_v1_Oncology_II.csv	UKBPPP	0.499008	CAPN3_P20807_OID31384_v1_Oncology_II.csv:KNEE:UKBPPP				FALSE	FALSE	FALSE
CAPN3	UKBPPP;deCODE;Fenland	CAPN3:SpineOA	0.0291906	0.190391	0.522056	SPINE	Inverse variance weighted (correlation inc)	0.859288	0.670996	1.10042	0.229471	CAPN3_P20807_OID31384_v1_Oncology_II.csv	UKBPPP	0.812148	CAPN3_P20807_OID31384_v1_Oncology_II.csv:SPINE:UKBPPP				FALSE	FALSE	FALSE
CAPN3	UKBPPP;deCODE;Fenland	CAPN3:THR	0.0697373	0.0738884	0.24321	THR	Inverse variance weighted (correlation inc)	0.748623	0.546538	1.02543	0.0712992	CAPN3_P20807_OID31384_v1_Oncology_II.csv	UKBPPP	0.489034	CAPN3_P20807_OID31384_v1_Oncology_II.csv:THR:UKBPPP				FALSE	FALSE	FALSE
CAPN3	UKBPPP;deCODE;Fenland	CAPN3:ThumbOA	-0.0234641	0.694969	0.99602	THUMB	Inverse variance weighted (correlation inc)	0.7072	0.405775	1.23253	0.22158	CAPN3_P20807_OID31384_v1_Oncology_II.csv	UKBPPP	0.815814	CAPN3_P20807_OID31384_v1_Oncology_II.csv:THUMB:UKBPPP				FALSE	FALSE	FALSE
CAPN3	UKBPPP;deCODE;Fenland	CAPN3:TJR	0.0242981	0.349338	0.600302	TJR	Inverse variance weighted (correlation inc)	0.808955	0.63046	1.03798	0.095536	CAPN3_P20807_OID31384_v1_Oncology_II.csv	UKBPPP	0.517152	CAPN3_P20807_OID31384_v1_Oncology_II.csv:TJR:UKBPPP				FALSE	FALSE	FALSE
CAPN3	UKBPPP;deCODE;Fenland	CAPN3:TKR	-0.0108816	0.762033	0.984297	TKR	Inverse variance weighted (correlation inc)	0.843577	0.604956	1.17632	0.315993	CAPN3_P20807_OID31384_v1_Oncology_II.csv	UKBPPP	0.781247	CAPN3_P20807_OID31384_v1_Oncology_II.csv:TKR:UKBPPP				FALSE	FALSE	FALSE
CAPNS1	deCODE;Fenland														NA:NA:NA
IGFBP2	UKBPPP;deCODE;Fenland	IGFBP2:AllOA	0.06796	6.33018e-12	1.90754e-10	ALLOA	Inverse variance weighted (correlation inc)	0.957057	0.897562	1.0205	0.180106	IGFBP2_P18065_OID20325_v1_Cardiometabolic.csv	UKBPPP	0.623827	IGFBP2_P18065_OID20325_v1_Cardiometabolic.csv:ALLOA:UKBPPP				FALSE	TRUE	TRUE
CAPS	UKBPPP	CAPS:FingerOA	0.883546	0.00390827	0.407995	FINGER							UKB		NA:FINGER:UKB					FALSE	TRUE
CAPS	UKBPPP	CAPS:HandOA	0.0980468	0.10669	0.997994	HAND	Inverse variance weighted (correlation inc)	0.876381	0.793944	0.967379	0.00884463	CAPS_Q13938_OID31126_v1_Neurology_II.csv	UKBPPP	0.363514	CAPS_Q13938_OID31126_v1_Neurology_II.csv:HAND:UKBPPP				FALSE	FALSE	TRUE
CAPS	UKBPPP	CAPS:HipOA	0.0879422	0.0217434	0.14977	HIP	Inverse variance weighted (correlation inc)	0.960661	0.905176	1.01955	0.186099	CAPS_Q13938_OID31126_v1_Neurology_II.csv	UKBPPP	0.663285	CAPS_Q13938_OID31126_v1_Neurology_II.csv:HIP:UKBPPP				FALSE	FALSE	TRUE
CAPS	UKBPPP	CAPS:KneeHipOA	0.0395573	0.0720691	0.182863	KNEEHIP	Inverse variance weighted (correlation inc)	0.984432	0.941729	1.02907	0.488002	CAPS_Q13938_OID31126_v1_Neurology_II.csv	UKBPPP	0.849068	CAPS_Q13938_OID31126_v1_Neurology_II.csv:KNEEHIP:UKBPPP				FALSE	FALSE	TRUE
CAPS	UKBPPP	CAPS:KneeOA	0.019608	0.443718	0.677278	KNEE	Inverse variance weighted (correlation inc)	0.96385	0.91542	1.01484	0.161564	CAPS_Q13938_OID31126_v1_Neurology_II.csv	UKBPPP	0.593167	CAPS_Q13938_OID31126_v1_Neurology_II.csv:KNEE:UKBPPP				FALSE	FALSE	TRUE
CAPS	UKBPPP	CAPS:SpineOA	0.0627113	0.260162	0.601746	SPINE	Inverse variance weighted (correlation inc)	0.908649	0.836882	0.986571	0.0224853	CAPS_Q13938_OID31126_v1_Neurology_II.csv	UKBPPP	0.525271	CAPS_Q13938_OID31126_v1_Neurology_II.csv:SPINE:UKBPPP				FALSE	FALSE	TRUE
CAPS	UKBPPP	CAPS:THR	0.024607	0.800708	0.906303	THR	Inverse variance weighted (correlation inc)	1.00795	0.929049	1.09354	0.849065	CAPS_Q13938_OID31126_v1_Neurology_II.csv	UKBPPP	0.97768	CAPS_Q13938_OID31126_v1_Neurology_II.csv:THR:UKBPPP				FALSE	FALSE	TRUE
CAPS	UKBPPP	CAPS:ThumbOA	0.178033	0.233689	0.99602	THUMB	Inverse variance weighted (correlation inc)	0.771113	0.663669	0.895952	0.000685978	CAPS_Q13938_OID31126_v1_Neurology_II.csv	UKBPPP	0.176125	CAPS_Q13938_OID31126_v1_Neurology_II.csv:THUMB:UKBPPP				FALSE	FALSE	TRUE
CAPS	UKBPPP	CAPS:TJR	0.0400888	0.536539	0.742217	TJR	Inverse variance weighted (correlation inc)	0.968079	0.905522	1.03496	0.341164	CAPS_Q13938_OID31126_v1_Neurology_II.csv	UKBPPP	0.776118	CAPS_Q13938_OID31126_v1_Neurology_II.csv:TJR:UKBPPP				FALSE	FALSE	TRUE
CAPS	UKBPPP	CAPS:TKR	0.067813	0.450034	0.937372	TKR	Inverse variance weighted (correlation inc)	0.9221	0.849642	1.00074	0.0520928	CAPS_Q13938_OID31126_v1_Neurology_II.csv	UKBPPP	0.419153	CAPS_Q13938_OID31126_v1_Neurology_II.csv:TKR:UKBPPP				FALSE	FALSE	TRUE
CAPSL	deCODE;Fenland														NA:NA:NA
CAPZA1	deCODE;Fenland	CAPZA1:AllOA				ALLOA	Wald ratio	1.05895	0.915633	1.2247	0.4401	11449_22_CAPZA1_CAZA1.csv	deCODE	0.834219	11449_22_CAPZA1_CAZA1.csv:ALLOA:deCODE				FALSE
CAPZA1	deCODE;Fenland	CAPZA1:AllOA				ALLOA	Wald ratio	1.00742	0.901183	1.12619	0.8965	CAZA1_11449_22.csv	Fenland	0.97935	CAZA1_11449_22.csv:ALLOA:Fenland				FALSE
CAPZA1	deCODE;Fenland	CAPZA1:FingerOA				FINGER	Wald ratio	0.90895	0.442048	1.869	0.7952	11449_22_CAPZA1_CAZA1.csv	deCODE	0.981407	11449_22_CAPZA1_CAZA1.csv:FINGER:deCODE				FALSE
CAPZA1	deCODE;Fenland	CAPZA1:FingerOA				FINGER	Wald ratio	1.28974	0.710873	2.33997	0.4025	CAZA1_11449_22.csv	Fenland	0.94391	CAZA1_11449_22.csv:FINGER:Fenland				FALSE
CAPZA1	deCODE;Fenland	CAPZA1:HandOA				HAND	Wald ratio	1.5588	1.04049	2.33528	0.03136	11449_22_CAPZA1_CAZA1.csv	deCODE	0.502419	11449_22_CAPZA1_CAZA1.csv:HAND:deCODE				FALSE
CAPZA1	deCODE;Fenland	CAPZA1:HandOA				HAND	Wald ratio	1.56553	1.0395	2.35776	0.03192	CAZA1_11449_22.csv	Fenland	0.502033	CAZA1_11449_22.csv:HAND:Fenland				FALSE
CAPZA1	deCODE;Fenland	CAPZA1:HipOA				HIP	Wald ratio	1.06911	0.812834	1.40618	0.6327	11449_22_CAPZA1_CAZA1.csv	deCODE	0.921186	11449_22_CAPZA1_CAZA1.csv:HIP:deCODE				FALSE
CAPZA1	deCODE;Fenland	CAPZA1:HipOA				HIP	Wald ratio	1.16977	0.968013	1.41357	0.1045	CAZA1_11449_22.csv	Fenland	0.573677	CAZA1_11449_22.csv:HIP:Fenland				FALSE
CAPZA1	deCODE;Fenland	CAPZA1:KneeHipOA				KNEEHIP	Wald ratio	1.02547	0.85189	1.23441	0.7904	CAZA1_11449_22.csv	Fenland	0.970037	CAZA1_11449_22.csv:KNEEHIP:Fenland				FALSE
CAPZA1	deCODE;Fenland	CAPZA1:KneeHipOA				KNEEHIP	Wald ratio	1.08712	0.883407	1.33781	0.4301	11449_22_CAPZA1_CAZA1.csv	deCODE	0.838384	11449_22_CAPZA1_CAZA1.csv:KNEEHIP:deCODE				FALSE
CAPZA1	deCODE;Fenland	CAPZA1:KneeOA				KNEE	Wald ratio	1.13755	0.91775	1.41	0.2394	11449_22_CAPZA1_CAZA1.csv	deCODE	0.676057	11449_22_CAPZA1_CAZA1.csv:KNEE:deCODE				FALSE
CAPZA1	deCODE;Fenland	CAPZA1:KneeOA				KNEE	Wald ratio	1.03614	0.871289	1.23218	0.688	CAZA1_11449_22.csv	Fenland	0.915377	CAZA1_11449_22.csv:KNEE:Fenland				FALSE
CAPZA1	deCODE;Fenland	CAPZA1:SpineOA				SPINE	Wald ratio	0.836108	0.616445	1.13404	0.2497	11449_22_CAPZA1_CAZA1.csv	deCODE	0.888971	11449_22_CAPZA1_CAZA1.csv:SPINE:deCODE				FALSE
CAPZA1	deCODE;Fenland	CAPZA1:THR				THR	Wald ratio	1.36053	0.90973	2.03472	0.1338	11449_22_CAPZA1_CAZA1.csv	deCODE	0.642106	11449_22_CAPZA1_CAZA1.csv:THR:deCODE				FALSE
CAPZA1	deCODE;Fenland	CAPZA1:THR				THR	Wald ratio	1.34428	1.06653	1.69436	0.01223	CAZA1_11449_22.csv	Fenland	0.199189	CAZA1_11449_22.csv:THR:Fenland				FALSE
CAPZA1	deCODE;Fenland	CAPZA1:ThumbOA				THUMB	Wald ratio	1.6946	0.871873	3.29367	0.1198	11449_22_CAPZA1_CAZA1.csv	deCODE	0.722265	11449_22_CAPZA1_CAZA1.csv:THUMB:deCODE				FALSE
CAPZA1	deCODE;Fenland	CAPZA1:ThumbOA				THUMB	Wald ratio	1.71084	1.07464	2.72367	0.02361	CAZA1_11449_22.csv	Fenland	0.491489	CAZA1_11449_22.csv:THUMB:Fenland				FALSE
CAPZA1	deCODE;Fenland	CAPZA1:TJR				TJR	Wald ratio	1.32212	0.915278	1.9098	0.1367	11449_22_CAPZA1_CAZA1.csv	deCODE	0.616604	11449_22_CAPZA1_CAZA1.csv:TJR:deCODE				FALSE
CAPZA1	deCODE;Fenland	CAPZA1:TJR				TJR	Wald ratio	1.26143	0.94583	1.68235	0.1139	CAZA1_11449_22.csv	Fenland	0.557604	CAZA1_11449_22.csv:TJR:Fenland				FALSE
CAPZA1	deCODE;Fenland	CAPZA1:TKR				TKR	Wald ratio	1.2515	0.825811	1.89663	0.2902	11449_22_CAPZA1_CAZA1.csv	deCODE	0.745615	11449_22_CAPZA1_CAZA1.csv:TKR:deCODE				FALSE
CAPZA1	deCODE;Fenland	CAPZA1:TKR				TKR	Wald ratio	1.0993	0.816064	1.48084	0.5334	CAZA1_11449_22.csv	Fenland	0.883725	CAZA1_11449_22.csv:TKR:Fenland				FALSE
CARD17	deCODE;Fenland														NA:NA:NA
CARD18	deCODE;Fenland														NA:NA:NA
CARD19	Fenland														NA:NA:NA
CARD9	deCODE;Fenland	CARD9:AllOA				ALLOA	Wald ratio	0.901723	0.772285	1.05285	0.1907	11405_150_CARD9_CARD9.csv	deCODE	0.630178	11405_150_CARD9_CARD9.csv:ALLOA:deCODE				FALSE
CARD9	deCODE;Fenland	CARD9:AllOA				ALLOA	Inverse variance weighted (correlation inc)	0.978486	0.942084	1.01629	0.260845	CARD9_11405_150.csv	Fenland	0.710775	CARD9_11405_150.csv:ALLOA:Fenland				FALSE
CARD9	deCODE;Fenland	CARD9:FingerOA				FINGER	Wald ratio	1.34058	0.631984	2.84368	0.4449	11405_150_CARD9_CARD9.csv	deCODE	0.944116	11405_150_CARD9_CARD9.csv:FINGER:deCODE				FALSE
CARD9	deCODE;Fenland	CARD9:FingerOA				FINGER	Inverse variance weighted (correlation inc)	1.0078	0.849976	1.19494	0.92871	CARD9_11405_150.csv	Fenland	0.990872	CARD9_11405_150.csv:FINGER:Fenland				FALSE
CARD9	deCODE;Fenland	CARD9:HandOA				HAND	Wald ratio	0.931063	0.612854	1.41449	0.7378	11405_150_CARD9_CARD9.csv	deCODE	0.964469	11405_150_CARD9_CARD9.csv:HAND:deCODE				FALSE
CARD9	deCODE;Fenland	CARD9:HandOA				HAND	Inverse variance weighted (correlation inc)	0.985084	0.903947	1.0735	0.731841	CARD9_11405_150.csv	Fenland	0.955068	CARD9_11405_150.csv:HAND:Fenland				FALSE
CARD9	deCODE;Fenland	CARD9:HipOA				HIP	Wald ratio	0.783611	0.588415	1.04356	0.09526	11405_150_CARD9_CARD9.csv	deCODE	0.555817	11405_150_CARD9_CARD9.csv:HIP:deCODE				FALSE
CARD9	deCODE;Fenland	CARD9:HipOA				HIP	Inverse variance weighted (correlation inc)	0.969073	0.899691	1.0438	0.407185	CARD9_11405_150.csv	Fenland	0.836871	CARD9_11405_150.csv:HIP:Fenland				FALSE
CARD9	deCODE;Fenland	CARD9:KneeHipOA				KNEEHIP	Inverse variance weighted (correlation inc)	0.98142	0.934393	1.03081	0.454074	CARD9_11405_150.csv	Fenland	0.863018	CARD9_11405_150.csv:KNEEHIP:Fenland				FALSE
CARD9	deCODE;Fenland	CARD9:KneeHipOA				KNEEHIP	Wald ratio	0.95428	0.769642	1.18321	0.6697	11405_150_CARD9_CARD9.csv	deCODE	0.923554	11405_150_CARD9_CARD9.csv:KNEEHIP:deCODE				FALSE
CARD9	deCODE;Fenland	CARD9:KneeOA				KNEE	Wald ratio	1.01739	0.819285	1.2634	0.876	11405_150_CARD9_CARD9.csv	deCODE	0.973712	11405_150_CARD9_CARD9.csv:KNEE:deCODE				FALSE
CARD9	deCODE;Fenland	CARD9:KneeOA				KNEE	Inverse variance weighted (correlation inc)	0.97666	0.923898	1.03243	0.404566	CARD9_11405_150.csv	Fenland	0.819625	CARD9_11405_150.csv:KNEE:Fenland				FALSE
CARD9	deCODE;Fenland	CARD9:SpineOA				SPINE	Wald ratio	1.09541	0.79704	1.50549	0.5743	11405_150_CARD9_CARD9.csv	deCODE	0.949754	11405_150_CARD9_CARD9.csv:SPINE:deCODE				FALSE
CARD9	deCODE;Fenland	CARD9:THR				THR	Wald ratio	0.694522	0.457221	1.05498	0.08744	11405_150_CARD9_CARD9.csv	deCODE	0.535597	11405_150_CARD9_CARD9.csv:THR:deCODE				FALSE
CARD9	deCODE;Fenland	CARD9:THR				THR	Inverse variance weighted (correlation inc)	0.940405	0.871868	1.01433	0.111501	CARD9_11405_150.csv	Fenland	0.577851	CARD9_11405_150.csv:THR:Fenland				FALSE
CARD9	deCODE;Fenland	CARD9:ThumbOA				THUMB	Inverse variance weighted (correlation inc)	0.986757	0.859405	1.13298	0.850021	CARD9_11405_150.csv	Fenland	0.980873	CARD9_11405_150.csv:THUMB:Fenland				FALSE
CARD9	deCODE;Fenland	CARD9:ThumbOA				THUMB	Wald ratio	1.09812	0.549751	2.19347	0.7909	11405_150_CARD9_CARD9.csv	deCODE	0.976994	11405_150_CARD9_CARD9.csv:THUMB:deCODE				FALSE
CARD9	deCODE;Fenland	CARD9:TJR				TJR	Wald ratio	0.777842	0.532903	1.13536	0.1929	11405_150_CARD9_CARD9.csv	deCODE	0.677484	11405_150_CARD9_CARD9.csv:TJR:deCODE				FALSE
CARD9	deCODE;Fenland	CARD9:TJR				TJR	Inverse variance weighted (correlation inc)	0.960148	0.897903	1.02671	0.234341	CARD9_11405_150.csv	Fenland	0.690863	CARD9_11405_150.csv:TJR:Fenland				FALSE
CARD9	deCODE;Fenland	CARD9:TKR				TKR	Wald ratio	0.827244	0.537216	1.27385	0.3892	11405_150_CARD9_CARD9.csv	deCODE	0.794294	11405_150_CARD9_CARD9.csv:TKR:deCODE				FALSE
CARD9	deCODE;Fenland	CARD9:TKR				TKR	Inverse variance weighted (correlation inc)	0.928139	0.857934	1.00409	0.0631222	CARD9_11405_150.csv	Fenland	0.438892	CARD9_11405_150.csv:TKR:Fenland				FALSE
CARHSP1	UKBPPP;deCODE;Fenland	CARHSP1:AllOA	-0.0163378	0.0427969	0.0945558	ALLOA	Inverse variance weighted (correlation inc)	1.00794	0.930228	1.09215	0.846787	CARHSP1_Q9Y2V2_OID20859_v1_Neurology.csv	UKBPPP	0.965751	CARHSP1_Q9Y2V2_OID20859_v1_Neurology.csv:ALLOA:UKBPPP				FALSE	FALSE	FALSE
CARHSP1	UKBPPP;deCODE;Fenland	CARHSP1:AllOA	-0.0163378	0.0427969	0.0945558	ALLOA	Inverse variance weighted (correlation inc)	0.98266	0.937441	1.03006	0.466742	CHSP1_12808_103.csv	Fenland	0.860829	CHSP1_12808_103.csv:ALLOA:Fenland				FALSE	FALSE	FALSE
CARHSP1	UKBPPP;deCODE;Fenland	CARHSP1:AllOA	-0.0163378	0.0427969	0.0945558	ALLOA	Wald ratio	1.09173	0.912453	1.30622	0.3376	12808_103_CARHSP1_CHSP1.csv	deCODE	0.765782	12808_103_CARHSP1_CHSP1.csv:ALLOA:deCODE				FALSE	FALSE	FALSE
CARHSP1	UKBPPP;deCODE;Fenland	CARHSP1:FingerOA	-0.0519863	0.774146	0.940704	FINGER	Inverse variance weighted (correlation inc)	1.22317	0.954324	1.56775	0.111654	CHSP1_12808_103.csv	Fenland	0.840096	CHSP1_12808_103.csv:FINGER:Fenland				FALSE	FALSE	FALSE
CARHSP1	UKBPPP;deCODE;Fenland	CARHSP1:FingerOA	-0.0519863	0.774146	0.940704	FINGER	Wald ratio	1.62603	0.632144	4.18256	0.3132	12808_103_CARHSP1_CHSP1.csv	deCODE	0.935615	12808_103_CARHSP1_CHSP1.csv:FINGER:deCODE				FALSE	FALSE	FALSE
CARHSP1	UKBPPP;deCODE;Fenland	CARHSP1:HandOA	0.0509375	0.156585	0.997994	HAND	Inverse variance weighted (correlation inc)	1.13624	0.94259	1.36967	0.18031	CARHSP1_Q9Y2V2_OID20859_v1_Neurology.csv	UKBPPP	0.768305	CARHSP1_Q9Y2V2_OID20859_v1_Neurology.csv:HAND:UKBPPP				FALSE	FALSE	FALSE
CARHSP1	UKBPPP;deCODE;Fenland	CARHSP1:HandOA	0.0509375	0.156585	0.997994	HAND	Wald ratio	1.06066	0.529889	2.12309	0.8679	12808_103_CARHSP1_CHSP1.csv	deCODE	0.986097	12808_103_CARHSP1_CHSP1.csv:HAND:deCODE				FALSE	FALSE	FALSE
CARHSP1	UKBPPP;deCODE;Fenland	CARHSP1:HandOA	0.0509375	0.156585	0.997994	HAND	Inverse variance weighted (correlation inc)	1.1258	0.969817	1.30688	0.119415	CHSP1_12808_103.csv	Fenland	0.688688	CHSP1_12808_103.csv:HAND:Fenland				FALSE	FALSE	FALSE
CARHSP1	UKBPPP;deCODE;Fenland	CARHSP1:HipOA	-0.0297473	0.189505	0.488533	HIP	Inverse variance weighted (correlation inc)	1.04915	0.905829	1.21515	0.522022	CARHSP1_Q9Y2V2_OID20859_v1_Neurology.csv	UKBPPP	0.878575	CARHSP1_Q9Y2V2_OID20859_v1_Neurology.csv:HIP:UKBPPP				FALSE	FALSE	FALSE
CARHSP1	UKBPPP;deCODE;Fenland	CARHSP1:HipOA	-0.0297473	0.189505	0.488533	HIP	Wald ratio	1.19187	0.808885	1.75618	0.3748	12808_103_CARHSP1_CHSP1.csv	deCODE	0.815739	12808_103_CARHSP1_CHSP1.csv:HIP:deCODE				FALSE	FALSE	FALSE
CARHSP1	UKBPPP;deCODE;Fenland	CARHSP1:HipOA	-0.0297473	0.189505	0.488533	HIP	Inverse variance weighted (correlation inc)	0.989048	0.905274	1.08057	0.807318	CHSP1_12808_103.csv	Fenland	0.960642	CHSP1_12808_103.csv:HIP:Fenland				FALSE	FALSE	FALSE
CARHSP1	UKBPPP;deCODE;Fenland	CARHSP1:KneeHipOA	-0.0107429	0.409006	0.586042	KNEEHIP	Inverse variance weighted (correlation inc)	1.03628	0.913194	1.17596	0.580659	CARHSP1_Q9Y2V2_OID20859_v1_Neurology.csv	UKBPPP	0.885981	CARHSP1_Q9Y2V2_OID20859_v1_Neurology.csv:KNEEHIP:UKBPPP				FALSE	FALSE	FALSE
CARHSP1	UKBPPP;deCODE;Fenland	CARHSP1:KneeHipOA	-0.0107429	0.409006	0.586042	KNEEHIP	Wald ratio	1.14598	0.851902	1.54157	0.3678	12808_103_CARHSP1_CHSP1.csv	deCODE	0.801594	12808_103_CARHSP1_CHSP1.csv:KNEEHIP:deCODE				FALSE	FALSE	FALSE
CARHSP1	UKBPPP;deCODE;Fenland	CARHSP1:KneeHipOA	-0.0107429	0.409006	0.586042	KNEEHIP	Inverse variance weighted (correlation inc)	1.00382	0.940909	1.07093	0.908147	CHSP1_12808_103.csv	Fenland	0.979211	CHSP1_12808_103.csv:KNEEHIP:Fenland				FALSE	FALSE	FALSE
CARHSP1	UKBPPP;deCODE;Fenland	CARHSP1:KneeOA	-0.00134403	0.92929	0.970806	KNEE	Inverse variance weighted (correlation inc)	0.994976	0.927886	1.06692	0.887554	CHSP1_12808_103.csv	Fenland	0.979112	CHSP1_12808_103.csv:KNEE:Fenland				FALSE	FALSE	FALSE
CARHSP1	UKBPPP;deCODE;Fenland	CARHSP1:KneeOA	-0.00134403	0.92929	0.970806	KNEE	Inverse variance weighted (correlation inc)	1.00229	0.872014	1.15203	0.974311	CARHSP1_Q9Y2V2_OID20859_v1_Neurology.csv	UKBPPP	0.998384	CARHSP1_Q9Y2V2_OID20859_v1_Neurology.csv:KNEE:UKBPPP				FALSE	FALSE	FALSE
CARHSP1	UKBPPP;deCODE;Fenland	CARHSP1:KneeOA	-0.00134403	0.92929	0.970806	KNEE	Wald ratio	1.13938	0.841997	1.5418	0.3978	12808_103_CARHSP1_CHSP1.csv	deCODE	0.808107	12808_103_CARHSP1_CHSP1.csv:KNEE:deCODE				FALSE	FALSE	FALSE
CARHSP1	UKBPPP;deCODE;Fenland	CARHSP1:SpineOA	0.033707	0.306309	0.644595	SPINE	Wald ratio	1.29071	0.820627	2.03009	0.2694	12808_103_CARHSP1_CHSP1.csv	deCODE	0.888971	12808_103_CARHSP1_CHSP1.csv:SPINE:deCODE				FALSE	FALSE	FALSE
CARHSP1	UKBPPP;deCODE;Fenland	CARHSP1:SpineOA	0.033707	0.306309	0.644595	SPINE	Inverse variance weighted (correlation inc)	1.1083	0.985355	1.24658	0.0865171	CARHSP1_Q9Y2V2_OID20859_v1_Neurology.csv	UKBPPP	0.748897	CARHSP1_Q9Y2V2_OID20859_v1_Neurology.csv:SPINE:UKBPPP				FALSE	FALSE	FALSE
CARHSP1	UKBPPP;deCODE;Fenland	CARHSP1:THR	-0.0366674	0.524903	0.751887	THR	Inverse variance weighted (correlation inc)	1.02443	0.875255	1.19902	0.763742	CARHSP1_Q9Y2V2_OID20859_v1_Neurology.csv	UKBPPP	0.962859	CARHSP1_Q9Y2V2_OID20859_v1_Neurology.csv:THR:UKBPPP				FALSE	FALSE	FALSE
CARHSP1	UKBPPP;deCODE;Fenland	CARHSP1:THR	-0.0366674	0.524903	0.751887	THR	Inverse variance weighted (correlation inc)	0.964421	0.861636	1.07947	0.528652	CHSP1_12808_103.csv	Fenland	0.910916	CHSP1_12808_103.csv:THR:Fenland				FALSE	FALSE	FALSE
CARHSP1	UKBPPP;deCODE;Fenland	CARHSP1:THR	-0.0366674	0.524903	0.751887	THR	Wald ratio	1.0281	0.608158	1.73802	0.9176	12808_103_CARHSP1_CHSP1.csv	deCODE	0.993942	12808_103_CARHSP1_CHSP1.csv:THR:deCODE				FALSE	FALSE	FALSE
CARHSP1	UKBPPP;deCODE;Fenland	CARHSP1:ThumbOA	0.211898	0.0165781	0.769368	THUMB	Wald ratio	1.35642	0.580865	3.16748	0.4811	12808_103_CARHSP1_CHSP1.csv	deCODE	0.906574	12808_103_CARHSP1_CHSP1.csv:THUMB:deCODE				FALSE	FALSE	FALSE
CARHSP1	UKBPPP;deCODE;Fenland	CARHSP1:ThumbOA	0.211898	0.0165781	0.769368	THUMB	Inverse variance weighted (correlation inc)	1.2503	1.01138	1.54566	0.0389594	CHSP1_12808_103.csv	Fenland	0.532919	CHSP1_12808_103.csv:THUMB:Fenland				FALSE	FALSE	FALSE
CARHSP1	UKBPPP;deCODE;Fenland	CARHSP1:ThumbOA	0.211898	0.0165781	0.769368	THUMB	Inverse variance weighted (correlation inc)	1.14003	0.905549	1.43523	0.264627	CARHSP1_Q9Y2V2_OID20859_v1_Neurology.csv	UKBPPP	0.830772	CARHSP1_Q9Y2V2_OID20859_v1_Neurology.csv:THUMB:UKBPPP				FALSE	FALSE	FALSE
CARHSP1	UKBPPP;deCODE;Fenland	CARHSP1:TJR	-0.00649786	0.865538	0.943665	TJR	Inverse variance weighted (correlation inc)	0.980477	0.890282	1.07981	0.688827	CHSP1_12808_103.csv	Fenland	0.902826	CHSP1_12808_103.csv:TJR:Fenland				FALSE	FALSE	FALSE
CARHSP1	UKBPPP;deCODE;Fenland	CARHSP1:TJR	-0.00649786	0.865538	0.943665	TJR	Inverse variance weighted (correlation inc)	1.04021	0.921307	1.17446	0.524398	CARHSP1_Q9Y2V2_OID20859_v1_Neurology.csv	UKBPPP	0.851908	CARHSP1_Q9Y2V2_OID20859_v1_Neurology.csv:TJR:UKBPPP				FALSE	FALSE	FALSE
CARHSP1	UKBPPP;deCODE;Fenland	CARHSP1:TJR	-0.00649786	0.865538	0.943665	TJR	Wald ratio	0.909657	0.56271	1.47052	0.6992	12808_103_CARHSP1_CHSP1.csv	deCODE	0.928782	12808_103_CARHSP1_CHSP1.csv:TJR:deCODE				FALSE	FALSE	FALSE
CARHSP1	UKBPPP;deCODE;Fenland	CARHSP1:TKR	0.0412667	0.437182	0.934294	TKR	Inverse variance weighted (correlation inc)	0.951173	0.834808	1.08376	0.452115	CARHSP1_Q9Y2V2_OID20859_v1_Neurology.csv	UKBPPP	0.849256	CARHSP1_Q9Y2V2_OID20859_v1_Neurology.csv:TKR:UKBPPP				FALSE	FALSE	FALSE
CARHSP1	UKBPPP;deCODE;Fenland	CARHSP1:TKR	0.0412667	0.437182	0.934294	TKR	Wald ratio	0.893004	0.524244	1.52116	0.6771	12808_103_CARHSP1_CHSP1.csv	deCODE	0.90644	12808_103_CARHSP1_CHSP1.csv:TKR:deCODE				FALSE	FALSE	FALSE
CARHSP1	UKBPPP;deCODE;Fenland	CARHSP1:TKR	0.0412667	0.437182	0.934294	TKR	Inverse variance weighted (correlation inc)	0.954161	0.848595	1.07286	0.432811	CHSP1_12808_103.csv	Fenland	0.839215	CHSP1_12808_103.csv:TKR:Fenland				FALSE	FALSE	FALSE
CARS	deCODE	CARS:AllOA				ALLOA	Wald ratio	0.765155	0.649713	0.901109	0.001337	14098_28_CARS_SYCC.csv	deCODE	0.0374557	14098_28_CARS_SYCC.csv:ALLOA:deCODE	Colocalization not detected	0.0669773	0.162554	TRUE
CARS	deCODE	CARS:FingerOA				FINGER	Wald ratio	1.88483	0.863495	4.1142	0.1115	14098_28_CARS_SYCC.csv	deCODE	0.836605	14098_28_CARS_SYCC.csv:FINGER:deCODE				FALSE
CARS	deCODE	CARS:HandOA				HAND	Wald ratio	0.790691	0.509185	1.22783	0.2956	14098_28_CARS_SYCC.csv	deCODE	0.894912	14098_28_CARS_SYCC.csv:HAND:deCODE				FALSE
CARS	deCODE	CARS:HipOA				HIP	Wald ratio	0.888086	0.655302	1.20356	0.4441	14098_28_CARS_SYCC.csv	deCODE	0.852458	14098_28_CARS_SYCC.csv:HIP:deCODE				FALSE
CARS	deCODE	CARS:KneeHipOA				KNEEHIP	Wald ratio	0.664254	0.529682	0.833015	0.0003974	14098_28_CARS_SYCC.csv	deCODE	0.0202322	14098_28_CARS_SYCC.csv:KNEEHIP:deCODE	Colocalization not detected	0.272337	0.471542	TRUE
ART4	deCODE;Fenland	ART4:TJR				TJR	Inverse variance weighted (correlation inc)	0.963559	0.951784	0.975479	3.26398e-09	6576_1_ART4_ART4.csv	deCODE	3.11384e-06	6576_1_ART4_ART4.csv:TJR:deCODE	Colocalised (PPH4> 0.8)	0.846206	0.846212	TRUE
CARS	deCODE	CARS:SpineOA				SPINE	Wald ratio	0.859405	0.61591	1.19916	0.3727	14098_28_CARS_SYCC.csv	deCODE	0.936628	14098_28_CARS_SYCC.csv:SPINE:deCODE				FALSE
CARS	deCODE	CARS:THR				THR	Wald ratio	0.967705	0.625915	1.49613	0.8826	14098_28_CARS_SYCC.csv	deCODE	0.990585	14098_28_CARS_SYCC.csv:THR:deCODE				FALSE
CARS	deCODE	CARS:ThumbOA				THUMB	Wald ratio	0.852919	0.417012	1.74448	0.663	14098_28_CARS_SYCC.csv	deCODE	0.944193	14098_28_CARS_SYCC.csv:THUMB:deCODE				FALSE
CARS	deCODE	CARS:TJR				TJR	Wald ratio	0.742316	0.498415	1.10557	0.1426	14098_28_CARS_SYCC.csv	deCODE	0.617865	14098_28_CARS_SYCC.csv:TJR:deCODE				FALSE
CARS	deCODE	CARS:TKR				TKR	Wald ratio	0.493086	0.31222	0.778727	0.002424	14098_28_CARS_SYCC.csv	deCODE	0.0984222	14098_28_CARS_SYCC.csv:TKR:deCODE				FALSE
CARS1	Fenland	CARS1:AllOA				ALLOA	Wald ratio	0.84859	0.770072	0.935114	0.0009188	SYCC_14098_28.csv	Fenland	0.0365956	SYCC_14098_28.csv:ALLOA:Fenland	Colocalization not detected	0.0555998	0.0704887	TRUE
CARS1	Fenland	CARS1:FingerOA				FINGER	Wald ratio	1.33384	0.839238	2.11992	0.223	SYCC_14098_28.csv	Fenland	0.911352	SYCC_14098_28.csv:FINGER:Fenland				FALSE
CARS1	Fenland	CARS1:HandOA				HAND	Wald ratio	0.906189	0.697879	1.17668	0.4598	SYCC_14098_28.csv	Fenland	0.90599	SYCC_14098_28.csv:HAND:Fenland				FALSE
CARS1	Fenland	CARS1:HipOA				HIP	Wald ratio	0.935042	0.780435	1.12028	0.4664	SYCC_14098_28.csv	Fenland	0.860011	SYCC_14098_28.csv:HIP:Fenland				FALSE
CARS1	Fenland	CARS1:KneeHipOA				KNEEHIP	Wald ratio	0.759856	0.664607	0.868755	5.846e-05	SYCC_14098_28.csv	Fenland	0.005766	SYCC_14098_28.csv:KNEEHIP:Fenland	Colocalization not detected	0.316643	0.348279	TRUE
ADM	UKBPPP;deCODE;Fenland	ADM:KneeOA	0.000599278	0.94	0.974423	KNEE	Inverse variance weighted (correlation inc)	1.20434	1.13227	1.28099	3.51455e-09	ADM_P35318_OID21467_v1_Oncology.csv	UKBPPP	2.41215e-06	ADM_P35318_OID21467_v1_Oncology.csv:KNEE:UKBPPP	Colocalised (PPH4> 0.8)	0.952342	0.952343	TRUE	FALSE	TRUE
CARS1	Fenland	CARS1:THR				THR	Wald ratio	1.04112	0.79881	1.35694	0.7656	SYCC_14098_28.csv	Fenland	0.977576	SYCC_14098_28.csv:THR:Fenland				FALSE
CARS1	Fenland	CARS1:ThumbOA				THUMB	Wald ratio	1.009	0.669239	1.52124	0.9659	SYCC_14098_28.csv	Fenland	0.992577	SYCC_14098_28.csv:THUMB:Fenland				FALSE
CARS1	Fenland	CARS1:TJR				TJR	Wald ratio	0.834772	0.660589	1.05488	0.1304	SYCC_14098_28.csv	Fenland	0.579384	SYCC_14098_28.csv:TJR:Fenland				FALSE
CARS1	Fenland	CARS1:TKR				TKR	Wald ratio	0.62959	0.480034	0.82574	0.0008265	SYCC_14098_28.csv	Fenland	0.045579	SYCC_14098_28.csv:TKR:Fenland	Colocalised (PPH4< 0.8)	0.456585	0.883469	TRUE
CARTPT	deCODE;Fenland														NA:NA:NA
CASC3	UKBPPP	CASC3:AllOA	0.0043562	0.46978	0.608702	ALLOA							UKB		NA:ALLOA:UKB					FALSE	FALSE
CASC3	UKBPPP	CASC3:FingerOA	0.0531505	0.694605	0.919236	FINGER							UKB		NA:FINGER:UKB					FALSE	FALSE
CASC3	UKBPPP	CASC3:HandOA	-0.0212998	0.42793	0.997994	HAND							UKB		NA:HAND:UKB					FALSE	FALSE
CASC3	UKBPPP	CASC3:HipOA	0.00367104	0.828458	0.927809	HIP							UKB		NA:HIP:UKB					FALSE	FALSE
CASC3	UKBPPP	CASC3:KneeHipOA	-0.00393459	0.6857	0.801325	KNEEHIP							UKB		NA:KNEEHIP:UKB					FALSE	FALSE
CASC3	UKBPPP	CASC3:KneeOA	-0.00867964	0.44311	0.676703	KNEE							UKB		NA:KNEE:UKB					FALSE	FALSE
CASC3	UKBPPP	CASC3:SpineOA	0.0169512	0.491156	0.764416	SPINE							UKB		NA:SPINE:UKB					FALSE	FALSE
CASC3	UKBPPP	CASC3:THR	0.0604643	0.160596	0.382567	THR							UKB		NA:THR:UKB					FALSE	FALSE
CASC3	UKBPPP	CASC3:ThumbOA	0.0196962	0.765686	0.99602	THUMB							UKB		NA:THUMB:UKB					FALSE	FALSE
CASC3	UKBPPP	CASC3:TJR	0.026712	0.351573	0.60209	TJR							UKB		NA:TJR:UKB					FALSE	FALSE
CASC3	UKBPPP	CASC3:TKR	-0.00791704	0.84189	0.984297	TKR							UKB		NA:TKR:UKB					FALSE	FALSE
CASC4	deCODE	CASC4:AllOA				ALLOA	Inverse variance weighted (correlation inc)	1.00291	0.922746	1.09004	0.945506	10613_33_CASC4_CASC4.csv	deCODE	0.989817	10613_33_CASC4_CASC4.csv:ALLOA:deCODE				FALSE
CASC4	deCODE	CASC4:FingerOA				FINGER	Inverse variance weighted (correlation inc)	0.973841	0.610486	1.55346	0.911416	10613_33_CASC4_CASC4.csv	deCODE	0.991097	10613_33_CASC4_CASC4.csv:FINGER:deCODE				FALSE
CASC4	deCODE	CASC4:HandOA				HAND	Inverse variance weighted (correlation inc)	0.987926	0.765025	1.27577	0.925813	10613_33_CASC4_CASC4.csv	deCODE	0.996688	10613_33_CASC4_CASC4.csv:HAND:deCODE				FALSE
CASC4	deCODE	CASC4:HipOA				HIP	Inverse variance weighted (correlation inc)	1.02911	0.887074	1.19389	0.704939	10613_33_CASC4_CASC4.csv	deCODE	0.938397	10613_33_CASC4_CASC4.csv:HIP:deCODE				FALSE
CASC4	deCODE	CASC4:KneeHipOA				KNEEHIP	Inverse variance weighted (correlation inc)	1.07976	0.963325	1.21028	0.187439	10613_33_CASC4_CASC4.csv	deCODE	0.658923	10613_33_CASC4_CASC4.csv:KNEEHIP:deCODE				FALSE
CASC4	deCODE	CASC4:KneeOA				KNEE	Inverse variance weighted (correlation inc)	1.10777	0.977741	1.2551	0.108133	10613_33_CASC4_CASC4.csv	deCODE	0.503947	10613_33_CASC4_CASC4.csv:KNEE:deCODE				FALSE
CASC4	deCODE	CASC4:SpineOA				SPINE	Inverse variance weighted (correlation inc)	0.943218	0.786125	1.1317	0.529402	10613_33_CASC4_CASC4.csv	deCODE	0.947342	10613_33_CASC4_CASC4.csv:SPINE:deCODE				FALSE
CASC4	deCODE	CASC4:THR				THR	Inverse variance weighted (correlation inc)	1.16462	0.950845	1.42647	0.140787	10613_33_CASC4_CASC4.csv	deCODE	0.646794	10613_33_CASC4_CASC4.csv:THR:deCODE				FALSE
CASC4	deCODE	CASC4:ThumbOA				THUMB	Inverse variance weighted (correlation inc)	0.751808	0.502539	1.12472	0.165106	10613_33_CASC4_CASC4.csv	deCODE	0.752333	10613_33_CASC4_CASC4.csv:THUMB:deCODE				FALSE
CASC4	deCODE	CASC4:TJR				TJR	Inverse variance weighted (correlation inc)	1.09403	0.910203	1.31497	0.338315	10613_33_CASC4_CASC4.csv	deCODE	0.772079	10613_33_CASC4_CASC4.csv:TJR:deCODE				FALSE
CASC4	deCODE	CASC4:TKR				TKR	Inverse variance weighted (correlation inc)	1.16541	0.927185	1.46484	0.189519	10613_33_CASC4_CASC4.csv	deCODE	0.645997	10613_33_CASC4_CASC4.csv:TKR:deCODE				FALSE
CASK	deCODE;Fenland														NA:NA:NA
CASP1	UKBPPP	CASP1:AllOA	-0.0159524	0.131531	0.227171	ALLOA	Wald ratio	0.97461	0.87548	1.08496	0.6384	CASP1_P29466_OID20854_v1_Neurology.csv	UKBPPP	0.901111	CASP1_P29466_OID20854_v1_Neurology.csv:ALLOA:UKBPPP				FALSE	FALSE	FALSE
CASP1	UKBPPP	CASP1:FingerOA	-0.0541414	0.819748	0.952608	FINGER							UKB		NA:FINGER:UKB					FALSE	FALSE
CASP1	UKBPPP	CASP1:HandOA	-0.0437496	0.353543	0.997994	HAND	Wald ratio	0.902241	0.653027	1.24656	0.5328	CASP1_P29466_OID20854_v1_Neurology.csv	UKBPPP	0.939448	CASP1_P29466_OID20854_v1_Neurology.csv:HAND:UKBPPP				FALSE	FALSE	FALSE
CASP1	UKBPPP	CASP1:HipOA	-0.0112387	0.705461	0.861346	HIP	Wald ratio	0.928552	0.759154	1.13575	0.4707	CASP1_P29466_OID20854_v1_Neurology.csv	UKBPPP	0.866657	CASP1_P29466_OID20854_v1_Neurology.csv:HIP:UKBPPP				FALSE	FALSE	FALSE
CASP1	UKBPPP	CASP1:KneeHipOA	0.0076647	0.653321	0.782368	KNEEHIP	Wald ratio	0.979043	0.843305	1.13663	0.7809	CASP1_P29466_OID20854_v1_Neurology.csv	UKBPPP	0.948697	CASP1_P29466_OID20854_v1_Neurology.csv:KNEEHIP:UKBPPP				FALSE	FALSE	FALSE
CASP1	UKBPPP	CASP1:KneeOA	0.0100042	0.614518	0.804405	KNEE	Wald ratio	0.929958	0.791581	1.09252	0.377	CASP1_P29466_OID20854_v1_Neurology.csv	UKBPPP	0.792085	CASP1_P29466_OID20854_v1_Neurology.csv:KNEE:UKBPPP				FALSE	FALSE	FALSE
CASP1	UKBPPP	CASP1:SpineOA	0.0736844	0.0881664	0.334298	SPINE	Wald ratio	0.944133	0.742906	1.19987	0.6383	CASP1_P29466_OID20854_v1_Neurology.csv	UKBPPP	0.952823	CASP1_P29466_OID20854_v1_Neurology.csv:SPINE:UKBPPP				FALSE	FALSE	FALSE
CASP1	UKBPPP	CASP1:THR	-0.0825275	0.275218	0.520688	THR	Wald ratio	1.07532	0.826344	1.39931	0.5889	CASP1_P29466_OID20854_v1_Neurology.csv	UKBPPP	0.941762	CASP1_P29466_OID20854_v1_Neurology.csv:THR:UKBPPP				FALSE	FALSE	FALSE
CASP1	UKBPPP	CASP1:ThumbOA	0.037038	0.749493	0.99602	THUMB	Wald ratio	0.924347	0.562778	1.51821	0.756	CASP1_P29466_OID20854_v1_Neurology.csv	UKBPPP	0.968331	CASP1_P29466_OID20854_v1_Neurology.csv:THUMB:UKBPPP				FALSE	FALSE	FALSE
CASP1	UKBPPP	CASP1:TJR	-0.0295674	0.556872	0.758851	TJR	Wald ratio	1.02141	0.809773	1.28835	0.8581	CASP1_P29466_OID20854_v1_Neurology.csv	UKBPPP	0.954141	CASP1_P29466_OID20854_v1_Neurology.csv:TJR:UKBPPP				FALSE	FALSE	FALSE
CASP1	UKBPPP	CASP1:TKR	-0.0394666	0.571004	0.955266	TKR	Wald ratio	0.932776	0.709564	1.2262	0.618	CASP1_P29466_OID20854_v1_Neurology.csv	UKBPPP	0.916416	CASP1_P29466_OID20854_v1_Neurology.csv:TKR:UKBPPP				FALSE	FALSE	FALSE
CASP10	UKBPPP;deCODE;Fenland	CASP10:AllOA	0.024647	0.0257963	0.0643915	ALLOA	Inverse variance weighted (correlation inc)	0.996263	0.95341	1.04104	0.867429	CASP10_Q92851_OID20893_v1_Neurology.csv	UKBPPP	0.973001	CASP10_Q92851_OID20893_v1_Neurology.csv:ALLOA:UKBPPP				FALSE	FALSE	FALSE
CASP10	UKBPPP;deCODE;Fenland	CASP10:FingerOA	0.125803	0.612476	0.900168	FINGER							UKB		NA:FINGER:UKB					FALSE	FALSE
CASP10	UKBPPP;deCODE;Fenland	CASP10:HandOA	0.0230789	0.639639	0.997994	HAND	Inverse variance weighted (correlation inc)	1.05603	0.962623	1.1585	0.248589	CASP10_Q92851_OID20893_v1_Neurology.csv	UKBPPP	0.819752	CASP10_Q92851_OID20893_v1_Neurology.csv:HAND:UKBPPP				FALSE	FALSE	FALSE
CASP10	UKBPPP;deCODE;Fenland	CASP10:HipOA	0.00296478	0.924007	0.969524	HIP	Inverse variance weighted (correlation inc)	1.0131	0.946796	1.08405	0.706286	CASP10_Q92851_OID20893_v1_Neurology.csv	UKBPPP	0.93243	CASP10_Q92851_OID20893_v1_Neurology.csv:HIP:UKBPPP				FALSE	FALSE	FALSE
CASP10	UKBPPP;deCODE;Fenland	CASP10:KneeHipOA	0.0258823	0.146773	0.296487	KNEEHIP	Inverse variance weighted (correlation inc)	0.99934	0.946617	1.055	0.980961	CASP10_Q92851_OID20893_v1_Neurology.csv	UKBPPP	0.996949	CASP10_Q92851_OID20893_v1_Neurology.csv:KNEEHIP:UKBPPP				FALSE	FALSE	FALSE
CASP10	UKBPPP;deCODE;Fenland	CASP10:KneeOA	0.0261067	0.208627	0.45459	KNEE	Inverse variance weighted (correlation inc)	0.997221	0.943404	1.05411	0.921678	CASP10_Q92851_OID20893_v1_Neurology.csv	UKBPPP	0.984906	CASP10_Q92851_OID20893_v1_Neurology.csv:KNEE:UKBPPP				FALSE	FALSE	FALSE
CASP10	UKBPPP;deCODE;Fenland	CASP10:SpineOA	0.00610654	0.892461	0.96045	SPINE	Inverse variance weighted (correlation inc)	0.982595	0.924005	1.0449	0.575637	CASP10_Q92851_OID20893_v1_Neurology.csv	UKBPPP	0.934387	CASP10_Q92851_OID20893_v1_Neurology.csv:SPINE:UKBPPP				FALSE	FALSE	FALSE
CASP10	UKBPPP;deCODE;Fenland	CASP10:THR	0.117661	0.13668	0.345005	THR	Inverse variance weighted (correlation inc)	0.997342	0.925481	1.07478	0.944386	CASP10_Q92851_OID20893_v1_Neurology.csv	UKBPPP	0.988657	CASP10_Q92851_OID20893_v1_Neurology.csv:THR:UKBPPP				FALSE	FALSE	FALSE
CASP10	UKBPPP;deCODE;Fenland	CASP10:ThumbOA	0.0810847	0.503646	0.99602	THUMB	Inverse variance weighted (correlation inc)	0.981936	0.854725	1.12808	0.796779	CASP10_Q92851_OID20893_v1_Neurology.csv	UKBPPP	0.977624	CASP10_Q92851_OID20893_v1_Neurology.csv:THUMB:UKBPPP				FALSE	FALSE	FALSE
CASP10	UKBPPP;deCODE;Fenland	CASP10:TJR	0.0430635	0.413015	0.649133	TJR	Inverse variance weighted (correlation inc)	1.00887	0.948202	1.07342	0.780214	CASP10_Q92851_OID20893_v1_Neurology.csv	UKBPPP	0.936099	CASP10_Q92851_OID20893_v1_Neurology.csv:TJR:UKBPPP				FALSE	FALSE	FALSE
CASP10	UKBPPP;deCODE;Fenland	CASP10:TKR	-0.0118113	0.871135	0.988865	TKR	Inverse variance weighted (correlation inc)	1.00615	0.928928	1.08979	0.880404	CASP10_Q92851_OID20893_v1_Neurology.csv	UKBPPP	0.982145	CASP10_Q92851_OID20893_v1_Neurology.csv:TKR:UKBPPP				FALSE	FALSE	FALSE
CASP14	deCODE;Fenland	CASP14:AllOA				ALLOA	Wald ratio	0.927687	0.791555	1.08723	0.3539	16617_14_CASP14_Caspase_14.csv	deCODE	0.781765	16617_14_CASP14_Caspase_14.csv:ALLOA:deCODE				FALSE
CASP14	deCODE;Fenland	CASP14:FingerOA				FINGER	Wald ratio	1.50926	0.643995	3.53711	0.3435	16617_14_CASP14_Caspase_14.csv	deCODE	0.939347	16617_14_CASP14_Caspase_14.csv:FINGER:deCODE				FALSE
CASP14	deCODE;Fenland	CASP14:HandOA				HAND	Wald ratio	1.01956	0.608291	1.70889	0.9414	16617_14_CASP14_Caspase_14.csv	deCODE	0.996688	16617_14_CASP14_Caspase_14.csv:HAND:deCODE				FALSE
CASP14	deCODE;Fenland	CASP14:HipOA				HIP	Wald ratio	0.952728	0.709546	1.27926	0.7474	16617_14_CASP14_Caspase_14.csv	deCODE	0.943797	16617_14_CASP14_Caspase_14.csv:HIP:deCODE				FALSE
CASP14	deCODE;Fenland	CASP14:KneeHipOA				KNEEHIP	Wald ratio	0.969013	0.772217	1.21596	0.7858	16617_14_CASP14_Caspase_14.csv	deCODE	0.948841	16617_14_CASP14_Caspase_14.csv:KNEEHIP:deCODE				FALSE
CASP14	deCODE;Fenland	CASP14:KneeOA				KNEE	Wald ratio	0.909891	0.720769	1.14864	0.427	16617_14_CASP14_Caspase_14.csv	deCODE	0.830085	16617_14_CASP14_Caspase_14.csv:KNEE:deCODE				FALSE
CASP14	deCODE;Fenland	CASP14:SpineOA				SPINE	Wald ratio	0.90769	0.631949	1.30375	0.6001	16617_14_CASP14_Caspase_14.csv	deCODE	0.955028	16617_14_CASP14_Caspase_14.csv:SPINE:deCODE				FALSE
CASP14	deCODE;Fenland	CASP14:THR				THR	Wald ratio	1.00485	0.724008	1.39464	0.9769	16617_14_CASP14_Caspase_14.csv	deCODE	0.997014	16617_14_CASP14_Caspase_14.csv:THR:deCODE				FALSE
CASP14	deCODE;Fenland	CASP14:ThumbOA				THUMB	Wald ratio	1.13968	0.551418	2.35552	0.7241	16617_14_CASP14_Caspase_14.csv	deCODE	0.959924	16617_14_CASP14_Caspase_14.csv:THUMB:deCODE				FALSE
CASP14	deCODE;Fenland	CASP14:TJR				TJR	Wald ratio	0.973717	0.700224	1.35403	0.8742	16617_14_CASP14_Caspase_14.csv	deCODE	0.969752	16617_14_CASP14_Caspase_14.csv:TJR:deCODE				FALSE
CASP14	deCODE;Fenland	CASP14:TKR				TKR	Wald ratio	0.898941	0.610903	1.32279	0.5888	16617_14_CASP14_Caspase_14.csv	deCODE	0.883372	16617_14_CASP14_Caspase_14.csv:TKR:deCODE				FALSE
CASP2	UKBPPP;deCODE;Fenland	CASP2:AllOA	0.0276931	0.00818222	0.0268726	ALLOA							UKB		NA:ALLOA:UKB					FALSE	FALSE
CASP2	UKBPPP;deCODE;Fenland	CASP2:FingerOA	0.336177	0.152978	0.757919	FINGER							UKB		NA:FINGER:UKB					FALSE	FALSE
CASP2	UKBPPP;deCODE;Fenland	CASP2:HandOA	-0.0182909	0.695237	0.997994	HAND							UKB		NA:HAND:UKB					FALSE	FALSE
CASP2	UKBPPP;deCODE;Fenland	CASP2:HipOA	0.0212122	0.471205	0.712467	HIP							UKB		NA:HIP:UKB					FALSE	FALSE
CASP2	UKBPPP;deCODE;Fenland	CASP2:KneeHipOA	0.0404753	0.0165862	0.0690618	KNEEHIP							UKB		NA:KNEEHIP:UKB					FALSE	FALSE
CASP2	UKBPPP;deCODE;Fenland	CASP2:KneeOA	0.0436986	0.0262805	0.13956	KNEE							UKB		NA:KNEE:UKB					FALSE	FALSE
CASP2	UKBPPP;deCODE;Fenland	CASP2:SpineOA	-0.0416984	0.32975	0.66657	SPINE							UKB		NA:SPINE:UKB					FALSE	FALSE
CASP2	UKBPPP;deCODE;Fenland	CASP2:THR	0.181777	0.0152036	0.116948	THR							UKB		NA:THR:UKB					FALSE	FALSE
CASP2	UKBPPP;deCODE;Fenland	CASP2:ThumbOA	0.028457	0.804297	0.99602	THUMB							UKB		NA:THUMB:UKB					FALSE	FALSE
CASP2	UKBPPP;deCODE;Fenland	CASP2:TJR	0.0856687	0.0855593	0.29457	TJR							UKB		NA:TJR:UKB					FALSE	FALSE
CASP2	UKBPPP;deCODE;Fenland	CASP2:TKR	0.0254991	0.711584	0.981057	TKR							UKB		NA:TKR:UKB					FALSE	FALSE
CASP3	UKBPPP;deCODE;Fenland	CASP3:AllOA	0.0345946	0.0118682	0.0356535	ALLOA	Inverse variance weighted (correlation inc)	0.996987	0.975749	1.01869	0.783581	Caspase_3_3593_72.csv	Fenland	0.960974	Caspase_3_3593_72.csv:ALLOA:Fenland				FALSE	FALSE	FALSE
CASP3	UKBPPP;deCODE;Fenland	CASP3:AllOA	0.0345946	0.0118682	0.0356535	ALLOA	Inverse variance weighted (correlation inc)	1.00187	0.970646	1.0341	0.907955	3593_72_CASP3_Caspase_3.csv	deCODE	0.989424	3593_72_CASP3_Caspase_3.csv:ALLOA:deCODE				FALSE	FALSE	FALSE
CASP3	UKBPPP;deCODE;Fenland	CASP3:AllOA	0.0345946	0.0118682	0.0356535	ALLOA	Inverse variance weighted (correlation inc)	0.990628	0.950632	1.03231	0.654294	CASP3_P42574_OID20305_v1_Cardiometabolic.csv	UKBPPP	0.909019	CASP3_P42574_OID20305_v1_Cardiometabolic.csv:ALLOA:UKBPPP				FALSE	FALSE	FALSE
CASP3	UKBPPP;deCODE;Fenland	CASP3:FingerOA	0.391801	0.204596	0.778095	FINGER	Inverse variance weighted (correlation inc)	1.02671	0.918234	1.14801	0.643563	Caspase_3_3593_72.csv	Fenland	0.971827	Caspase_3_3593_72.csv:FINGER:Fenland				FALSE	FALSE	FALSE
CASP3	UKBPPP;deCODE;Fenland	CASP3:FingerOA	0.391801	0.204596	0.778095	FINGER	Inverse variance weighted (correlation inc)	1.03675	0.874892	1.22855	0.676897	3593_72_CASP3_Caspase_3.csv	deCODE	0.980119	3593_72_CASP3_Caspase_3.csv:FINGER:deCODE				FALSE	FALSE	FALSE
CASP3	UKBPPP;deCODE;Fenland	CASP3:HandOA	0.0154996	0.800386	0.997994	HAND	Inverse variance weighted (correlation inc)	0.975841	0.907625	1.04918	0.508335	Caspase_3_3593_72.csv	Fenland	0.913922	Caspase_3_3593_72.csv:HAND:Fenland				FALSE	FALSE	FALSE
CASP3	UKBPPP;deCODE;Fenland	CASP3:HandOA	0.0154996	0.800386	0.997994	HAND	Inverse variance weighted (correlation inc)	1.0037	0.911051	1.10577	0.940459	3593_72_CASP3_Caspase_3.csv	deCODE	0.996688	3593_72_CASP3_Caspase_3.csv:HAND:deCODE				FALSE	FALSE	FALSE
CASP3	UKBPPP;deCODE;Fenland	CASP3:HandOA	0.0154996	0.800386	0.997994	HAND	Inverse variance weighted (correlation inc)	0.972769	0.859436	1.10105	0.662214	CASP3_P42574_OID20305_v1_Cardiometabolic.csv	UKBPPP	0.959281	CASP3_P42574_OID20305_v1_Cardiometabolic.csv:HAND:UKBPPP				FALSE	FALSE	FALSE
CASP3	UKBPPP;deCODE;Fenland	CASP3:HipOA	0.0416765	0.280933	0.573145	HIP	Inverse variance weighted (correlation inc)	0.979733	0.892743	1.0752	0.666029	CASP3_P42574_OID20305_v1_Cardiometabolic.csv	UKBPPP	0.924196	CASP3_P42574_OID20305_v1_Cardiometabolic.csv:HIP:UKBPPP				FALSE	FALSE	FALSE
CASP3	UKBPPP;deCODE;Fenland	CASP3:HipOA	0.0416765	0.280933	0.573145	HIP	Inverse variance weighted (correlation inc)	0.984925	0.926605	1.04691	0.625712	3593_72_CASP3_Caspase_3.csv	deCODE	0.919228	3593_72_CASP3_Caspase_3.csv:HIP:deCODE				FALSE	FALSE	FALSE
CASP3	UKBPPP;deCODE;Fenland	CASP3:HipOA	0.0416765	0.280933	0.573145	HIP	Inverse variance weighted (correlation inc)	0.993786	0.954107	1.03512	0.7643	Caspase_3_3593_72.csv	Fenland	0.948123	Caspase_3_3593_72.csv:HIP:Fenland				FALSE	FALSE	FALSE
CASP3	UKBPPP;deCODE;Fenland	CASP3:KneeHipOA	0.0480034	0.0304598	0.104012	KNEEHIP	Inverse variance weighted (correlation inc)	0.996937	0.963786	1.03123	0.858867	Caspase_3_3593_72.csv	Fenland	0.971041	Caspase_3_3593_72.csv:KNEEHIP:Fenland				FALSE	FALSE	FALSE
CASP3	UKBPPP;deCODE;Fenland	CASP3:KneeHipOA	0.0480034	0.0304598	0.104012	KNEEHIP	Inverse variance weighted (correlation inc)	0.973265	0.90791	1.04333	0.444814	CASP3_P42574_OID20305_v1_Cardiometabolic.csv	UKBPPP	0.825461	CASP3_P42574_OID20305_v1_Cardiometabolic.csv:KNEEHIP:UKBPPP				FALSE	FALSE	FALSE
CASP3	UKBPPP;deCODE;Fenland	CASP3:KneeHipOA	0.0480034	0.0304598	0.104012	KNEEHIP	Inverse variance weighted (correlation inc)	0.994963	0.953889	1.0378	0.814375	3593_72_CASP3_Caspase_3.csv	deCODE	0.953514	3593_72_CASP3_Caspase_3.csv:KNEEHIP:deCODE				FALSE	FALSE	FALSE
CASP3	UKBPPP;deCODE;Fenland	CASP3:KneeOA	0.0478464	0.0638813	0.227825	KNEE	Inverse variance weighted (correlation inc)	0.987533	0.940288	1.03715	0.615982	3593_72_CASP3_Caspase_3.csv	deCODE	0.899167	3593_72_CASP3_Caspase_3.csv:KNEE:deCODE				FALSE	FALSE	FALSE
CASP3	UKBPPP;deCODE;Fenland	CASP3:KneeOA	0.0478464	0.0638813	0.227825	KNEE	Inverse variance weighted (correlation inc)	0.969443	0.897421	1.04725	0.430744	CASP3_P42574_OID20305_v1_Cardiometabolic.csv	UKBPPP	0.811472	CASP3_P42574_OID20305_v1_Cardiometabolic.csv:KNEE:UKBPPP				FALSE	FALSE	FALSE
CASP3	UKBPPP;deCODE;Fenland	CASP3:KneeOA	0.0478464	0.0638813	0.227825	KNEE	Inverse variance weighted (correlation inc)	0.988006	0.954857	1.0223	0.488285	Caspase_3_3593_72.csv	Fenland	0.847953	Caspase_3_3593_72.csv:KNEE:Fenland				FALSE	FALSE	FALSE
CASP3	UKBPPP;deCODE;Fenland	CASP3:SpineOA	-0.0449931	0.423149	0.739735	SPINE	Inverse variance weighted (correlation inc)	1.06375	0.986408	1.14716	0.108566	3593_72_CASP3_Caspase_3.csv	deCODE	0.738252	3593_72_CASP3_Caspase_3.csv:SPINE:deCODE				FALSE	FALSE	FALSE
CASP3	UKBPPP;deCODE;Fenland	CASP3:SpineOA	-0.0449931	0.423149	0.739735	SPINE	Inverse variance weighted (correlation inc)	1.05261	0.965047	1.14811	0.247248	CASP3_P42574_OID20305_v1_Cardiometabolic.csv	UKBPPP	0.812148	CASP3_P42574_OID20305_v1_Cardiometabolic.csv:SPINE:UKBPPP				FALSE	FALSE	FALSE
CASP3	UKBPPP;deCODE;Fenland	CASP3:THR	0.187678	0.0562749	0.210078	THR	Inverse variance weighted (correlation inc)	0.992853	0.941672	1.04682	0.790529	Caspase_3_3593_72.csv	Fenland	0.979274	Caspase_3_3593_72.csv:THR:Fenland				FALSE	FALSE	FALSE
CASP3	UKBPPP;deCODE;Fenland	CASP3:THR	0.187678	0.0562749	0.210078	THR	Inverse variance weighted (correlation inc)	0.9654	0.86759	1.07424	0.518221	CASP3_P42574_OID20305_v1_Cardiometabolic.csv	UKBPPP	0.905523	CASP3_P42574_OID20305_v1_Cardiometabolic.csv:THR:UKBPPP				FALSE	FALSE	FALSE
CASP3	UKBPPP;deCODE;Fenland	CASP3:THR	0.187678	0.0562749	0.210078	THR	Inverse variance weighted (correlation inc)	0.978281	0.902258	1.06071	0.594703	3593_72_CASP3_Caspase_3.csv	deCODE	0.919744	3593_72_CASP3_Caspase_3.csv:THR:deCODE				FALSE	FALSE	FALSE
CASP3	UKBPPP;deCODE;Fenland	CASP3:ThumbOA	0.102161	0.498058	0.99602	THUMB	Inverse variance weighted (correlation inc)	1.05209	0.907106	1.22024	0.502089	3593_72_CASP3_Caspase_3.csv	deCODE	0.915103	3593_72_CASP3_Caspase_3.csv:THUMB:deCODE				FALSE	FALSE	FALSE
CASP3	UKBPPP;deCODE;Fenland	CASP3:ThumbOA	0.102161	0.498058	0.99602	THUMB	Inverse variance weighted (correlation inc)	0.994938	0.900478	1.09931	0.920575	Caspase_3_3593_72.csv	Fenland	0.986938	Caspase_3_3593_72.csv:THUMB:Fenland				FALSE	FALSE	FALSE
CASP3	UKBPPP;deCODE;Fenland	CASP3:ThumbOA	0.102161	0.498058	0.99602	THUMB	Inverse variance weighted (correlation inc)	1.00125	0.830277	1.20744	0.989533	CASP3_P42574_OID20305_v1_Cardiometabolic.csv	UKBPPP	0.999319	CASP3_P42574_OID20305_v1_Cardiometabolic.csv:THUMB:UKBPPP				FALSE	FALSE	FALSE
CASP3	UKBPPP;deCODE;Fenland	CASP3:TJR	0.0944179	0.148953	0.389035	TJR	Inverse variance weighted (correlation inc)	0.974818	0.931579	1.02006	0.270552	Caspase_3_3593_72.csv	Fenland	0.714485	Caspase_3_3593_72.csv:TJR:Fenland				FALSE	FALSE	FALSE
CASP3	UKBPPP;deCODE;Fenland	CASP3:TJR	0.0944179	0.148953	0.389035	TJR	Inverse variance weighted (correlation inc)	0.923512	0.837759	1.01804	0.109524	CASP3_P42574_OID20305_v1_Cardiometabolic.csv	UKBPPP	0.538751	CASP3_P42574_OID20305_v1_Cardiometabolic.csv:TJR:UKBPPP				FALSE	FALSE	FALSE
CASP3	UKBPPP;deCODE;Fenland	CASP3:TJR	0.0944179	0.148953	0.389035	TJR	Inverse variance weighted (correlation inc)	0.96772	0.903906	1.03604	0.345801	3593_72_CASP3_Caspase_3.csv	deCODE	0.779144	3593_72_CASP3_Caspase_3.csv:TJR:deCODE				FALSE	FALSE	FALSE
CASP3	UKBPPP;deCODE;Fenland	CASP3:TKR	0.0379764	0.674923	0.974783	TKR	Inverse variance weighted (correlation inc)	0.951147	0.900253	1.00492	0.0742351	Caspase_3_3593_72.csv	Fenland	0.459375	Caspase_3_3593_72.csv:TKR:Fenland				FALSE	FALSE	FALSE
CASP3	UKBPPP;deCODE;Fenland	CASP3:TKR	0.0379764	0.674923	0.974783	TKR	Inverse variance weighted (correlation inc)	0.881377	0.770834	1.00777	0.0647785	CASP3_P42574_OID20305_v1_Cardiometabolic.csv	UKBPPP	0.453723	CASP3_P42574_OID20305_v1_Cardiometabolic.csv:TKR:UKBPPP				FALSE	FALSE	FALSE
CASP3	UKBPPP;deCODE;Fenland	CASP3:TKR	0.0379764	0.674923	0.974783	TKR	Inverse variance weighted (correlation inc)	0.953503	0.877961	1.03554	0.258217	3593_72_CASP3_Caspase_3.csv	deCODE	0.719602	3593_72_CASP3_Caspase_3.csv:TKR:deCODE				FALSE	FALSE	FALSE
CASP4	UKBPPP	CASP4:AllOA	-0.000809158	0.97319	0.987627	ALLOA							UKB		NA:ALLOA:UKB					FALSE	FALSE
CASP4	UKBPPP	CASP4:FingerOA	-0.200368	0.711019	0.923007	FINGER							UKB		NA:FINGER:UKB					FALSE	FALSE
CASP4	UKBPPP	CASP4:HandOA	-0.134693	0.209538	0.997994	HAND							UKB		NA:HAND:UKB					FALSE	FALSE
CASP4	UKBPPP	CASP4:HipOA	0.00960907	0.887103	0.955881	HIP							UKB		NA:HIP:UKB					FALSE	FALSE
CASP4	UKBPPP	CASP4:KneeHipOA	0.0043402	0.911029	0.947133	KNEEHIP							UKB		NA:KNEEHIP:UKB					FALSE	FALSE
CASP4	UKBPPP	CASP4:KneeOA	-0.00739085	0.870151	0.944748	KNEE							UKB		NA:KNEE:UKB					FALSE	FALSE
CASP4	UKBPPP	CASP4:SpineOA	0.0114187	0.907583	0.962218	SPINE							UKB		NA:SPINE:UKB					FALSE	FALSE
CASP4	UKBPPP	CASP4:THR	0.012278	0.943146	0.972852	THR							UKB		NA:THR:UKB					FALSE	FALSE
CASP4	UKBPPP	CASP4:ThumbOA	0.162072	0.539313	0.99602	THUMB							UKB		NA:THUMB:UKB					FALSE	FALSE
CASP4	UKBPPP	CASP4:TJR	-0.0651057	0.569811	0.767538	TJR							UKB		NA:TJR:UKB					FALSE	FALSE
CASP4	UKBPPP	CASP4:TKR	-0.123433	0.436283	0.934294	TKR							UKB		NA:TKR:UKB					FALSE	FALSE
CASP7	UKBPPP	CASP7:AllOA	0.0227465	0.0631088	0.128874	ALLOA	Inverse variance weighted (correlation inc)	0.948707	0.894704	1.00597	0.07824	CASP7_P55210_OID31135_v1_Neurology_II.csv	UKBPPP	0.439726	CASP7_P55210_OID31135_v1_Neurology_II.csv:ALLOA:UKBPPP				FALSE	FALSE	FALSE
CASP7	UKBPPP	CASP7:FingerOA	0.432346	0.115826	0.757919	FINGER							UKB		NA:FINGER:UKB					FALSE	FALSE
CASP7	UKBPPP	CASP7:HandOA	0.0189158	0.728859	0.997994	HAND	Inverse variance weighted (correlation inc)	0.914552	0.781299	1.07053	0.266259	CASP7_P55210_OID31135_v1_Neurology_II.csv	UKBPPP	0.828146	CASP7_P55210_OID31135_v1_Neurology_II.csv:HAND:UKBPPP				FALSE	FALSE	FALSE
CASP7	UKBPPP	CASP7:HipOA	0.0140852	0.682281	0.846543	HIP	Inverse variance weighted (correlation inc)	0.994946	0.87258	1.13447	0.939684	CASP7_P55210_OID31135_v1_Neurology_II.csv	UKBPPP	0.992167	CASP7_P55210_OID31135_v1_Neurology_II.csv:HIP:UKBPPP				FALSE	FALSE	FALSE
CASP7	UKBPPP	CASP7:KneeHipOA	0.0251005	0.203674	0.371414	KNEEHIP	Inverse variance weighted (correlation inc)	0.960752	0.888656	1.0387	0.314401	CASP7_P55210_OID31135_v1_Neurology_II.csv	UKBPPP	0.733601	CASP7_P55210_OID31135_v1_Neurology_II.csv:KNEEHIP:UKBPPP				FALSE	FALSE	FALSE
CASP7	UKBPPP	CASP7:KneeOA	0.0292451	0.203252	0.4481	KNEE	Inverse variance weighted (correlation inc)	0.984881	0.93623	1.03606	0.555586	CASP7_P55210_OID31135_v1_Neurology_II.csv	UKBPPP	0.873385	CASP7_P55210_OID31135_v1_Neurology_II.csv:KNEE:UKBPPP				FALSE	FALSE	FALSE
CASP7	UKBPPP	CASP7:SpineOA	-0.0645879	0.19648	0.530785	SPINE	Inverse variance weighted (correlation inc)	1.00214	0.866379	1.15917	0.977055	CASP7_P55210_OID31135_v1_Neurology_II.csv	UKBPPP	0.997208	CASP7_P55210_OID31135_v1_Neurology_II.csv:SPINE:UKBPPP				FALSE	FALSE	FALSE
CASP7	UKBPPP	CASP7:THR	0.169253	0.0531288	0.203623	THR	Inverse variance weighted (correlation inc)	0.9888	0.921133	1.06144	0.755472	CASP7_P55210_OID31135_v1_Neurology_II.csv	UKBPPP	0.962859	CASP7_P55210_OID31135_v1_Neurology_II.csv:THR:UKBPPP				FALSE	FALSE	FALSE
CASP7	UKBPPP	CASP7:ThumbOA	0.0438945	0.743648	0.99602	THUMB	Inverse variance weighted (correlation inc)	0.854127	0.6886	1.05944	0.151396	CASP7_P55210_OID31135_v1_Neurology_II.csv	UKBPPP	0.763097	CASP7_P55210_OID31135_v1_Neurology_II.csv:THUMB:UKBPPP				FALSE	FALSE	FALSE
CASP7	UKBPPP	CASP7:TJR	0.0685908	0.23888	0.48931	TJR	Inverse variance weighted (correlation inc)	0.984724	0.864729	1.12137	0.816395	CASP7_P55210_OID31135_v1_Neurology_II.csv	UKBPPP	0.943919	CASP7_P55210_OID31135_v1_Neurology_II.csv:TJR:UKBPPP				FALSE	FALSE	FALSE
CASP7	UKBPPP	CASP7:TKR	-0.0113059	0.888453	0.989793	TKR	Inverse variance weighted (correlation inc)	0.958977	0.884787	1.03939	0.307897	CASP7_P55210_OID31135_v1_Neurology_II.csv	UKBPPP	0.767691	CASP7_P55210_OID31135_v1_Neurology_II.csv:TKR:UKBPPP				FALSE	FALSE	FALSE
CASP8	UKBPPP;deCODE;Fenland	CASP8:AllOA	0.0149456	0.127081	0.220885	ALLOA	Inverse variance weighted (correlation inc)	1.01676	0.988536	1.04579	0.24716	CASP8_Q14790_OID21414_v1_Oncology.csv	UKBPPP	0.687156	CASP8_Q14790_OID21414_v1_Oncology.csv:ALLOA:UKBPPP				FALSE	FALSE	FALSE
CASP8	UKBPPP;deCODE;Fenland	CASP8:FingerOA	0.109984	0.617185	0.900215	FINGER							UKB		NA:FINGER:UKB					FALSE	FALSE
CASP8	UKBPPP;deCODE;Fenland	CASP8:HandOA	0.0353739	0.41794	0.997994	HAND	Inverse variance weighted (correlation inc)	1.01269	0.923005	1.11109	0.789852	CASP8_Q14790_OID21414_v1_Oncology.csv	UKBPPP	0.965583	CASP8_Q14790_OID21414_v1_Oncology.csv:HAND:UKBPPP				FALSE	FALSE	FALSE
CASP8	UKBPPP;deCODE;Fenland	CASP8:HipOA	0.00424057	0.877615	0.955249	HIP	Inverse variance weighted (correlation inc)	1.02312	0.971307	1.07769	0.388678	CASP8_Q14790_OID21414_v1_Oncology.csv	UKBPPP	0.828956	CASP8_Q14790_OID21414_v1_Oncology.csv:HIP:UKBPPP				FALSE	FALSE	FALSE
CASP8	UKBPPP;deCODE;Fenland	CASP8:KneeHipOA	0.0276981	0.0796546	0.195608	KNEEHIP	Inverse variance weighted (correlation inc)	0.991058	0.952441	1.03124	0.657794	CASP8_Q14790_OID21414_v1_Oncology.csv	UKBPPP	0.909981	CASP8_Q14790_OID21414_v1_Oncology.csv:KNEEHIP:UKBPPP				FALSE	FALSE	FALSE
CASP8	UKBPPP;deCODE;Fenland	CASP8:KneeOA	0.0341879	0.0630968	0.226575	KNEE	Inverse variance weighted (correlation inc)	0.990704	0.945899	1.03763	0.692462	CASP8_Q14790_OID21414_v1_Oncology.csv	UKBPPP	0.916676	CASP8_Q14790_OID21414_v1_Oncology.csv:KNEE:UKBPPP				FALSE	FALSE	FALSE
CASP8	UKBPPP;deCODE;Fenland	CASP8:SpineOA	0.00682597	0.864564	0.955072	SPINE	Inverse variance weighted (correlation inc)	1.05422	0.990451	1.1221	0.0971919	CASP8_Q14790_OID21414_v1_Oncology.csv	UKBPPP	0.748897	CASP8_Q14790_OID21414_v1_Oncology.csv:SPINE:UKBPPP				FALSE	FALSE	FALSE
CASP8	UKBPPP;deCODE;Fenland	CASP8:THR	0.0928845	0.184812	0.416183	THR	Inverse variance weighted (correlation inc)	1.02465	0.953817	1.10075	0.505213	CASP8_Q14790_OID21414_v1_Oncology.csv	UKBPPP	0.905523	CASP8_Q14790_OID21414_v1_Oncology.csv:THR:UKBPPP				FALSE	FALSE	FALSE
CASP8	UKBPPP;deCODE;Fenland	CASP8:ThumbOA	0.0919143	0.392188	0.99602	THUMB	Inverse variance weighted (correlation inc)	0.940665	0.806284	1.09744	0.436725	CASP8_Q14790_OID21414_v1_Oncology.csv	UKBPPP	0.896602	CASP8_Q14790_OID21414_v1_Oncology.csv:THUMB:UKBPPP				FALSE	FALSE	FALSE
CASP8	UKBPPP;deCODE;Fenland	CASP8:TJR	0.0502656	0.280816	0.532312	TJR	Inverse variance weighted (correlation inc)	0.99289	0.93223	1.0575	0.824426	CASP8_Q14790_OID21414_v1_Oncology.csv	UKBPPP	0.947399	CASP8_Q14790_OID21414_v1_Oncology.csv:TJR:UKBPPP				FALSE	FALSE	FALSE
CASP8	UKBPPP;deCODE;Fenland	CASP8:TKR	0.0236879	0.713469	0.981057	TKR	Inverse variance weighted (correlation inc)	0.978224	0.908155	1.0537	0.561514	CASP8_Q14790_OID21414_v1_Oncology.csv	UKBPPP	0.904491	CASP8_Q14790_OID21414_v1_Oncology.csv:TKR:UKBPPP				FALSE	FALSE	FALSE
CASP9	UKBPPP	CASP9:AllOA	0.0143066	0.0960667	0.179084	ALLOA	Inverse variance weighted (correlation inc)	1.03779	0.966997	1.11377	0.303457	CASP9_P55211_OID30530_v1_Inflammation_II.csv	UKBPPP	0.733378	CASP9_P55211_OID30530_v1_Inflammation_II.csv:ALLOA:UKBPPP				FALSE	FALSE	FALSE
CASP9	UKBPPP	CASP9:FingerOA	-0.215107	0.265281	0.787666	FINGER							UKB		NA:FINGER:UKB					FALSE	FALSE
CASP9	UKBPPP	CASP9:HandOA	0.00620646	0.87135	0.997994	HAND	Inverse variance weighted (correlation inc)	0.982723	0.808381	1.19466	0.861148	CASP9_P55211_OID30530_v1_Inflammation_II.csv	UKBPPP	0.976414	CASP9_P55211_OID30530_v1_Inflammation_II.csv:HAND:UKBPPP				FALSE	FALSE	FALSE
CASP9	UKBPPP	CASP9:HipOA	0.0137038	0.570663	0.784226	HIP	Inverse variance weighted (correlation inc)	0.990624	0.860836	1.13998	0.895394	CASP9_P55211_OID30530_v1_Inflammation_II.csv	UKBPPP	0.98194	CASP9_P55211_OID30530_v1_Inflammation_II.csv:HIP:UKBPPP				FALSE	FALSE	FALSE
CASP9	UKBPPP	CASP9:KneeHipOA	0.00921162	0.506556	0.67487	KNEEHIP	Inverse variance weighted (correlation inc)	1.02602	0.926932	1.1357	0.620065	CASP9_P55211_OID30530_v1_Inflammation_II.csv	UKBPPP	0.896764	CASP9_P55211_OID30530_v1_Inflammation_II.csv:KNEEHIP:UKBPPP				FALSE	FALSE	FALSE
CASP9	UKBPPP	CASP9:KneeOA	0.0029638	0.854334	0.935288	KNEE	Inverse variance weighted (correlation inc)	1.07302	0.909394	1.26609	0.403779	CASP9_P55211_OID30530_v1_Inflammation_II.csv	UKBPPP	0.800185	CASP9_P55211_OID30530_v1_Inflammation_II.csv:KNEE:UKBPPP				FALSE	FALSE	FALSE
CASP9	UKBPPP	CASP9:SpineOA	-0.0138435	0.693447	0.874011	SPINE	Inverse variance weighted (correlation inc)	0.995733	0.860715	1.15193	0.954131	CASP9_P55211_OID30530_v1_Inflammation_II.csv	UKBPPP	0.995141	CASP9_P55211_OID30530_v1_Inflammation_II.csv:SPINE:UKBPPP				FALSE	FALSE	FALSE
CASP9	UKBPPP	CASP9:THR	0.0679663	0.268853	0.514979	THR	Inverse variance weighted (correlation inc)	1.04682	0.88443	1.23903	0.594691	CASP9_P55211_OID30530_v1_Inflammation_II.csv	UKBPPP	0.941762	CASP9_P55211_OID30530_v1_Inflammation_II.csv:THR:UKBPPP				FALSE	FALSE	FALSE
CASP9	UKBPPP	CASP9:ThumbOA	-0.0104197	0.911987	0.99602	THUMB	Inverse variance weighted (correlation inc)	1.0811	0.713755	1.63751	0.71278	CASP9_P55211_OID30530_v1_Inflammation_II.csv	UKBPPP	0.956067	CASP9_P55211_OID30530_v1_Inflammation_II.csv:THUMB:UKBPPP				FALSE	FALSE	FALSE
CASP9	UKBPPP	CASP9:TJR	0.0435088	0.287439	0.542055	TJR	Inverse variance weighted (correlation inc)	1.09088	0.941276	1.26426	0.247751	CASP9_P55211_OID30530_v1_Inflammation_II.csv	UKBPPP	0.696301	CASP9_P55211_OID30530_v1_Inflammation_II.csv:TJR:UKBPPP				FALSE	FALSE	FALSE
CASP9	UKBPPP	CASP9:TKR	0.0212508	0.707376	0.981057	TKR	Inverse variance weighted (correlation inc)	1.10834	0.929748	1.32123	0.251199	CASP9_P55211_OID30530_v1_Inflammation_II.csv	UKBPPP	0.738963	CASP9_P55211_OID30530_v1_Inflammation_II.csv:TKR:UKBPPP				FALSE	FALSE	FALSE
CASQ1	deCODE;Fenland														NA:NA:NA
CASQ2	UKBPPP;deCODE;Fenland	CASQ2:AllOA	-0.0137158	0.0450701	0.0983867	ALLOA							UKB		NA:ALLOA:UKB					FALSE	FALSE
CASQ2	UKBPPP;deCODE;Fenland	CASQ2:FingerOA	0.146923	0.33924	0.812847	FINGER							UKB		NA:FINGER:UKB					FALSE	FALSE
CASQ2	UKBPPP;deCODE;Fenland	CASQ2:HandOA	-0.0188582	0.536555	0.997994	HAND							UKB		NA:HAND:UKB					FALSE	FALSE
CASQ2	UKBPPP;deCODE;Fenland	CASQ2:HipOA	0.0207347	0.28118	0.573145	HIP							UKB		NA:HIP:UKB					FALSE	FALSE
CASQ2	UKBPPP;deCODE;Fenland	CASQ2:KneeHipOA	-0.0117441	0.287497	0.464253	KNEEHIP							UKB		NA:KNEEHIP:UKB					FALSE	FALSE
CASQ2	UKBPPP;deCODE;Fenland	CASQ2:KneeOA	-0.0241883	0.0598385	0.218908	KNEE							UKB		NA:KNEE:UKB					FALSE	FALSE
CASQ2	UKBPPP;deCODE;Fenland	CASQ2:SpineOA	-0.00712387	0.798898	0.92081	SPINE							UKB		NA:SPINE:UKB					FALSE	FALSE
CASQ2	UKBPPP;deCODE;Fenland	CASQ2:THR	0.0410782	0.401271	0.651619	THR							UKB		NA:THR:UKB					FALSE	FALSE
CASQ2	UKBPPP;deCODE;Fenland	CASQ2:ThumbOA	0.0141897	0.850047	0.99602	THUMB							UKB		NA:THUMB:UKB					FALSE	FALSE
CASQ2	UKBPPP;deCODE;Fenland	CASQ2:TJR	-0.0244948	0.451939	0.681639	TJR							UKB		NA:TJR:UKB					FALSE	FALSE
CASQ2	UKBPPP;deCODE;Fenland	CASQ2:TKR	-0.112861	0.0122782	0.246118	TKR							UKB		NA:TKR:UKB					FALSE	FALSE
CASS4	deCODE;Fenland	CASS4:AllOA				ALLOA	Inverse variance weighted (correlation inc)	0.903168	0.819955	0.994826	0.0389057	12855_16_CASS4_CT032.csv	deCODE	0.32687	12855_16_CASS4_CT032.csv:ALLOA:deCODE				FALSE
CASS4	deCODE;Fenland	CASS4:AllOA				ALLOA	Inverse variance weighted (correlation inc)	0.962025	0.92332	1.00235	0.0646189	CT032_12855_16.csv	Fenland	0.38215	CT032_12855_16.csv:ALLOA:Fenland				FALSE
CASS4	deCODE;Fenland	CASS4:FingerOA				FINGER	Inverse variance weighted (correlation inc)	0.705041	0.43282	1.14847	0.160344	12855_16_CASS4_CT032.csv	deCODE	0.863427	12855_16_CASS4_CT032.csv:FINGER:deCODE				FALSE
CASS4	deCODE;Fenland	CASS4:FingerOA				FINGER	Inverse variance weighted (correlation inc)	1.00472	0.803648	1.25611	0.96701	CT032_12855_16.csv	Fenland	0.990872	CT032_12855_16.csv:FINGER:Fenland				FALSE
CASS4	deCODE;Fenland	CASS4:HandOA				HAND	Inverse variance weighted (correlation inc)	0.758876	0.572105	1.00662	0.0555919	12855_16_CASS4_CT032.csv	deCODE	0.597824	12855_16_CASS4_CT032.csv:HAND:deCODE				FALSE
CASS4	deCODE;Fenland	CASS4:HandOA				HAND	Inverse variance weighted (correlation inc)	0.97405	0.856507	1.10772	0.688622	CT032_12855_16.csv	Fenland	0.949156	CT032_12855_16.csv:HAND:Fenland				FALSE
CASS4	deCODE;Fenland	CASS4:HipOA				HIP	Inverse variance weighted (correlation inc)	0.922451	0.773205	1.10051	0.370019	12855_16_CASS4_CT032.csv	deCODE	0.815739	12855_16_CASS4_CT032.csv:HIP:deCODE				FALSE
CASS4	deCODE;Fenland	CASS4:HipOA				HIP	Inverse variance weighted (correlation inc)	0.994344	0.921141	1.07337	0.884419	CT032_12855_16.csv	Fenland	0.983917	CT032_12855_16.csv:HIP:Fenland				FALSE
CASS4	deCODE;Fenland	CASS4:KneeHipOA				KNEEHIP	Inverse variance weighted (correlation inc)	0.850707	0.744963	0.971461	0.0169613	12855_16_CASS4_CT032.csv	deCODE	0.227783	12855_16_CASS4_CT032.csv:KNEEHIP:deCODE				FALSE
CASS4	deCODE;Fenland	CASS4:KneeHipOA				KNEEHIP	Inverse variance weighted (correlation inc)	0.954852	0.900467	1.01252	0.122566	CT032_12855_16.csv	Fenland	0.547101	CT032_12855_16.csv:KNEEHIP:Fenland				FALSE
CASS4	deCODE;Fenland	CASS4:KneeOA				KNEE	Inverse variance weighted (correlation inc)	0.879909	0.762879	1.01489	0.0789215	12855_16_CASS4_CT032.csv	deCODE	0.438016	12855_16_CASS4_CT032.csv:KNEE:deCODE				FALSE
CASS4	deCODE;Fenland	CASS4:KneeOA				KNEE	Inverse variance weighted (correlation inc)	0.955454	0.89639	1.01841	0.161616	CT032_12855_16.csv	Fenland	0.613427	CT032_12855_16.csv:KNEE:Fenland				FALSE
CASS4	deCODE;Fenland	CASS4:SpineOA				SPINE	Inverse variance weighted (correlation inc)	0.973451	0.790393	1.19891	0.800142	12855_16_CASS4_CT032.csv	deCODE	0.975913	12855_16_CASS4_CT032.csv:SPINE:deCODE				FALSE
CASS4	deCODE;Fenland	CASS4:THR				THR	Inverse variance weighted (correlation inc)	1.04804	0.94449	1.16294	0.376692	CT032_12855_16.csv	Fenland	0.850053	CT032_12855_16.csv:THR:Fenland				FALSE
CASS4	deCODE;Fenland	CASS4:THR				THR	Inverse variance weighted (correlation inc)	0.932569	0.737469	1.17928	0.559916	12855_16_CASS4_CT032.csv	deCODE	0.912492	12855_16_CASS4_CT032.csv:THR:deCODE				FALSE
CASS4	deCODE;Fenland	CASS4:ThumbOA				THUMB	Inverse variance weighted (correlation inc)	1.0964	0.904622	1.32884	0.34815	CT032_12855_16.csv	Fenland	0.893971	CT032_12855_16.csv:THUMB:Fenland				FALSE
CASS4	deCODE;Fenland	CASS4:ThumbOA				THUMB	Inverse variance weighted (correlation inc)	1.01536	0.665144	1.54997	0.943692	12855_16_CASS4_CT032.csv	deCODE	0.988764	12855_16_CASS4_CT032.csv:THUMB:deCODE				FALSE
CASS4	deCODE;Fenland	CASS4:TJR				TJR	Inverse variance weighted (correlation inc)	0.853467	0.698788	1.04238	0.120395	12855_16_CASS4_CT032.csv	deCODE	0.570767	12855_16_CASS4_CT032.csv:TJR:deCODE				FALSE
CASS4	deCODE;Fenland	CASS4:TJR				TJR	Inverse variance weighted (correlation inc)	1.006	0.919926	1.10014	0.895648	CT032_12855_16.csv	Fenland	0.975213	CT032_12855_16.csv:TJR:Fenland				FALSE
CASS4	deCODE;Fenland	CASS4:TKR				TKR	Inverse variance weighted (correlation inc)	0.885365	0.695759	1.12664	0.322065	12855_16_CASS4_CT032.csv	deCODE	0.773035	12855_16_CASS4_CT032.csv:TKR:deCODE				FALSE
CASS4	deCODE;Fenland	CASS4:TKR				TKR	Inverse variance weighted (correlation inc)	0.969886	0.872056	1.07869	0.572985	CT032_12855_16.csv	Fenland	0.895697	CT032_12855_16.csv:TKR:Fenland				FALSE
CAST	deCODE;Fenland														NA:NA:NA
CAT	UKBPPP;deCODE;Fenland	CAT:AllOA	-0.0193815	0.0158962	0.0441679	ALLOA	Inverse variance weighted (correlation inc)	0.992875	0.96381	1.02282	0.637115	CAT_P04040_OID30712_v1_Inflammation_II.csv	UKBPPP	0.901111	CAT_P04040_OID30712_v1_Inflammation_II.csv:ALLOA:UKBPPP				FALSE	FALSE	FALSE
CAT	UKBPPP;deCODE;Fenland	CAT:AllOA	-0.0193815	0.0158962	0.0441679	ALLOA	Inverse variance weighted (correlation inc)	1.01266	0.983899	1.04227	0.392034	Catalase_3488_64.csv	Fenland	0.816337	Catalase_3488_64.csv:ALLOA:Fenland				FALSE	FALSE	FALSE
CAT	UKBPPP;deCODE;Fenland	CAT:AllOA	-0.0193815	0.0158962	0.0441679	ALLOA	Inverse variance weighted (correlation inc)	1.00193	0.962245	1.04325	0.925507	3488_64_CAT_Catalase.csv	deCODE	0.989743	3488_64_CAT_Catalase.csv:ALLOA:deCODE				FALSE	FALSE	FALSE
CAT	UKBPPP;deCODE;Fenland	CAT:FingerOA	0.0678804	0.706948	0.923007	FINGER	Inverse variance weighted (correlation inc)	0.956594	0.811947	1.12701	0.595745	3488_64_CAT_Catalase.csv	deCODE	0.980119	3488_64_CAT_Catalase.csv:FINGER:deCODE				FALSE	FALSE	FALSE
CAT	UKBPPP;deCODE;Fenland	CAT:FingerOA	0.0678804	0.706948	0.923007	FINGER	Inverse variance weighted (correlation inc)	0.938567	0.853331	1.03232	0.191813	Catalase_3488_64.csv	Fenland	0.902874	Catalase_3488_64.csv:FINGER:Fenland				FALSE	FALSE	FALSE
CAT	UKBPPP;deCODE;Fenland	CAT:HandOA	0.0564506	0.115187	0.997994	HAND	Inverse variance weighted (correlation inc)	0.994508	0.935544	1.05719	0.859811	Catalase_3488_64.csv	Fenland	0.97617	Catalase_3488_64.csv:HAND:Fenland				FALSE	FALSE	FALSE
CAT	UKBPPP;deCODE;Fenland	CAT:HandOA	0.0564506	0.115187	0.997994	HAND	Inverse variance weighted (correlation inc)	0.989405	0.913681	1.07141	0.793169	CAT_P04040_OID30712_v1_Inflammation_II.csv	UKBPPP	0.966382	CAT_P04040_OID30712_v1_Inflammation_II.csv:HAND:UKBPPP				FALSE	FALSE	FALSE
CAT	UKBPPP;deCODE;Fenland	CAT:HandOA	0.0564506	0.115187	0.997994	HAND	Inverse variance weighted (correlation inc)	0.961037	0.898432	1.02801	0.247537	3488_64_CAT_Catalase.csv	deCODE	0.863765	3488_64_CAT_Catalase.csv:HAND:deCODE				FALSE	FALSE	FALSE
CAT	UKBPPP;deCODE;Fenland	CAT:HipOA	-0.0183344	0.417136	0.677376	HIP	Inverse variance weighted (correlation inc)	0.994129	0.932408	1.05994	0.85712	3488_64_CAT_Catalase.csv	deCODE	0.96084	3488_64_CAT_Catalase.csv:HIP:deCODE				FALSE	FALSE	FALSE
CAT	UKBPPP;deCODE;Fenland	CAT:HipOA	-0.0183344	0.417136	0.677376	HIP	Inverse variance weighted (correlation inc)	0.99461	0.936104	1.05677	0.861277	CAT_P04040_OID30712_v1_Inflammation_II.csv	UKBPPP	0.973635	CAT_P04040_OID30712_v1_Inflammation_II.csv:HIP:UKBPPP				FALSE	FALSE	FALSE
CAT	UKBPPP;deCODE;Fenland	CAT:HipOA	-0.0183344	0.417136	0.677376	HIP	Inverse variance weighted (correlation inc)	0.995631	0.943164	1.05102	0.874041	Catalase_3488_64.csv	Fenland	0.983917	Catalase_3488_64.csv:HIP:Fenland				FALSE	FALSE	FALSE
CAT	UKBPPP;deCODE;Fenland	CAT:KneeHipOA	-0.00439	0.73496	0.835585	KNEEHIP	Inverse variance weighted (correlation inc)	0.975437	0.933126	1.01967	0.271678	CAT_P04040_OID30712_v1_Inflammation_II.csv	UKBPPP	0.705797	CAT_P04040_OID30712_v1_Inflammation_II.csv:KNEEHIP:UKBPPP				FALSE	FALSE	FALSE
CAT	UKBPPP;deCODE;Fenland	CAT:KneeHipOA	-0.00439	0.73496	0.835585	KNEEHIP	Inverse variance weighted (correlation inc)	1.00896	0.961478	1.05879	0.716782	Catalase_3488_64.csv	Fenland	0.959863	Catalase_3488_64.csv:KNEEHIP:Fenland				FALSE	FALSE	FALSE
CAT	UKBPPP;deCODE;Fenland	CAT:KneeHipOA	-0.00439	0.73496	0.835585	KNEEHIP	Inverse variance weighted (correlation inc)	0.981594	0.931409	1.03448	0.487785	3488_64_CAT_Catalase.csv	deCODE	0.86249	3488_64_CAT_Catalase.csv:KNEEHIP:deCODE				FALSE	FALSE	FALSE
CAT	UKBPPP;deCODE;Fenland	CAT:KneeOA	0.00401886	0.790053	0.903138	KNEE	Inverse variance weighted (correlation inc)	1.00347	0.957887	1.05122	0.883953	Catalase_3488_64.csv	Fenland	0.979112	Catalase_3488_64.csv:KNEE:Fenland				FALSE	FALSE	FALSE
CAT	UKBPPP;deCODE;Fenland	CAT:KneeOA	0.00401886	0.790053	0.903138	KNEE	Inverse variance weighted (correlation inc)	0.982715	0.940571	1.02675	0.435583	3488_64_CAT_Catalase.csv	deCODE	0.832324	3488_64_CAT_Catalase.csv:KNEE:deCODE				FALSE	FALSE	FALSE
CAT	UKBPPP;deCODE;Fenland	CAT:KneeOA	0.00401886	0.790053	0.903138	KNEE	Inverse variance weighted (correlation inc)	0.97637	0.939648	1.01453	0.221483	CAT_P04040_OID30712_v1_Inflammation_II.csv	UKBPPP	0.676608	CAT_P04040_OID30712_v1_Inflammation_II.csv:KNEE:UKBPPP				FALSE	FALSE	FALSE
CAT	UKBPPP;deCODE;Fenland	CAT:SpineOA	0.0361335	0.271177	0.61166	SPINE	Inverse variance weighted (correlation inc)	1.00838	0.940194	1.08152	0.815208	3488_64_CAT_Catalase.csv	deCODE	0.981424	3488_64_CAT_Catalase.csv:SPINE:deCODE				FALSE	FALSE	FALSE
CAT	UKBPPP;deCODE;Fenland	CAT:SpineOA	0.0361335	0.271177	0.61166	SPINE	Inverse variance weighted (correlation inc)	1.00641	0.946993	1.06955	0.836961	CAT_P04040_OID30712_v1_Inflammation_II.csv	UKBPPP	0.972532	CAT_P04040_OID30712_v1_Inflammation_II.csv:SPINE:UKBPPP				FALSE	FALSE	FALSE
CAT	UKBPPP;deCODE;Fenland	CAT:THR	-0.0332056	0.563447	0.772493	THR	Inverse variance weighted (correlation inc)	0.973002	0.906759	1.04408	0.44677	Catalase_3488_64.csv	Fenland	0.87791	Catalase_3488_64.csv:THR:Fenland				FALSE	FALSE	FALSE
CAT	UKBPPP;deCODE;Fenland	CAT:THR	-0.0332056	0.563447	0.772493	THR	Inverse variance weighted (correlation inc)	0.963601	0.89715	1.03497	0.309116	CAT_P04040_OID30712_v1_Inflammation_II.csv	UKBPPP	0.794742	CAT_P04040_OID30712_v1_Inflammation_II.csv:THR:UKBPPP				FALSE	FALSE	FALSE
CAT	UKBPPP;deCODE;Fenland	CAT:THR	-0.0332056	0.563447	0.772493	THR	Inverse variance weighted (correlation inc)	0.943379	0.871199	1.02154	0.151215	3488_64_CAT_Catalase.csv	deCODE	0.648359	3488_64_CAT_Catalase.csv:THR:deCODE				FALSE	FALSE	FALSE
CAT	UKBPPP;deCODE;Fenland	CAT:ThumbOA	0.145932	0.0977992	0.992594	THUMB	Inverse variance weighted (correlation inc)	0.945842	0.80824	1.10687	0.48758	CAT_P04040_OID30712_v1_Inflammation_II.csv	UKBPPP	0.915035	CAT_P04040_OID30712_v1_Inflammation_II.csv:THUMB:UKBPPP				FALSE	FALSE	FALSE
CAT	UKBPPP;deCODE;Fenland	CAT:ThumbOA	0.145932	0.0977992	0.992594	THUMB	Inverse variance weighted (correlation inc)	0.967096	0.86203	1.08497	0.568545	Catalase_3488_64.csv	Fenland	0.933609	Catalase_3488_64.csv:THUMB:Fenland				FALSE	FALSE	FALSE
CAT	UKBPPP;deCODE;Fenland	CAT:ThumbOA	0.145932	0.0977992	0.992594	THUMB	Inverse variance weighted (correlation inc)	0.902017	0.7858	1.03542	0.142821	3488_64_CAT_Catalase.csv	deCODE	0.73899	3488_64_CAT_Catalase.csv:THUMB:deCODE				FALSE	FALSE	FALSE
CAT	UKBPPP;deCODE;Fenland	CAT:TJR	0.0142243	0.709945	0.85785	TJR	Inverse variance weighted (correlation inc)	0.951906	0.886211	1.02247	0.17672	CAT_P04040_OID30712_v1_Inflammation_II.csv	UKBPPP	0.62457	CAT_P04040_OID30712_v1_Inflammation_II.csv:TJR:UKBPPP				FALSE	FALSE	FALSE
CAT	UKBPPP;deCODE;Fenland	CAT:TJR	0.0142243	0.709945	0.85785	TJR	Inverse variance weighted (correlation inc)	0.951088	0.885046	1.02206	0.171999	3488_64_CAT_Catalase.csv	deCODE	0.664876	3488_64_CAT_Catalase.csv:TJR:deCODE				FALSE	FALSE	FALSE
CAT	UKBPPP;deCODE;Fenland	CAT:TJR	0.0142243	0.709945	0.85785	TJR	Inverse variance weighted (correlation inc)	0.990874	0.925173	1.06124	0.793379	Catalase_3488_64.csv	Fenland	0.942952	Catalase_3488_64.csv:TJR:Fenland				FALSE	FALSE	FALSE
CAT	UKBPPP;deCODE;Fenland	CAT:TKR	0.0497394	0.347394	0.900879	TKR	Inverse variance weighted (correlation inc)	0.940422	0.874537	1.01127	0.0974057	3488_64_CAT_Catalase.csv	deCODE	0.516724	3488_64_CAT_Catalase.csv:TKR:deCODE				FALSE	FALSE	FALSE
CAT	UKBPPP;deCODE;Fenland	CAT:TKR	0.0497394	0.347394	0.900879	TKR	Inverse variance weighted (correlation inc)	1.0106	0.930171	1.09798	0.803267	Catalase_3488_64.csv	Fenland	0.961152	Catalase_3488_64.csv:TKR:Fenland				FALSE	FALSE	FALSE
CAT	UKBPPP;deCODE;Fenland	CAT:TKR	0.0497394	0.347394	0.900879	TKR	Inverse variance weighted (correlation inc)	0.931548	0.85684	1.01277	0.0964119	CAT_P04040_OID30712_v1_Inflammation_II.csv	UKBPPP	0.519943	CAT_P04040_OID30712_v1_Inflammation_II.csv:TKR:UKBPPP				FALSE	FALSE	FALSE
CAV2	deCODE;Fenland														NA:NA:NA
CAV3	deCODE;Fenland														NA:NA:NA
CBARP	Fenland														NA:NA:NA
CBFB	deCODE;Fenland														NA:NA:NA
CBL	deCODE;Fenland	CBL:AllOA				ALLOA	Inverse variance weighted (correlation inc)	1.04824	0.99902	1.09989	0.0548518	12016_60_CBL_CBL.csv	deCODE	0.381771	12016_60_CBL_CBL.csv:ALLOA:deCODE				FALSE
CBL	deCODE;Fenland	CBL:AllOA				ALLOA	Inverse variance weighted (correlation inc)	1.03782	1.00484	1.0719	0.0242699	CBL_12016_60.csv	Fenland	0.239215	CBL_12016_60.csv:ALLOA:Fenland				FALSE
CBL	deCODE;Fenland	CBL:FingerOA				FINGER	Inverse variance weighted (correlation inc)	1.02961	0.804032	1.31847	0.817116	12016_60_CBL_CBL.csv	deCODE	0.981407	12016_60_CBL_CBL.csv:FINGER:deCODE				FALSE
CBL	deCODE;Fenland	CBL:FingerOA				FINGER	Inverse variance weighted (correlation inc)	1.04694	0.932002	1.17606	0.439431	CBL_12016_60.csv	Fenland	0.953918	CBL_12016_60.csv:FINGER:Fenland				FALSE
CBL	deCODE;Fenland	CBL:HandOA				HAND	Inverse variance weighted (correlation inc)	1.00113	0.885467	1.13189	0.985651	12016_60_CBL_CBL.csv	deCODE	0.996688	12016_60_CBL_CBL.csv:HAND:deCODE				FALSE
CBL	deCODE;Fenland	CBL:HandOA				HAND	Inverse variance weighted (correlation inc)	1.05435	0.977486	1.13726	0.170572	CBL_12016_60.csv	Fenland	0.748063	CBL_12016_60.csv:HAND:Fenland				FALSE
CBL	deCODE;Fenland	CBL:HipOA				HIP	Inverse variance weighted (correlation inc)	1.08362	1.01524	1.15661	0.0157428	12016_60_CBL_CBL.csv	deCODE	0.23241	12016_60_CBL_CBL.csv:HIP:deCODE				FALSE
CBL	deCODE;Fenland	CBL:HipOA				HIP	Inverse variance weighted (correlation inc)	1.06362	1.00069	1.1305	0.047455	CBL_12016_60.csv	Fenland	0.401647	CBL_12016_60.csv:HIP:Fenland				FALSE
CBL	deCODE;Fenland	CBL:KneeHipOA				KNEEHIP	Inverse variance weighted (correlation inc)	1.01807	0.941527	1.10084	0.653331	12016_60_CBL_CBL.csv	deCODE	0.923554	12016_60_CBL_CBL.csv:KNEEHIP:deCODE				FALSE
CBL	deCODE;Fenland	CBL:KneeHipOA				KNEEHIP	Inverse variance weighted (correlation inc)	1.02333	0.979364	1.06926	0.303353	CBL_12016_60.csv	Fenland	0.762041	CBL_12016_60.csv:KNEEHIP:Fenland				FALSE
CBL	deCODE;Fenland	CBL:KneeOA				KNEE	Inverse variance weighted (correlation inc)	1.0112	0.918359	1.11342	0.820724	12016_60_CBL_CBL.csv	deCODE	0.957796	12016_60_CBL_CBL.csv:KNEE:deCODE				FALSE
CBL	deCODE;Fenland	CBL:KneeOA				KNEE	Inverse variance weighted (correlation inc)	1.02204	0.978525	1.06749	0.32607	CBL_12016_60.csv	Fenland	0.77595	CBL_12016_60.csv:KNEE:Fenland				FALSE
CBL	deCODE;Fenland	CBL:SpineOA				SPINE	Inverse variance weighted (correlation inc)	1.03446	0.949649	1.12684	0.437622	12016_60_CBL_CBL.csv	deCODE	0.936628	12016_60_CBL_CBL.csv:SPINE:deCODE				FALSE
CBL	deCODE;Fenland	CBL:THR				THR	Inverse variance weighted (correlation inc)	1.07085	0.981201	1.1687	0.124887	12016_60_CBL_CBL.csv	deCODE	0.627149	12016_60_CBL_CBL.csv:THR:deCODE				FALSE
CBL	deCODE;Fenland	CBL:THR				THR	Inverse variance weighted (correlation inc)	1.04651	0.982473	1.11472	0.15821	CBL_12016_60.csv	Fenland	0.663765	CBL_12016_60.csv:THR:Fenland				FALSE
CBL	deCODE;Fenland	CBL:ThumbOA				THUMB	Inverse variance weighted (correlation inc)	0.902965	0.776043	1.05065	0.18659	12016_60_CBL_CBL.csv	deCODE	0.757055	12016_60_CBL_CBL.csv:THUMB:deCODE				FALSE
CBL	deCODE;Fenland	CBL:ThumbOA				THUMB	Inverse variance weighted (correlation inc)	0.948133	0.858261	1.04742	0.294527	CBL_12016_60.csv	Fenland	0.847779	CBL_12016_60.csv:THUMB:Fenland				FALSE
CBL	deCODE;Fenland	CBL:TJR				TJR	Inverse variance weighted (correlation inc)	1.02871	0.948837	1.1153	0.492492	12016_60_CBL_CBL.csv	deCODE	0.87385	12016_60_CBL_CBL.csv:TJR:deCODE				FALSE
CBL	deCODE;Fenland	CBL:TJR				TJR	Inverse variance weighted (correlation inc)	1.03476	0.988816	1.08283	0.140323	CBL_12016_60.csv	Fenland	0.592562	CBL_12016_60.csv:TJR:Fenland				FALSE
CBL	deCODE;Fenland	CBL:TKR				TKR	Inverse variance weighted (correlation inc)	1.04454	0.944585	1.15507	0.395831	12016_60_CBL_CBL.csv	deCODE	0.796141	12016_60_CBL_CBL.csv:TKR:deCODE				FALSE
CBL	deCODE;Fenland	CBL:TKR				TKR	Inverse variance weighted (correlation inc)	1.03365	0.95929	1.11378	0.384895	CBL_12016_60.csv	Fenland	0.810297	CBL_12016_60.csv:TKR:Fenland				FALSE
CBLIF	UKBPPP;Fenland	CBLIF:AllOA	0.0363536	0.00151819	0.00710077	ALLOA	Wald ratio	0.995869	0.915894	1.08283	0.9228	CBLIF_P27352_OID20179_v1_Cardiometabolic.csv	UKBPPP	0.98251	CBLIF_P27352_OID20179_v1_Cardiometabolic.csv:ALLOA:UKBPPP				FALSE	FALSE	FALSE
CBLIF	UKBPPP;Fenland	CBLIF:AllOA	0.0363536	0.00151819	0.00710077	ALLOA	Wald ratio	1.00061	0.958284	1.04481	0.9778	Gastric_intrinsic_factor_17672_184.csv	Fenland	0.993318	Gastric_intrinsic_factor_17672_184.csv:ALLOA:Fenland				FALSE	FALSE	FALSE
CBLIF	UKBPPP;Fenland	CBLIF:FingerOA	-0.0200172	0.93804	0.988069	FINGER	Wald ratio	0.895282	0.741641	1.08075	0.2495	Gastric_intrinsic_factor_17672_184.csv	Fenland	0.911352	Gastric_intrinsic_factor_17672_184.csv:FINGER:Fenland				FALSE	FALSE	FALSE
CBLIF	UKBPPP;Fenland	CBLIF:HandOA	0.127962	0.012287	0.900668	HAND	Wald ratio	0.879894	0.780012	0.992566	0.0374	Gastric_intrinsic_factor_17672_184.csv	Fenland	0.504765	Gastric_intrinsic_factor_17672_184.csv:HAND:Fenland				FALSE	FALSE	FALSE
CBLIF	UKBPPP;Fenland	CBLIF:HandOA	0.127962	0.012287	0.900668	HAND	Wald ratio	1.03104	0.810518	1.31155	0.8034	CBLIF_P27352_OID20179_v1_Cardiometabolic.csv	UKBPPP	0.966816	CBLIF_P27352_OID20179_v1_Cardiometabolic.csv:HAND:UKBPPP				FALSE	FALSE	FALSE
CBLIF	UKBPPP;Fenland	CBLIF:HipOA	0.0485406	0.132011	0.411374	HIP	Wald ratio	0.959864	0.892481	1.03234	0.27	Gastric_intrinsic_factor_17672_184.csv	Fenland	0.760605	Gastric_intrinsic_factor_17672_184.csv:HIP:Fenland				FALSE	FALSE	FALSE
CBLIF	UKBPPP;Fenland	CBLIF:HipOA	0.0485406	0.132011	0.411374	HIP	Wald ratio	0.970824	0.832705	1.13185	0.7053	CBLIF_P27352_OID20179_v1_Cardiometabolic.csv	UKBPPP	0.93243	CBLIF_P27352_OID20179_v1_Cardiometabolic.csv:HIP:UKBPPP				FALSE	FALSE	FALSE
CBLIF	UKBPPP;Fenland	CBLIF:KneeHipOA	0.0130716	0.479712	0.653097	KNEEHIP	Wald ratio	0.998409	0.892506	1.11688	0.9778	CBLIF_P27352_OID20179_v1_Cardiometabolic.csv	UKBPPP	0.996949	CBLIF_P27352_OID20179_v1_Cardiometabolic.csv:KNEEHIP:UKBPPP				FALSE	FALSE	FALSE
CBLIF	UKBPPP;Fenland	CBLIF:KneeHipOA	0.0130716	0.479712	0.653097	KNEEHIP	Wald ratio	0.975153	0.918472	1.03533	0.4102	Gastric_intrinsic_factor_17672_184.csv	Fenland	0.838467	Gastric_intrinsic_factor_17672_184.csv:KNEEHIP:Fenland				FALSE	FALSE	FALSE
CBLIF	UKBPPP;Fenland	CBLIF:KneeOA	-0.00339076	0.874852	0.945495	KNEE	Wald ratio	1.00447	0.888932	1.13502	0.943	CBLIF_P27352_OID20179_v1_Cardiometabolic.csv	UKBPPP	0.988171	CBLIF_P27352_OID20179_v1_Cardiometabolic.csv:KNEE:UKBPPP				FALSE	FALSE	FALSE
CBLIF	UKBPPP;Fenland	CBLIF:KneeOA	-0.00339076	0.874852	0.945495	KNEE	Wald ratio	1.00646	0.949134	1.06726	0.8295	Gastric_intrinsic_factor_17672_184.csv	Fenland	0.969724	Gastric_intrinsic_factor_17672_184.csv:KNEE:Fenland				FALSE	FALSE	FALSE
CBLIF	UKBPPP;Fenland	CBLIF:SpineOA	0.12739	0.00652641	0.0558987	SPINE	Wald ratio	0.805327	0.677053	0.957902	0.01445	CBLIF_P27352_OID20179_v1_Cardiometabolic.csv	UKBPPP	0.503225	CBLIF_P27352_OID20179_v1_Cardiometabolic.csv:SPINE:UKBPPP				FALSE	FALSE	FALSE
CBLIF	UKBPPP;Fenland	CBLIF:THR	0.00223959	0.978204	0.990581	THR	Wald ratio	0.942798	0.769038	1.15582	0.5709	CBLIF_P27352_OID20179_v1_Cardiometabolic.csv	UKBPPP	0.936883	CBLIF_P27352_OID20179_v1_Cardiometabolic.csv:THR:UKBPPP				FALSE	FALSE	FALSE
CBLIF	UKBPPP;Fenland	CBLIF:THR	0.00223959	0.978204	0.990581	THR	Wald ratio	0.960011	0.87119	1.05789	0.41	Gastric_intrinsic_factor_17672_184.csv	Fenland	0.864437	Gastric_intrinsic_factor_17672_184.csv:THR:Fenland				FALSE	FALSE	FALSE
CBLIF	UKBPPP;Fenland	CBLIF:ThumbOA	0.0842832	0.502581	0.99602	THUMB	Wald ratio	0.910519	0.768986	1.0781	0.2768	Gastric_intrinsic_factor_17672_184.csv	Fenland	0.84115	Gastric_intrinsic_factor_17672_184.csv:THUMB:Fenland				FALSE	FALSE	FALSE
CBLIF	UKBPPP;Fenland	CBLIF:ThumbOA	0.0842832	0.502581	0.99602	THUMB	Wald ratio	0.934728	0.659129	1.32556	0.7049	CBLIF_P27352_OID20179_v1_Cardiometabolic.csv	UKBPPP	0.956067	CBLIF_P27352_OID20179_v1_Cardiometabolic.csv:THUMB:UKBPPP				FALSE	FALSE	FALSE
CBLIF	UKBPPP;Fenland	CBLIF:TJR	0.0100867	0.853289	0.936248	TJR	Wald ratio	0.946121	0.862355	1.03802	0.2416	Gastric_intrinsic_factor_17672_184.csv	Fenland	0.695853	Gastric_intrinsic_factor_17672_184.csv:TJR:Fenland				FALSE	FALSE	FALSE
CBLIF	UKBPPP;Fenland	CBLIF:TJR	0.0100867	0.853289	0.936248	TJR	Wald ratio	1.01572	0.860612	1.19879	0.8536	CBLIF_P27352_OID20179_v1_Cardiometabolic.csv	UKBPPP	0.954141	CBLIF_P27352_OID20179_v1_Cardiometabolic.csv:TJR:UKBPPP				FALSE	FALSE	FALSE
CBLIF	UKBPPP;Fenland	CBLIF:TKR	0.0137306	0.855683	0.987664	TKR	Wald ratio	0.979952	0.891108	1.07765	0.6762	Gastric_intrinsic_factor_17672_184.csv	Fenland	0.924858	Gastric_intrinsic_factor_17672_184.csv:TKR:Fenland				FALSE	FALSE	FALSE
CBLIF	UKBPPP;Fenland	CBLIF:TKR	0.0137306	0.855683	0.987664	TKR	Wald ratio	0.981078	0.795707	1.20963	0.8581	CBLIF_P27352_OID20179_v1_Cardiometabolic.csv	UKBPPP	0.982145	CBLIF_P27352_OID20179_v1_Cardiometabolic.csv:TKR:UKBPPP				FALSE	FALSE	FALSE
CBLN1	UKBPPP;deCODE;Fenland	CBLN1:AllOA	0.00699176	0.605218	0.722062	ALLOA	Inverse variance weighted (correlation inc)	1.00969	0.988687	1.03114	0.368506	9313_27_CBLN1_CBLN1.csv	deCODE	0.793225	9313_27_CBLN1_CBLN1.csv:ALLOA:deCODE				FALSE	FALSE	FALSE
CBLN1	UKBPPP;deCODE;Fenland	CBLN1:AllOA	0.00699176	0.605218	0.722062	ALLOA	Inverse variance weighted (correlation inc)	1.00064	0.983604	1.01797	0.941673	CBLN1_9313_27.csv	Fenland	0.984705	CBLN1_9313_27.csv:ALLOA:Fenland				FALSE	FALSE	FALSE
CBLN1	UKBPPP;deCODE;Fenland	CBLN1:FingerOA	0.0229707	0.939735	0.98843	FINGER	Inverse variance weighted (correlation inc)	0.970253	0.865691	1.08745	0.603721	9313_27_CBLN1_CBLN1.csv	deCODE	0.980119	9313_27_CBLN1_CBLN1.csv:FINGER:deCODE				FALSE	FALSE	FALSE
CBLN1	UKBPPP;deCODE;Fenland	CBLN1:FingerOA	0.0229707	0.939735	0.98843	FINGER	Inverse variance weighted (correlation inc)	1.05648	0.969493	1.15128	0.210094	CBLN1_9313_27.csv	Fenland	0.911352	CBLN1_9313_27.csv:FINGER:Fenland				FALSE	FALSE	FALSE
CBLN1	UKBPPP;deCODE;Fenland	CBLN1:HandOA	-0.0778665	0.196616	0.997994	HAND	Inverse variance weighted (correlation inc)	1.02478	0.959539	1.09445	0.465812	9313_27_CBLN1_CBLN1.csv	deCODE	0.956372	9313_27_CBLN1_CBLN1.csv:HAND:deCODE				FALSE	FALSE	FALSE
CBLN1	UKBPPP;deCODE;Fenland	CBLN1:HandOA	-0.0778665	0.196616	0.997994	HAND	Inverse variance weighted (correlation inc)	0.984046	0.937828	1.03254	0.512311	CBLN1_9313_27.csv	Fenland	0.913922	CBLN1_9313_27.csv:HAND:Fenland				FALSE	FALSE	FALSE
CBLN1	UKBPPP;deCODE;Fenland	CBLN1:HipOA	-0.0183855	0.628732	0.825054	HIP	Inverse variance weighted (correlation inc)	0.990879	0.961318	1.02135	0.553214	CBLN1_9313_27.csv	Fenland	0.889705	CBLN1_9313_27.csv:HIP:Fenland				FALSE	FALSE	FALSE
CBLN1	UKBPPP;deCODE;Fenland	CBLN1:HipOA	-0.0183855	0.628732	0.825054	HIP	Inverse variance weighted (correlation inc)	0.985585	0.953719	1.01851	0.386523	9313_27_CBLN1_CBLN1.csv	deCODE	0.815739	9313_27_CBLN1_CBLN1.csv:HIP:deCODE				FALSE	FALSE	FALSE
CBLN1	UKBPPP;deCODE;Fenland	CBLN1:KneeHipOA	-0.0189125	0.38609	0.564553	KNEEHIP	Inverse variance weighted (correlation inc)	1.00006	0.978169	1.02244	0.995678	CBLN1_9313_27.csv	Fenland	0.997694	CBLN1_9313_27.csv:KNEEHIP:Fenland				FALSE	FALSE	FALSE
CBLN1	UKBPPP;deCODE;Fenland	CBLN1:KneeHipOA	-0.0189125	0.38609	0.564553	KNEEHIP	Inverse variance weighted (correlation inc)	1.00823	0.985203	1.03179	0.486942	9313_27_CBLN1_CBLN1.csv	deCODE	0.86249	9313_27_CBLN1_CBLN1.csv:KNEEHIP:deCODE				FALSE	FALSE	FALSE
CBLN1	UKBPPP;deCODE;Fenland	CBLN1:KneeOA	-0.0179305	0.480234	0.703269	KNEE	Inverse variance weighted (correlation inc)	1.01248	0.987153	1.03846	0.337257	CBLN1_9313_27.csv	Fenland	0.783307	CBLN1_9313_27.csv:KNEE:Fenland				FALSE	FALSE	FALSE
CBLN1	UKBPPP;deCODE;Fenland	CBLN1:KneeOA	-0.0179305	0.480234	0.703269	KNEE	Inverse variance weighted (correlation inc)	1.01313	0.983061	1.04412	0.396067	9313_27_CBLN1_CBLN1.csv	deCODE	0.806929	9313_27_CBLN1_CBLN1.csv:KNEE:deCODE				FALSE	FALSE	FALSE
CBLN1	UKBPPP;deCODE;Fenland	CBLN1:SpineOA	0.0233685	0.672382	0.865269	SPINE	Inverse variance weighted (correlation inc)	0.999934	0.952265	1.04999	0.997889	9313_27_CBLN1_CBLN1.csv	deCODE	0.998943	9313_27_CBLN1_CBLN1.csv:SPINE:deCODE				FALSE	FALSE	FALSE
CBLN1	UKBPPP;deCODE;Fenland	CBLN1:THR	-0.0217915	0.821744	0.918531	THR	Inverse variance weighted (correlation inc)	0.974907	0.936745	1.01462	0.212256	CBLN1_9313_27.csv	Fenland	0.717263	CBLN1_9313_27.csv:THR:Fenland				FALSE	FALSE	FALSE
CBLN1	UKBPPP;deCODE;Fenland	CBLN1:THR	-0.0217915	0.821744	0.918531	THR	Inverse variance weighted (correlation inc)	0.97402	0.930274	1.01982	0.261546	9313_27_CBLN1_CBLN1.csv	deCODE	0.743381	9313_27_CBLN1_CBLN1.csv:THR:deCODE				FALSE	FALSE	FALSE
CBLN1	UKBPPP;deCODE;Fenland	CBLN1:ThumbOA	-0.0378414	0.798634	0.99602	THUMB	Inverse variance weighted (correlation inc)	1.01968	0.889176	1.16934	0.780307	9313_27_CBLN1_CBLN1.csv	deCODE	0.970812	9313_27_CBLN1_CBLN1.csv:THUMB:deCODE				FALSE	FALSE	FALSE
CBLN1	UKBPPP;deCODE;Fenland	CBLN1:ThumbOA	-0.0378414	0.798634	0.99602	THUMB	Inverse variance weighted (correlation inc)	0.971658	0.893889	1.05619	0.499352	CBLN1_9313_27.csv	Fenland	0.911982	CBLN1_9313_27.csv:THUMB:Fenland				FALSE	FALSE	FALSE
CBLN1	UKBPPP;deCODE;Fenland	CBLN1:TJR	-0.0483572	0.452424	0.681759	TJR	Inverse variance weighted (correlation inc)	0.99918	0.953115	1.04747	0.97284	9313_27_CBLN1_CBLN1.csv	deCODE	0.986945	9313_27_CBLN1_CBLN1.csv:TJR:deCODE				FALSE	FALSE	FALSE
CBLN1	UKBPPP;deCODE;Fenland	CBLN1:TJR	-0.0483572	0.452424	0.681759	TJR	Inverse variance weighted (correlation inc)	0.981568	0.949573	1.01464	0.271187	CBLN1_9313_27.csv	Fenland	0.715155	CBLN1_9313_27.csv:TJR:Fenland				FALSE	FALSE	FALSE
CBLN1	UKBPPP;deCODE;Fenland	CBLN1:TKR	-0.13474	0.130373	0.690211	TKR	Inverse variance weighted (correlation inc)	1.02139	0.979715	1.06483	0.319385	CBLN1_9313_27.csv	Fenland	0.769725	CBLN1_9313_27.csv:TKR:Fenland				FALSE	FALSE	FALSE
CBLN1	UKBPPP;deCODE;Fenland	CBLN1:TKR	-0.13474	0.130373	0.690211	TKR	Inverse variance weighted (correlation inc)	1.03071	0.968491	1.09692	0.34101	9313_27_CBLN1_CBLN1.csv	deCODE	0.785324	9313_27_CBLN1_CBLN1.csv:TKR:deCODE				FALSE	FALSE	FALSE
CBLN4	UKBPPP;deCODE;Fenland	CBLN4:AllOA	-0.01761	0.000480223	0.00274283	ALLOA	Inverse variance weighted (correlation inc)	1.01405	0.988293	1.04048	0.287824	CBLN4_Q9NTU7_OID21386_v1_Oncology.csv	UKBPPP	0.722603	CBLN4_Q9NTU7_OID21386_v1_Oncology.csv:ALLOA:UKBPPP				FALSE	FALSE	FALSE
CBLN4	UKBPPP;deCODE;Fenland	CBLN4:AllOA	-0.01761	0.000480223	0.00274283	ALLOA	Inverse variance weighted (correlation inc)	1.0121	0.988221	1.03656	0.32341	CBLN4_5688_65.csv	Fenland	0.77348	CBLN4_5688_65.csv:ALLOA:Fenland				FALSE	FALSE	FALSE
CBLN4	UKBPPP;deCODE;Fenland	CBLN4:AllOA	-0.01761	0.000480223	0.00274283	ALLOA	Inverse variance weighted (correlation inc)	1.02309	0.992454	1.05466	0.141132	5688_65_CBLN4_CBLN4.csv	deCODE	0.578186	5688_65_CBLN4_CBLN4.csv:ALLOA:deCODE				FALSE	FALSE	FALSE
CBLN4	UKBPPP;deCODE;Fenland	CBLN4:FingerOA	-0.101809	0.368857	0.826295	FINGER	Inverse variance weighted (correlation inc)	1.04884	0.935966	1.17532	0.41174	CBLN4_5688_65.csv	Fenland	0.94391	CBLN4_5688_65.csv:FINGER:Fenland				FALSE	FALSE	FALSE
CBLN4	UKBPPP;deCODE;Fenland	CBLN4:FingerOA	-0.101809	0.368857	0.826295	FINGER	Inverse variance weighted (correlation inc)	1.08532	0.956156	1.23193	0.205337	5688_65_CBLN4_CBLN4.csv	deCODE	0.888246	5688_65_CBLN4_CBLN4.csv:FINGER:deCODE				FALSE	FALSE	FALSE
CBLN4	UKBPPP;deCODE;Fenland	CBLN4:HandOA	-0.0129348	0.565135	0.997994	HAND	Inverse variance weighted (correlation inc)	0.970031	0.902651	1.04244	0.407451	5688_65_CBLN4_CBLN4.csv	deCODE	0.956372	5688_65_CBLN4_CBLN4.csv:HAND:deCODE				FALSE	FALSE	FALSE
CBLN4	UKBPPP;deCODE;Fenland	CBLN4:HandOA	-0.0129348	0.565135	0.997994	HAND	Inverse variance weighted (correlation inc)	0.974631	0.917337	1.0355	0.405789	CBLN4_5688_65.csv	Fenland	0.899834	CBLN4_5688_65.csv:HAND:Fenland				FALSE	FALSE	FALSE
CBLN4	UKBPPP;deCODE;Fenland	CBLN4:HandOA	-0.0129348	0.565135	0.997994	HAND	Inverse variance weighted (correlation inc)	0.973071	0.912938	1.03717	0.401606	CBLN4_Q9NTU7_OID21386_v1_Oncology.csv	UKBPPP	0.883823	CBLN4_Q9NTU7_OID21386_v1_Oncology.csv:HAND:UKBPPP				FALSE	FALSE	FALSE
CBLN4	UKBPPP;deCODE;Fenland	CBLN4:HipOA	-0.0357276	0.01174	0.105914	HIP	Inverse variance weighted (correlation inc)	1.02578	0.981024	1.07257	0.26347	CBLN4_5688_65.csv	Fenland	0.759995	CBLN4_5688_65.csv:HIP:Fenland				FALSE	FALSE	FALSE
CBLN4	UKBPPP;deCODE;Fenland	CBLN4:HipOA	-0.0357276	0.01174	0.105914	HIP	Inverse variance weighted (correlation inc)	1.02382	0.979662	1.06997	0.295291	CBLN4_Q9NTU7_OID21386_v1_Oncology.csv	UKBPPP	0.765969	CBLN4_Q9NTU7_OID21386_v1_Oncology.csv:HIP:UKBPPP				FALSE	FALSE	FALSE
CBLN4	UKBPPP;deCODE;Fenland	CBLN4:HipOA	-0.0357276	0.01174	0.105914	HIP	Inverse variance weighted (correlation inc)	1.06765	1.01525	1.12275	0.0107853	5688_65_CBLN4_CBLN4.csv	deCODE	0.202359	5688_65_CBLN4_CBLN4.csv:HIP:deCODE				FALSE	FALSE	FALSE
CBLN4	UKBPPP;deCODE;Fenland	CBLN4:KneeHipOA	-0.0316167	0.000101976	0.00139288	KNEEHIP	Inverse variance weighted (correlation inc)	1.02293	0.987819	1.0593	0.203262	CBLN4_5688_65.csv	Fenland	0.679303	CBLN4_5688_65.csv:KNEEHIP:Fenland				FALSE	FALSE	FALSE
CBLN4	UKBPPP;deCODE;Fenland	CBLN4:KneeHipOA	-0.0316167	0.000101976	0.00139288	KNEEHIP	Inverse variance weighted (correlation inc)	1.01684	0.982397	1.05249	0.342158	CBLN4_Q9NTU7_OID21386_v1_Oncology.csv	UKBPPP	0.751217	CBLN4_Q9NTU7_OID21386_v1_Oncology.csv:KNEEHIP:UKBPPP				FALSE	FALSE	FALSE
CBLN4	UKBPPP;deCODE;Fenland	CBLN4:KneeHipOA	-0.0316167	0.000101976	0.00139288	KNEEHIP	Inverse variance weighted (correlation inc)	1.03638	0.999831	1.07427	0.0510867	5688_65_CBLN4_CBLN4.csv	deCODE	0.402572	5688_65_CBLN4_CBLN4.csv:KNEEHIP:deCODE				FALSE	FALSE	FALSE
CBLN4	UKBPPP;deCODE;Fenland	CBLN4:KneeOA	-0.0293693	0.00192954	0.024846	KNEE	Inverse variance weighted (correlation inc)	1.02383	0.992317	1.05634	0.139839	CBLN4_Q9NTU7_OID21386_v1_Oncology.csv	UKBPPP	0.562361	CBLN4_Q9NTU7_OID21386_v1_Oncology.csv:KNEE:UKBPPP				FALSE	FALSE	FALSE
CBLN4	UKBPPP;deCODE;Fenland	CBLN4:KneeOA	-0.0293693	0.00192954	0.024846	KNEE	Inverse variance weighted (correlation inc)	1.03173	0.995276	1.06951	0.0887594	5688_65_CBLN4_CBLN4.csv	deCODE	0.474243	5688_65_CBLN4_CBLN4.csv:KNEE:deCODE				FALSE	FALSE	FALSE
CBLN4	UKBPPP;deCODE;Fenland	CBLN4:KneeOA	-0.0293693	0.00192954	0.024846	KNEE	Inverse variance weighted (correlation inc)	1.02516	0.988224	1.06347	0.184436	CBLN4_5688_65.csv	Fenland	0.647774	CBLN4_5688_65.csv:KNEE:Fenland				FALSE	FALSE	FALSE
CBLN4	UKBPPP;deCODE;Fenland	CBLN4:SpineOA	-0.0205731	0.318075	0.657986	SPINE	Inverse variance weighted (correlation inc)	1.02245	0.966559	1.08157	0.438875	5688_65_CBLN4_CBLN4.csv	deCODE	0.936628	5688_65_CBLN4_CBLN4.csv:SPINE:deCODE				FALSE	FALSE	FALSE
CBLN4	UKBPPP;deCODE;Fenland	CBLN4:SpineOA	-0.0205731	0.318075	0.657986	SPINE	Inverse variance weighted (correlation inc)	1.00223	0.956699	1.04993	0.92519	CBLN4_Q9NTU7_OID21386_v1_Oncology.csv	UKBPPP	0.987488	CBLN4_Q9NTU7_OID21386_v1_Oncology.csv:SPINE:UKBPPP				FALSE	FALSE	FALSE
CBLN4	UKBPPP;deCODE;Fenland	CBLN4:THR	-0.0493915	0.170844	0.396646	THR	Inverse variance weighted (correlation inc)	1.10546	1.02721	1.18968	0.00743728	5688_65_CBLN4_CBLN4.csv	deCODE	0.173234	5688_65_CBLN4_CBLN4.csv:THR:deCODE				FALSE	FALSE	FALSE
CBLN4	UKBPPP;deCODE;Fenland	CBLN4:THR	-0.0493915	0.170844	0.396646	THR	Inverse variance weighted (correlation inc)	1.05409	0.982632	1.13074	0.141345	CBLN4_5688_65.csv	Fenland	0.631837	CBLN4_5688_65.csv:THR:Fenland				FALSE	FALSE	FALSE
CBLN4	UKBPPP;deCODE;Fenland	CBLN4:THR	-0.0493915	0.170844	0.396646	THR	Inverse variance weighted (correlation inc)	1.04461	0.984522	1.10836	0.148769	CBLN4_Q9NTU7_OID21386_v1_Oncology.csv	UKBPPP	0.626717	CBLN4_Q9NTU7_OID21386_v1_Oncology.csv:THR:UKBPPP				FALSE	FALSE	FALSE
CBLN4	UKBPPP;deCODE;Fenland	CBLN4:ThumbOA	-0.0795114	0.150555	0.99602	THUMB	Inverse variance weighted (correlation inc)	0.997756	0.904058	1.10117	0.964384	CBLN4_Q9NTU7_OID21386_v1_Oncology.csv	UKBPPP	0.996171	CBLN4_Q9NTU7_OID21386_v1_Oncology.csv:THUMB:UKBPPP				FALSE	FALSE	FALSE
CBLN4	UKBPPP;deCODE;Fenland	CBLN4:ThumbOA	-0.0795114	0.150555	0.99602	THUMB	Inverse variance weighted (correlation inc)	0.957246	0.857031	1.06918	0.438671	5688_65_CBLN4_CBLN4.csv	deCODE	0.896127	5688_65_CBLN4_CBLN4.csv:THUMB:deCODE				FALSE	FALSE	FALSE
CBLN4	UKBPPP;deCODE;Fenland	CBLN4:ThumbOA	-0.0795114	0.150555	0.99602	THUMB	Inverse variance weighted (correlation inc)	1.02026	0.928402	1.12121	0.676885	CBLN4_5688_65.csv	Fenland	0.944132	CBLN4_5688_65.csv:THUMB:Fenland				FALSE	FALSE	FALSE
CBLN4	UKBPPP;deCODE;Fenland	CBLN4:TJR	-0.0330491	0.168461	0.414552	TJR	Inverse variance weighted (correlation inc)	1.08027	1.01054	1.15482	0.023332	5688_65_CBLN4_CBLN4.csv	deCODE	0.284044	5688_65_CBLN4_CBLN4.csv:TJR:deCODE				FALSE	FALSE	FALSE
CBLN4	UKBPPP;deCODE;Fenland	CBLN4:TJR	-0.0330491	0.168461	0.414552	TJR	Inverse variance weighted (correlation inc)	1.04335	0.998671	1.09002	0.0573751	CBLN4_Q9NTU7_OID21386_v1_Oncology.csv	UKBPPP	0.429166	CBLN4_Q9NTU7_OID21386_v1_Oncology.csv:TJR:UKBPPP				FALSE	FALSE	FALSE
CBLN4	UKBPPP;deCODE;Fenland	CBLN4:TJR	-0.0330491	0.168461	0.414552	TJR	Inverse variance weighted (correlation inc)	1.04483	0.989084	1.10371	0.11697	CBLN4_5688_65.csv	Fenland	0.560002	CBLN4_5688_65.csv:TJR:Fenland				FALSE	FALSE	FALSE
CBLN4	UKBPPP;deCODE;Fenland	CBLN4:TKR	-0.0257876	0.437529	0.934294	TKR	Inverse variance weighted (correlation inc)	1.05525	1.00187	1.11148	0.042319	CBLN4_5688_65.csv	Fenland	0.390982	CBLN4_5688_65.csv:TKR:Fenland				FALSE	FALSE	FALSE
CBLN4	UKBPPP;deCODE;Fenland	CBLN4:TKR	-0.0257876	0.437529	0.934294	TKR	Inverse variance weighted (correlation inc)	1.04528	0.981074	1.11369	0.170928	5688_65_CBLN4_CBLN4.csv	deCODE	0.620346	5688_65_CBLN4_CBLN4.csv:TKR:deCODE				FALSE	FALSE	FALSE
CBLN4	UKBPPP;deCODE;Fenland	CBLN4:TKR	-0.0257876	0.437529	0.934294	TKR	Inverse variance weighted (correlation inc)	1.05516	0.998635	1.11487	0.0559564	CBLN4_Q9NTU7_OID21386_v1_Oncology.csv	UKBPPP	0.42253	CBLN4_Q9NTU7_OID21386_v1_Oncology.csv:TKR:UKBPPP				FALSE	FALSE	FALSE
CBR1	deCODE;Fenland	CBR1:AllOA				ALLOA	Inverse variance weighted (correlation inc)	1.00348	0.984438	1.02289	0.722137	12381_26_CBR1_CBR1.csv	deCODE	0.954099	12381_26_CBR1_CBR1.csv:ALLOA:deCODE				FALSE
CBR1	deCODE;Fenland	CBR1:AllOA				ALLOA	Inverse variance weighted (correlation inc)	0.992706	0.977085	1.00858	0.365663	CBR1_12381_26.csv	Fenland	0.802487	CBR1_12381_26.csv:ALLOA:Fenland				FALSE
CBR1	deCODE;Fenland	CBR1:FingerOA				FINGER	Inverse variance weighted (correlation inc)	1.02662	0.926362	1.13773	0.616322	12381_26_CBR1_CBR1.csv	deCODE	0.980119	12381_26_CBR1_CBR1.csv:FINGER:deCODE				FALSE
CBR1	deCODE;Fenland	CBR1:FingerOA				FINGER	Inverse variance weighted (correlation inc)	1.00939	0.922172	1.10486	0.839364	CBR1_12381_26.csv	Fenland	0.990872	CBR1_12381_26.csv:FINGER:Fenland				FALSE
CBR1	deCODE;Fenland	CBR1:HandOA				HAND	Inverse variance weighted (correlation inc)	1.00791	0.956327	1.06228	0.768722	12381_26_CBR1_CBR1.csv	deCODE	0.964506	12381_26_CBR1_CBR1.csv:HAND:deCODE				FALSE
CBR1	deCODE;Fenland	CBR1:HandOA				HAND	Inverse variance weighted (correlation inc)	0.994812	0.949017	1.04282	0.828732	CBR1_12381_26.csv	Fenland	0.97617	CBR1_12381_26.csv:HAND:Fenland				FALSE
CBR1	deCODE;Fenland	CBR1:HipOA				HIP	Inverse variance weighted (correlation inc)	1.00172	0.971013	1.0334	0.9138	12381_26_CBR1_CBR1.csv	deCODE	0.979745	12381_26_CBR1_CBR1.csv:HIP:deCODE				FALSE
CBR1	deCODE;Fenland	CBR1:HipOA				HIP	Inverse variance weighted (correlation inc)	0.993854	0.95177	1.0378	0.780044	CBR1_12381_26.csv	Fenland	0.950246	CBR1_12381_26.csv:HIP:Fenland				FALSE
CBR1	deCODE;Fenland	CBR1:KneeHipOA				KNEEHIP	Inverse variance weighted (correlation inc)	0.994677	0.965003	1.02526	0.729785	CBR1_12381_26.csv	Fenland	0.960761	CBR1_12381_26.csv:KNEEHIP:Fenland				FALSE
CBR1	deCODE;Fenland	CBR1:KneeHipOA				KNEEHIP	Inverse variance weighted (correlation inc)	1.00886	0.984712	1.03359	0.475583	12381_26_CBR1_CBR1.csv	deCODE	0.854832	12381_26_CBR1_CBR1.csv:KNEEHIP:deCODE				FALSE
CBR1	deCODE;Fenland	CBR1:KneeOA				KNEE	Inverse variance weighted (correlation inc)	1.00366	0.973224	1.03505	0.816129	12381_26_CBR1_CBR1.csv	deCODE	0.957518	12381_26_CBR1_CBR1.csv:KNEE:deCODE				FALSE
CBR1	deCODE;Fenland	CBR1:KneeOA				KNEE	Inverse variance weighted (correlation inc)	1.00484	0.97671	1.03377	0.739051	CBR1_12381_26.csv	Fenland	0.942441	CBR1_12381_26.csv:KNEE:Fenland				FALSE
CBR1	deCODE;Fenland	CBR1:SpineOA				SPINE	Inverse variance weighted (correlation inc)	1.00598	0.967146	1.04637	0.766683	12381_26_CBR1_CBR1.csv	deCODE	0.97201	12381_26_CBR1_CBR1.csv:SPINE:deCODE				FALSE
CBR1	deCODE;Fenland	CBR1:THR				THR	Inverse variance weighted (correlation inc)	0.996509	0.954894	1.03994	0.872329	12381_26_CBR1_CBR1.csv	deCODE	0.988226	12381_26_CBR1_CBR1.csv:THR:deCODE				FALSE
CBR1	deCODE;Fenland	CBR1:THR				THR	Inverse variance weighted (correlation inc)	0.984749	0.940824	1.03072	0.509165	CBR1_12381_26.csv	Fenland	0.908905	CBR1_12381_26.csv:THR:Fenland				FALSE
CBR1	deCODE;Fenland	CBR1:ThumbOA				THUMB	Inverse variance weighted (correlation inc)	1.03954	0.953215	1.13367	0.380662	12381_26_CBR1_CBR1.csv	deCODE	0.886786	12381_26_CBR1_CBR1.csv:THUMB:deCODE				FALSE
CBR1	deCODE;Fenland	CBR1:ThumbOA				THUMB	Inverse variance weighted (correlation inc)	1.02743	0.952331	1.10846	0.484675	CBR1_12381_26.csv	Fenland	0.911982	CBR1_12381_26.csv:THUMB:Fenland				FALSE
CBR1	deCODE;Fenland	CBR1:TJR				TJR	Inverse variance weighted (correlation inc)	0.997547	0.961747	1.03468	0.89521	CBR1_12381_26.csv	Fenland	0.975213	CBR1_12381_26.csv:TJR:Fenland				FALSE
CBR1	deCODE;Fenland	CBR1:TJR				TJR	Inverse variance weighted (correlation inc)	0.997487	0.960135	1.03629	0.897165	12381_26_CBR1_CBR1.csv	deCODE	0.973165	12381_26_CBR1_CBR1.csv:TJR:deCODE				FALSE
CBR1	deCODE;Fenland	CBR1:TKR				TKR	Inverse variance weighted (correlation inc)	1.01571	0.967421	1.06641	0.530467	CBR1_12381_26.csv	Fenland	0.883725	CBR1_12381_26.csv:TKR:Fenland				FALSE
CBR1	deCODE;Fenland	CBR1:TKR				TKR	Inverse variance weighted (correlation inc)	0.980545	0.934765	1.02857	0.420593	12381_26_CBR1_CBR1.csv	deCODE	0.805501	12381_26_CBR1_CBR1.csv:TKR:deCODE				FALSE
CBR3	deCODE;Fenland	CBR3:AllOA				ALLOA	Inverse variance weighted (correlation inc)	1.00893	0.991917	1.02624	0.305433	14091_42_CBR3_Carbonyl_reductase_3.csv	deCODE	0.739327	14091_42_CBR3_Carbonyl_reductase_3.csv:ALLOA:deCODE				FALSE
CBR3	deCODE;Fenland	CBR3:AllOA				ALLOA	Inverse variance weighted (correlation inc)	0.998035	0.98648	1.00972	0.740571	Carbonyl_reductase_3_14091_42.csv	Fenland	0.959904	Carbonyl_reductase_3_14091_42.csv:ALLOA:Fenland				FALSE
CBR3	deCODE;Fenland	CBR3:FingerOA				FINGER	Inverse variance weighted (correlation inc)	0.961422	0.888935	1.03982	0.32526	14091_42_CBR3_Carbonyl_reductase_3.csv	deCODE	0.939347	14091_42_CBR3_Carbonyl_reductase_3.csv:FINGER:deCODE				FALSE
CBR3	deCODE;Fenland	CBR3:FingerOA				FINGER	Inverse variance weighted (correlation inc)	0.993073	0.950145	1.03794	0.757841	Carbonyl_reductase_3_14091_42.csv	Fenland	0.985249	Carbonyl_reductase_3_14091_42.csv:FINGER:Fenland				FALSE
CBR3	deCODE;Fenland	CBR3:HandOA				HAND	Inverse variance weighted (correlation inc)	1.01996	0.961624	1.08184	0.510683	14091_42_CBR3_Carbonyl_reductase_3.csv	deCODE	0.956372	14091_42_CBR3_Carbonyl_reductase_3.csv:HAND:deCODE				FALSE
CBR3	deCODE;Fenland	CBR3:HandOA				HAND	Inverse variance weighted (correlation inc)	1.02199	0.989734	1.05529	0.183752	Carbonyl_reductase_3_14091_42.csv	Fenland	0.75334	Carbonyl_reductase_3_14091_42.csv:HAND:Fenland				FALSE
CBR3	deCODE;Fenland	CBR3:HipOA				HIP	Inverse variance weighted (correlation inc)	0.98505	0.955923	1.01506	0.325283	14091_42_CBR3_Carbonyl_reductase_3.csv	deCODE	0.776771	14091_42_CBR3_Carbonyl_reductase_3.csv:HIP:deCODE				FALSE
CBR3	deCODE;Fenland	CBR3:HipOA				HIP	Inverse variance weighted (correlation inc)	0.983349	0.96731	0.999655	0.0453744	Carbonyl_reductase_3_14091_42.csv	Fenland	0.401647	Carbonyl_reductase_3_14091_42.csv:HIP:Fenland				FALSE
CBR3	deCODE;Fenland	CBR3:KneeHipOA				KNEEHIP	Inverse variance weighted (correlation inc)	0.995828	0.981427	1.01044	0.573783	Carbonyl_reductase_3_14091_42.csv	Fenland	0.907702	Carbonyl_reductase_3_14091_42.csv:KNEEHIP:Fenland				FALSE
CBR3	deCODE;Fenland	CBR3:KneeHipOA				KNEEHIP	Inverse variance weighted (correlation inc)	1.00548	0.980442	1.03115	0.67111	14091_42_CBR3_Carbonyl_reductase_3.csv	deCODE	0.923554	14091_42_CBR3_Carbonyl_reductase_3.csv:KNEEHIP:deCODE				FALSE
CBR3	deCODE;Fenland	CBR3:KneeOA				KNEE	Inverse variance weighted (correlation inc)	1.00564	0.978034	1.03402	0.692242	14091_42_CBR3_Carbonyl_reductase_3.csv	deCODE	0.927688	14091_42_CBR3_Carbonyl_reductase_3.csv:KNEE:deCODE				FALSE
CBR3	deCODE;Fenland	CBR3:KneeOA				KNEE	Inverse variance weighted (correlation inc)	0.999841	0.98281	1.01717	0.985566	Carbonyl_reductase_3_14091_42.csv	Fenland	0.995135	Carbonyl_reductase_3_14091_42.csv:KNEE:Fenland				FALSE
CBR3	deCODE;Fenland	CBR3:SpineOA				SPINE	Inverse variance weighted (correlation inc)	0.972902	0.94249	1.0043	0.0899833	14091_42_CBR3_Carbonyl_reductase_3.csv	deCODE	0.711499	14091_42_CBR3_Carbonyl_reductase_3.csv:SPINE:deCODE				FALSE
CBR3	deCODE;Fenland	CBR3:THR				THR	Inverse variance weighted (correlation inc)	0.986216	0.952	1.02166	0.441051	14091_42_CBR3_Carbonyl_reductase_3.csv	deCODE	0.850917	14091_42_CBR3_Carbonyl_reductase_3.csv:THR:deCODE				FALSE
CBR3	deCODE;Fenland	CBR3:THR				THR	Inverse variance weighted (correlation inc)	0.974577	0.952061	0.997625	0.0308168	Carbonyl_reductase_3_14091_42.csv	Fenland	0.325067	Carbonyl_reductase_3_14091_42.csv:THR:Fenland				FALSE
CBR3	deCODE;Fenland	CBR3:ThumbOA				THUMB	Inverse variance weighted (correlation inc)	1.04789	0.983195	1.11684	0.150225	14091_42_CBR3_Carbonyl_reductase_3.csv	deCODE	0.73899	14091_42_CBR3_Carbonyl_reductase_3.csv:THUMB:deCODE				FALSE
CBR3	deCODE;Fenland	CBR3:ThumbOA				THUMB	Inverse variance weighted (correlation inc)	1.04145	0.999848	1.08479	0.0508568	Carbonyl_reductase_3_14091_42.csv	Fenland	0.553694	Carbonyl_reductase_3_14091_42.csv:THUMB:Fenland				FALSE
CBR3	deCODE;Fenland	CBR3:TJR				TJR	Inverse variance weighted (correlation inc)	1.01542	0.98572	1.04601	0.312339	14091_42_CBR3_Carbonyl_reductase_3.csv	deCODE	0.7541	14091_42_CBR3_Carbonyl_reductase_3.csv:TJR:deCODE				FALSE
CBR3	deCODE;Fenland	CBR3:TJR				TJR	Inverse variance weighted (correlation inc)	0.994957	0.974286	1.01607	0.636925	Carbonyl_reductase_3_14091_42.csv	Fenland	0.880704	Carbonyl_reductase_3_14091_42.csv:TJR:Fenland				FALSE
CBR3	deCODE;Fenland	CBR3:TKR				TKR	Inverse variance weighted (correlation inc)	1.03294	0.988079	1.07983	0.152556	14091_42_CBR3_Carbonyl_reductase_3.csv	deCODE	0.603795	14091_42_CBR3_Carbonyl_reductase_3.csv:TKR:deCODE				FALSE
CBR3	deCODE;Fenland	CBR3:TKR				TKR	Inverse variance weighted (correlation inc)	1.01636	0.990107	1.04331	0.224218	Carbonyl_reductase_3_14091_42.csv	Fenland	0.68878	Carbonyl_reductase_3_14091_42.csv:TKR:Fenland				FALSE
CBS	UKBPPP;deCODE;Fenland	CBS:AllOA	-0.00068623	0.923946	0.955649	ALLOA	Inverse variance weighted (correlation inc)	0.98261	0.929899	1.03831	0.532891	CBS_P35520_OID30200_v1_Cardiometabolic_II.csv	UKBPPP	0.874246	CBS_P35520_OID30200_v1_Cardiometabolic_II.csv:ALLOA:UKBPPP				FALSE	FALSE	FALSE
CBS	UKBPPP;deCODE;Fenland	CBS:FingerOA	0.0542748	0.736759	0.928394	FINGER							UKB		NA:FINGER:UKB					FALSE	FALSE
CBS	UKBPPP;deCODE;Fenland	CBS:HandOA	-0.0331688	0.300647	0.997994	HAND	Inverse variance weighted (correlation inc)	0.887606	0.738762	1.06644	0.202975	CBS_P35520_OID30200_v1_Cardiometabolic_II.csv	UKBPPP	0.790109	CBS_P35520_OID30200_v1_Cardiometabolic_II.csv:HAND:UKBPPP				FALSE	FALSE	FALSE
CBS	UKBPPP;deCODE;Fenland	CBS:HipOA	-0.0316631	0.117119	0.384651	HIP	Inverse variance weighted (correlation inc)	1.04179	0.886981	1.22363	0.617901	CBS_P35520_OID30200_v1_Cardiometabolic_II.csv	UKBPPP	0.913164	CBS_P35520_OID30200_v1_Cardiometabolic_II.csv:HIP:UKBPPP				FALSE	FALSE	FALSE
CBS	UKBPPP;deCODE;Fenland	CBS:KneeHipOA	-0.0191036	0.0994785	0.229681	KNEEHIP	Inverse variance weighted (correlation inc)	0.992598	0.922939	1.06751	0.841386	CBS_P35520_OID30200_v1_Cardiometabolic_II.csv	UKBPPP	0.964664	CBS_P35520_OID30200_v1_Cardiometabolic_II.csv:KNEEHIP:UKBPPP				FALSE	FALSE	FALSE
CBS	UKBPPP;deCODE;Fenland	CBS:KneeOA	-0.0158158	0.241334	0.488856	KNEE	Inverse variance weighted (correlation inc)	0.989696	0.919693	1.06503	0.781983	CBS_P35520_OID30200_v1_Cardiometabolic_II.csv	UKBPPP	0.947263	CBS_P35520_OID30200_v1_Cardiometabolic_II.csv:KNEE:UKBPPP				FALSE	FALSE	FALSE
CBS	UKBPPP;deCODE;Fenland	CBS:SpineOA	-0.010197	0.728411	0.887513	SPINE	Inverse variance weighted (correlation inc)	0.996766	0.876231	1.13388	0.960711	CBS_P35520_OID30200_v1_Cardiometabolic_II.csv	UKBPPP	0.996015	CBS_P35520_OID30200_v1_Cardiometabolic_II.csv:SPINE:UKBPPP				FALSE	FALSE	FALSE
CBS	UKBPPP;deCODE;Fenland	CBS:THR	0.00468587	0.927359	0.96514	THR	Inverse variance weighted (correlation inc)	1.01771	0.859667	1.2048	0.838485	CBS_P35520_OID30200_v1_Cardiometabolic_II.csv	UKBPPP	0.97768	CBS_P35520_OID30200_v1_Cardiometabolic_II.csv:THR:UKBPPP				FALSE	FALSE	FALSE
CBS	UKBPPP;deCODE;Fenland	CBS:ThumbOA	0.0484776	0.538547	0.99602	THUMB	Inverse variance weighted (correlation inc)	1.00134	0.793105	1.26425	0.991007	CBS_P35520_OID30200_v1_Cardiometabolic_II.csv	UKBPPP	0.999319	CBS_P35520_OID30200_v1_Cardiometabolic_II.csv:THUMB:UKBPPP				FALSE	FALSE	FALSE
CBS	UKBPPP;deCODE;Fenland	CBS:TJR	-0.00423156	0.90153	0.957888	TJR	Inverse variance weighted (correlation inc)	0.971769	0.868127	1.08779	0.618714	CBS_P35520_OID30200_v1_Cardiometabolic_II.csv	UKBPPP	0.888378	CBS_P35520_OID30200_v1_Cardiometabolic_II.csv:TJR:UKBPPP				FALSE	FALSE	FALSE
CBS	UKBPPP;deCODE;Fenland	CBS:TKR	-0.00925511	0.844988	0.984808	TKR	Inverse variance weighted (correlation inc)	0.884192	0.745477	1.04872	0.157467	CBS_P35520_OID30200_v1_Cardiometabolic_II.csv	UKBPPP	0.629688	CBS_P35520_OID30200_v1_Cardiometabolic_II.csv:TKR:UKBPPP				FALSE	FALSE	FALSE
CBX1	deCODE;Fenland														NA:NA:NA
CBX2	UKBPPP	CBX2:AllOA	0.00566573	0.313032	0.452071	ALLOA							UKB		NA:ALLOA:UKB					FALSE	FALSE
CBX2	UKBPPP	CBX2:FingerOA	0.148791	0.23819	0.778095	FINGER							UKB		NA:FINGER:UKB					FALSE	FALSE
CBX2	UKBPPP	CBX2:HandOA	0.0193329	0.440007	0.997994	HAND							UKB		NA:HAND:UKB					FALSE	FALSE
CBX2	UKBPPP	CBX2:HipOA	0.0411837	0.00908624	0.0909557	HIP							UKB		NA:HIP:UKB					FALSE	FALSE
CBX2	UKBPPP	CBX2:KneeHipOA	0.0221668	0.0144123	0.0630646	KNEEHIP							UKB		NA:KNEEHIP:UKB					FALSE	FALSE
CBX2	UKBPPP	CBX2:KneeOA	0.00937193	0.37417	0.619368	KNEE							UKB		NA:KNEE:UKB					FALSE	FALSE
CBX2	UKBPPP	CBX2:SpineOA	0.0549389	0.0166355	0.109204	SPINE							UKB		NA:SPINE:UKB					FALSE	FALSE
CBX2	UKBPPP	CBX2:THR	0.0124328	0.75686	0.882802	THR							UKB		NA:THR:UKB					FALSE	FALSE
CBX2	UKBPPP	CBX2:ThumbOA	0.00391822	0.949269	0.996687	THUMB							UKB		NA:THUMB:UKB					FALSE	FALSE
CBX2	UKBPPP	CBX2:TJR	-0.0312472	0.242228	0.490667	TJR							UKB		NA:TJR:UKB					FALSE	FALSE
CBX2	UKBPPP	CBX2:TKR	-0.0720241	0.0514713	0.508279	TKR							UKB		NA:TKR:UKB					FALSE	FALSE
CBX3	deCODE;Fenland														NA:NA:NA
CBX5	deCODE;Fenland														NA:NA:NA
CBX7	deCODE;Fenland														NA:NA:NA
CC2D1A	UKBPPP	CC2D1A:AllOA	0.0197225	0.0922531	0.173412	ALLOA	Inverse variance weighted (correlation inc)	0.986964	0.933811	1.04314	0.642225	CC2D1A_Q6P1N0_OID20958_v1_Neurology.csv	UKBPPP	0.901111	CC2D1A_Q6P1N0_OID20958_v1_Neurology.csv:ALLOA:UKBPPP				FALSE	FALSE	FALSE
CC2D1A	UKBPPP	CC2D1A:FingerOA	0.367436	0.162614	0.757919	FINGER							UKB		NA:FINGER:UKB					FALSE	FALSE
CC2D1A	UKBPPP	CC2D1A:HandOA	0.0221164	0.671959	0.997994	HAND	Inverse variance weighted (correlation inc)	0.977402	0.81493	1.17227	0.805352	CC2D1A_Q6P1N0_OID20958_v1_Neurology.csv	UKBPPP	0.966816	CC2D1A_Q6P1N0_OID20958_v1_Neurology.csv:HAND:UKBPPP				FALSE	FALSE	FALSE
CC2D1A	UKBPPP	CC2D1A:HipOA	0.000560791	0.986414	0.993552	HIP	Inverse variance weighted (correlation inc)	1.0734	0.90815	1.26872	0.40629	CC2D1A_Q6P1N0_OID20958_v1_Neurology.csv	UKBPPP	0.834904	CC2D1A_Q6P1N0_OID20958_v1_Neurology.csv:HIP:UKBPPP				FALSE	FALSE	FALSE
CC2D1A	UKBPPP	CC2D1A:KneeHipOA	0.0350536	0.063629	0.168926	KNEEHIP	Inverse variance weighted (correlation inc)	1.04132	0.959974	1.12956	0.32923	CC2D1A_Q6P1N0_OID20958_v1_Neurology.csv	UKBPPP	0.745096	CC2D1A_Q6P1N0_OID20958_v1_Neurology.csv:KNEEHIP:UKBPPP				FALSE	FALSE	FALSE
CC2D1A	UKBPPP	CC2D1A:KneeOA	0.0405302	0.0654247	0.230683	KNEE	Inverse variance weighted (correlation inc)	1.04172	0.940558	1.15375	0.432938	CC2D1A_Q6P1N0_OID20958_v1_Neurology.csv	UKBPPP	0.811472	CC2D1A_Q6P1N0_OID20958_v1_Neurology.csv:KNEE:UKBPPP				FALSE	FALSE	FALSE
CC2D1A	UKBPPP	CC2D1A:SpineOA	0.0174999	0.714627	0.88249	SPINE	Inverse variance weighted (correlation inc)	1.01194	0.901313	1.13615	0.840737	CC2D1A_Q6P1N0_OID20958_v1_Neurology.csv	UKBPPP	0.972532	CC2D1A_Q6P1N0_OID20958_v1_Neurology.csv:SPINE:UKBPPP				FALSE	FALSE	FALSE
CC2D1A	UKBPPP	CC2D1A:THR	0.158072	0.0591536	0.21479	THR	Inverse variance weighted (correlation inc)	1.09148	0.844358	1.41092	0.503932	CC2D1A_Q6P1N0_OID20958_v1_Neurology.csv	UKBPPP	0.905523	CC2D1A_Q6P1N0_OID20958_v1_Neurology.csv:THR:UKBPPP				FALSE	FALSE	FALSE
CC2D1A	UKBPPP	CC2D1A:ThumbOA	0.162936	0.20468	0.99602	THUMB	Inverse variance weighted (correlation inc)	0.853707	0.619676	1.17612	0.333249	CC2D1A_Q6P1N0_OID20958_v1_Neurology.csv	UKBPPP	0.846958	CC2D1A_Q6P1N0_OID20958_v1_Neurology.csv:THUMB:UKBPPP				FALSE	FALSE	FALSE
CC2D1A	UKBPPP	CC2D1A:TJR	0.101885	0.0675621	0.260757	TJR	Inverse variance weighted (correlation inc)	1.0466	0.913756	1.19877	0.51072	CC2D1A_Q6P1N0_OID20958_v1_Neurology.csv	UKBPPP	0.848953	CC2D1A_Q6P1N0_OID20958_v1_Neurology.csv:TJR:UKBPPP				FALSE	FALSE	FALSE
CC2D1A	UKBPPP	CC2D1A:TKR	0.0686841	0.373309	0.912604	TKR	Inverse variance weighted (correlation inc)	1.04563	0.816047	1.33979	0.724278	CC2D1A_Q6P1N0_OID20958_v1_Neurology.csv	UKBPPP	0.952372	CC2D1A_Q6P1N0_OID20958_v1_Neurology.csv:TKR:UKBPPP				FALSE	FALSE	FALSE
CCAR2	UKBPPP	CCAR2:AllOA	0.00263644	0.742064	0.833801	ALLOA							UKB		NA:ALLOA:UKB					FALSE	FALSE
CCAR2	UKBPPP	CCAR2:FingerOA	0.362418	0.0439833	0.662697	FINGER							UKB		NA:FINGER:UKB					FALSE	FALSE
CCAR2	UKBPPP	CCAR2:HandOA	0.00982121	0.783306	0.997994	HAND							UKB		NA:HAND:UKB					FALSE	FALSE
CCAR2	UKBPPP	CCAR2:HipOA	0.0334395	0.137541	0.421859	HIP							UKB		NA:HIP:UKB					FALSE	FALSE
CCAR2	UKBPPP	CCAR2:KneeHipOA	0.0297296	0.0214138	0.0822506	KNEEHIP							UKB		NA:KNEEHIP:UKB					FALSE	FALSE
CCAR2	UKBPPP	CCAR2:KneeOA	0.0272552	0.070003	0.240077	KNEE							UKB		NA:KNEE:UKB					FALSE	FALSE
CCAR2	UKBPPP	CCAR2:SpineOA	0.0322235	0.324784	0.662024	SPINE							UKB		NA:SPINE:UKB					FALSE	FALSE
CCAR2	UKBPPP	CCAR2:THR	0.0345991	0.545808	0.761069	THR							UKB		NA:THR:UKB					FALSE	FALSE
CCAR2	UKBPPP	CCAR2:ThumbOA	0.065733	0.454268	0.99602	THUMB							UKB		NA:THUMB:UKB					FALSE	FALSE
CCAR2	UKBPPP	CCAR2:TJR	0.0306746	0.420912	0.655942	TJR							UKB		NA:TJR:UKB					FALSE	FALSE
CCAR2	UKBPPP	CCAR2:TKR	0.0507976	0.335566	0.896179	TKR							UKB		NA:TKR:UKB					FALSE	FALSE
CCBL1	deCODE														NA:NA:NA
CCBL2	deCODE	CCBL2:AllOA				ALLOA	Inverse variance weighted (correlation inc)	1.02336	0.997219	1.05018	0.0802808	12682_5_CCBL2_KAT3.csv	deCODE	0.435831	12682_5_CCBL2_KAT3.csv:ALLOA:deCODE				FALSE
CCBL2	deCODE	CCBL2:FingerOA				FINGER	Inverse variance weighted (correlation inc)	1.06087	0.937781	1.20012	0.347679	12682_5_CCBL2_KAT3.csv	deCODE	0.939347	12682_5_CCBL2_KAT3.csv:FINGER:deCODE				FALSE
CCBL2	deCODE	CCBL2:HandOA				HAND	Inverse variance weighted (correlation inc)	1.07332	1.01756	1.13215	0.00934152	12682_5_CCBL2_KAT3.csv	deCODE	0.278202	12682_5_CCBL2_KAT3.csv:HAND:deCODE				FALSE
CCBL2	deCODE	CCBL2:HipOA				HIP	Inverse variance weighted (correlation inc)	1.03482	0.989094	1.08266	0.137707	12682_5_CCBL2_KAT3.csv	deCODE	0.624098	12682_5_CCBL2_KAT3.csv:HIP:deCODE				FALSE
CCBL2	deCODE	CCBL2:KneeHipOA				KNEEHIP	Inverse variance weighted (correlation inc)	1.03136	0.998712	1.06506	0.0599071	12682_5_CCBL2_KAT3.csv	deCODE	0.431105	12682_5_CCBL2_KAT3.csv:KNEEHIP:deCODE				FALSE
CCBL2	deCODE	CCBL2:KneeOA				KNEE	Inverse variance weighted (correlation inc)	1.03826	1.00419	1.07349	0.0274074	12682_5_CCBL2_KAT3.csv	deCODE	0.271501	12682_5_CCBL2_KAT3.csv:KNEE:deCODE				FALSE
CCBL2	deCODE	CCBL2:SpineOA				SPINE	Inverse variance weighted (correlation inc)	1.03976	0.996546	1.08485	0.0718226	12682_5_CCBL2_KAT3.csv	deCODE	0.688738	12682_5_CCBL2_KAT3.csv:SPINE:deCODE				FALSE
CCBL2	deCODE	CCBL2:THR				THR	Inverse variance weighted (correlation inc)	1.03989	0.974966	1.10914	0.234348	12682_5_CCBL2_KAT3.csv	deCODE	0.722338	12682_5_CCBL2_KAT3.csv:THR:deCODE				FALSE
CCBL2	deCODE	CCBL2:ThumbOA				THUMB	Inverse variance weighted (correlation inc)	1.1085	1.01141	1.21492	0.0276219	12682_5_CCBL2_KAT3.csv	deCODE	0.53462	12682_5_CCBL2_KAT3.csv:THUMB:deCODE				FALSE
CCBL2	deCODE	CCBL2:TJR				TJR	Inverse variance weighted (correlation inc)	1.02847	0.977894	1.08167	0.275179	12682_5_CCBL2_KAT3.csv	deCODE	0.736952	12682_5_CCBL2_KAT3.csv:TJR:deCODE				FALSE
CCBL2	deCODE	CCBL2:TKR				TKR	Inverse variance weighted (correlation inc)	1.03549	0.97209	1.10302	0.279322	12682_5_CCBL2_KAT3.csv	deCODE	0.739563	12682_5_CCBL2_KAT3.csv:TKR:deCODE				FALSE
CCDC101	deCODE														NA:NA:NA
CCDC126	deCODE;Fenland	CCDC126:AllOA				ALLOA	Inverse variance weighted (correlation inc)	1.0004	0.982061	1.01909	0.965829	CC126_6388_21.csv	Fenland	0.991246	CC126_6388_21.csv:ALLOA:Fenland				FALSE
CCDC126	deCODE;Fenland	CCDC126:AllOA				ALLOA	Inverse variance weighted (correlation inc)	1.01251	0.993686	1.0317	0.194064	6388_21_CCDC126_CC126.csv	deCODE	0.630874	6388_21_CCDC126_CC126.csv:ALLOA:deCODE				FALSE
CCDC126	deCODE;Fenland	CCDC126:FingerOA				FINGER	Inverse variance weighted (correlation inc)	1.06404	0.9658	1.17228	0.209138	6388_21_CCDC126_CC126.csv	deCODE	0.896575	6388_21_CCDC126_CC126.csv:FINGER:deCODE				FALSE
CCDC126	deCODE;Fenland	CCDC126:FingerOA				FINGER	Inverse variance weighted (correlation inc)	1.06484	0.979994	1.15703	0.138083	CC126_6388_21.csv	Fenland	0.873078	CC126_6388_21.csv:FINGER:Fenland				FALSE
CCDC126	deCODE;Fenland	CCDC126:HandOA				HAND	Inverse variance weighted (correlation inc)	1.02787	0.977238	1.08113	0.286144	CC126_6388_21.csv	Fenland	0.840174	CC126_6388_21.csv:HAND:Fenland				FALSE
CCDC126	deCODE;Fenland	CCDC126:HandOA				HAND	Inverse variance weighted (correlation inc)	1.04575	0.990628	1.10394	0.105413	6388_21_CCDC126_CC126.csv	deCODE	0.700699	6388_21_CCDC126_CC126.csv:HAND:deCODE				FALSE
CCDC126	deCODE;Fenland	CCDC126:HipOA				HIP	Inverse variance weighted (correlation inc)	1.00199	0.968012	1.03717	0.909915	CC126_6388_21.csv	Fenland	0.986025	CC126_6388_21.csv:HIP:Fenland				FALSE
CCDC126	deCODE;Fenland	CCDC126:HipOA				HIP	Inverse variance weighted (correlation inc)	0.998677	0.964898	1.03364	0.939873	6388_21_CCDC126_CC126.csv	deCODE	0.988032	6388_21_CCDC126_CC126.csv:HIP:deCODE				FALSE
CCDC126	deCODE;Fenland	CCDC126:KneeHipOA				KNEEHIP	Inverse variance weighted (correlation inc)	1.00173	0.976637	1.02747	0.893606	6388_21_CCDC126_CC126.csv	deCODE	0.977966	6388_21_CCDC126_CC126.csv:KNEEHIP:deCODE				FALSE
CCDC126	deCODE;Fenland	CCDC126:KneeHipOA				KNEEHIP	Inverse variance weighted (correlation inc)	0.991245	0.968552	1.01447	0.456749	CC126_6388_21.csv	Fenland	0.865276	CC126_6388_21.csv:KNEEHIP:Fenland				FALSE
CCDC126	deCODE;Fenland	CCDC126:KneeOA				KNEE	Inverse variance weighted (correlation inc)	0.990765	0.965345	1.01685	0.484148	CC126_6388_21.csv	Fenland	0.847525	CC126_6388_21.csv:KNEE:Fenland				FALSE
CCDC126	deCODE;Fenland	CCDC126:KneeOA				KNEE	Inverse variance weighted (correlation inc)	0.998491	0.972583	1.02509	0.910351	6388_21_CCDC126_CC126.csv	deCODE	0.979654	6388_21_CCDC126_CC126.csv:KNEE:deCODE				FALSE
CCDC126	deCODE;Fenland	CCDC126:SpineOA				SPINE	Inverse variance weighted (correlation inc)	1.01569	0.976839	1.05609	0.433989	6388_21_CCDC126_CC126.csv	deCODE	0.936628	6388_21_CCDC126_CC126.csv:SPINE:deCODE				FALSE
CCDC126	deCODE;Fenland	CCDC126:THR				THR	Inverse variance weighted (correlation inc)	0.991961	0.935361	1.05199	0.787732	6388_21_CCDC126_CC126.csv	deCODE	0.975715	6388_21_CCDC126_CC126.csv:THR:deCODE				FALSE
CCDC126	deCODE;Fenland	CCDC126:THR				THR	Inverse variance weighted (correlation inc)	0.983262	0.94403	1.02412	0.416475	CC126_6388_21.csv	Fenland	0.864437	CC126_6388_21.csv:THR:Fenland				FALSE
CCDC126	deCODE;Fenland	CCDC126:ThumbOA				THUMB	Inverse variance weighted (correlation inc)	0.982257	0.9061	1.06482	0.663725	CC126_6388_21.csv	Fenland	0.942473	CC126_6388_21.csv:THUMB:Fenland				FALSE
CCDC126	deCODE;Fenland	CCDC126:ThumbOA				THUMB	Inverse variance weighted (correlation inc)	0.96417	0.88211	1.05386	0.421403	6388_21_CCDC126_CC126.csv	deCODE	0.896127	6388_21_CCDC126_CC126.csv:THUMB:deCODE				FALSE
CCDC126	deCODE;Fenland	CCDC126:TJR				TJR	Inverse variance weighted (correlation inc)	0.994709	0.949195	1.04241	0.824303	6388_21_CCDC126_CC126.csv	deCODE	0.965553	6388_21_CCDC126_CC126.csv:TJR:deCODE				FALSE
CCDC126	deCODE;Fenland	CCDC126:TJR				TJR	Inverse variance weighted (correlation inc)	0.986205	0.952325	1.02129	0.436082	CC126_6388_21.csv	Fenland	0.815646	CC126_6388_21.csv:TJR:Fenland				FALSE
CCDC126	deCODE;Fenland	CCDC126:TKR				TKR	Inverse variance weighted (correlation inc)	1.00295	0.955153	1.05313	0.905963	6388_21_CCDC126_CC126.csv	deCODE	0.981298	6388_21_CCDC126_CC126.csv:TKR:deCODE				FALSE
CCDC126	deCODE;Fenland	CCDC126:TKR				TKR	Inverse variance weighted (correlation inc)	1.0037	0.955035	1.05484	0.884312	CC126_6388_21.csv	Fenland	0.990114	CC126_6388_21.csv:TKR:Fenland				FALSE
CCDC134	UKBPPP;deCODE;Fenland	CCDC134:AllOA	0.00718685	0.309535	0.448166	ALLOA	Inverse variance weighted (correlation inc)	1.02681	0.96883	1.08825	0.37234	15300_66_CCDC134_CC134.csv	deCODE	0.797872	15300_66_CCDC134_CC134.csv:ALLOA:deCODE				FALSE	FALSE	TRUE
CCDC134	UKBPPP;deCODE;Fenland	CCDC134:AllOA	0.00718685	0.309535	0.448166	ALLOA	Inverse variance weighted (correlation inc)	0.977872	0.93884	1.01853	0.281621	CC134_15300_66.csv	Fenland	0.732206	CC134_15300_66.csv:ALLOA:Fenland				FALSE	FALSE	TRUE
CCDC134	UKBPPP;deCODE;Fenland	CCDC134:AllOA	0.00718685	0.309535	0.448166	ALLOA	Inverse variance weighted (correlation inc)	0.9907	0.914136	1.07368	0.819901	CCDC134_Q9H6E4_OID31413_v1_Oncology_II.csv	UKBPPP	0.959728	CCDC134_Q9H6E4_OID31413_v1_Oncology_II.csv:ALLOA:UKBPPP				FALSE	FALSE	TRUE
CCDC134	UKBPPP;deCODE;Fenland	CCDC134:FingerOA	0.0665575	0.675238	0.913873	FINGER	Inverse variance weighted (correlation inc)	1.2096	0.883627	1.65582	0.23493	15300_66_CCDC134_CC134.csv	deCODE	0.915543	15300_66_CCDC134_CC134.csv:FINGER:deCODE				FALSE	FALSE	TRUE
CCDC134	UKBPPP;deCODE;Fenland	CCDC134:FingerOA	0.0665575	0.675238	0.913873	FINGER	Inverse variance weighted (correlation inc)	1.08642	0.902243	1.30819	0.381808	CC134_15300_66.csv	Fenland	0.94391	CC134_15300_66.csv:FINGER:Fenland				FALSE	FALSE	TRUE
CCDC134	UKBPPP;deCODE;Fenland	CCDC134:HandOA	-0.0295723	0.348284	0.997994	HAND	Inverse variance weighted (correlation inc)	1.00034	0.883933	1.13207	0.995763	CC134_15300_66.csv	Fenland	0.998552	CC134_15300_66.csv:HAND:Fenland				FALSE	FALSE	TRUE
CCDC134	UKBPPP;deCODE;Fenland	CCDC134:HandOA	-0.0295723	0.348284	0.997994	HAND	Inverse variance weighted (correlation inc)	0.950368	0.741617	1.21788	0.687466	CCDC134_Q9H6E4_OID31413_v1_Oncology_II.csv	UKBPPP	0.959281	CCDC134_Q9H6E4_OID31413_v1_Oncology_II.csv:HAND:UKBPPP				FALSE	FALSE	TRUE
CCDC134	UKBPPP;deCODE;Fenland	CCDC134:HandOA	-0.0295723	0.348284	0.997994	HAND	Inverse variance weighted (correlation inc)	1.06141	0.919837	1.22478	0.414508	15300_66_CCDC134_CC134.csv	deCODE	0.956372	15300_66_CCDC134_CC134.csv:HAND:deCODE				FALSE	FALSE	TRUE
IGFBP2	UKBPPP;deCODE;Fenland	IGFBP2:AllOA	0.06796	6.33018e-12	1.90754e-10	ALLOA	Inverse variance weighted (correlation inc)	0.939902	0.849309	1.04016	0.23069	8469_41_IGFBP2_IGFBP_2.csv	deCODE	0.667879	8469_41_IGFBP2_IGFBP_2.csv:ALLOA:deCODE				FALSE	TRUE	TRUE
IGFBP2	UKBPPP;deCODE;Fenland	IGFBP2:AllOA	0.06796	6.33018e-12	1.90754e-10	ALLOA	Wald ratio	0.908564	0.841535	0.98093	0.01419	IGFBP_2_8469_41.csv	Fenland	0.17828	IGFBP_2_8469_41.csv:ALLOA:Fenland				FALSE	TRUE	TRUE
CELA2A	UKBPPP;deCODE;Fenland	CELA2A:KneeOA	-0.119433	8.29908e-13	2.02152e-10	KNEE	Inverse variance weighted (correlation inc)	1.02779	0.943254	1.1199	0.531362	7140_1_CELA2A_ELA2A.csv	deCODE	0.879003	7140_1_CELA2A_ELA2A.csv:KNEE:deCODE				FALSE	TRUE	TRUE
CCDC134	UKBPPP;deCODE;Fenland	CCDC134:KneeHipOA	0.029856	0.00887511	0.0460781	KNEEHIP	Inverse variance weighted (correlation inc)	0.942903	0.899043	0.988903	0.0155566	CC134_15300_66.csv	Fenland	0.214362	CC134_15300_66.csv:KNEEHIP:Fenland				FALSE	FALSE	TRUE
CCDC134	UKBPPP;deCODE;Fenland	CCDC134:KneeHipOA	0.029856	0.00887511	0.0460781	KNEEHIP	Inverse variance weighted (correlation inc)	0.921981	0.826796	1.02812	0.143988	CCDC134_Q9H6E4_OID31413_v1_Oncology_II.csv	UKBPPP	0.565058	CCDC134_Q9H6E4_OID31413_v1_Oncology_II.csv:KNEEHIP:UKBPPP				FALSE	FALSE	TRUE
CCDC134	UKBPPP;deCODE;Fenland	CCDC134:KneeHipOA	0.029856	0.00887511	0.0460781	KNEEHIP	Inverse variance weighted (correlation inc)	0.969142	0.906244	1.03641	0.359919	15300_66_CCDC134_CC134.csv	deCODE	0.794797	15300_66_CCDC134_CC134.csv:KNEEHIP:deCODE				FALSE	FALSE	TRUE
CCDC134	UKBPPP;deCODE;Fenland	CCDC134:KneeOA	0.0138041	0.298632	0.548304	KNEE	Inverse variance weighted (correlation inc)	1.01355	0.93955	1.09338	0.72789	15300_66_CCDC134_CC134.csv	deCODE	0.938893	15300_66_CCDC134_CC134.csv:KNEE:deCODE				FALSE	FALSE	TRUE
CCDC134	UKBPPP;deCODE;Fenland	CCDC134:KneeOA	0.0138041	0.298632	0.548304	KNEE	Inverse variance weighted (correlation inc)	1.00026	0.891289	1.12256	0.996467	CCDC134_Q9H6E4_OID31413_v1_Oncology_II.csv	UKBPPP	0.999795	CCDC134_Q9H6E4_OID31413_v1_Oncology_II.csv:KNEE:UKBPPP				FALSE	FALSE	TRUE
CCDC134	UKBPPP;deCODE;Fenland	CCDC134:KneeOA	0.0138041	0.298632	0.548304	KNEE	Inverse variance weighted (correlation inc)	0.991671	0.941523	1.04449	0.752088	CC134_15300_66.csv	Fenland	0.949365	CC134_15300_66.csv:KNEE:Fenland				FALSE	FALSE	TRUE
CCDC134	UKBPPP;deCODE;Fenland	CCDC134:SpineOA	-0.0161116	0.577093	0.808262	SPINE	Inverse variance weighted (correlation inc)	0.945307	0.788932	1.13268	0.542097	CCDC134_Q9H6E4_OID31413_v1_Oncology_II.csv	UKBPPP	0.917636	CCDC134_Q9H6E4_OID31413_v1_Oncology_II.csv:SPINE:UKBPPP				FALSE	FALSE	TRUE
CCDC134	UKBPPP;deCODE;Fenland	CCDC134:SpineOA	-0.0161116	0.577093	0.808262	SPINE	Inverse variance weighted (correlation inc)	1.0676	0.952186	1.19701	0.262432	15300_66_CCDC134_CC134.csv	deCODE	0.888971	15300_66_CCDC134_CC134.csv:SPINE:deCODE				FALSE	FALSE	TRUE
CCDC134	UKBPPP;deCODE;Fenland	CCDC134:THR	0.10477	0.0382828	0.17022	THR	Inverse variance weighted (correlation inc)	0.99542	0.85706	1.15612	0.952064	15300_66_CCDC134_CC134.csv	deCODE	0.995525	15300_66_CCDC134_CC134.csv:THR:deCODE				FALSE	FALSE	TRUE
CCDC134	UKBPPP;deCODE;Fenland	CCDC134:THR	0.10477	0.0382828	0.17022	THR	Inverse variance weighted (correlation inc)	0.930584	0.830554	1.04266	0.214984	CC134_15300_66.csv	Fenland	0.717263	CC134_15300_66.csv:THR:Fenland				FALSE	FALSE	TRUE
CCDC134	UKBPPP;deCODE;Fenland	CCDC134:THR	0.10477	0.0382828	0.17022	THR	Inverse variance weighted (correlation inc)	0.990775	0.797951	1.23019	0.933115	CCDC134_Q9H6E4_OID31413_v1_Oncology_II.csv	UKBPPP	0.988657	CCDC134_Q9H6E4_OID31413_v1_Oncology_II.csv:THR:UKBPPP				FALSE	FALSE	TRUE
CCDC134	UKBPPP;deCODE;Fenland	CCDC134:ThumbOA	-0.0333272	0.667393	0.99602	THUMB	Inverse variance weighted (correlation inc)	1.18494	1.01532	1.38289	0.0313309	CC134_15300_66.csv	Fenland	0.506156	CC134_15300_66.csv:THUMB:Fenland				FALSE	FALSE	TRUE
CCDC134	UKBPPP;deCODE;Fenland	CCDC134:ThumbOA	-0.0333272	0.667393	0.99602	THUMB	Inverse variance weighted (correlation inc)	1.352	0.913729	2.00048	0.131383	CCDC134_Q9H6E4_OID31413_v1_Oncology_II.csv	UKBPPP	0.75725	CCDC134_Q9H6E4_OID31413_v1_Oncology_II.csv:THUMB:UKBPPP				FALSE	FALSE	TRUE
CCDC134	UKBPPP;deCODE;Fenland	CCDC134:ThumbOA	-0.0333272	0.667393	0.99602	THUMB	Inverse variance weighted (correlation inc)	1.18529	0.901072	1.55916	0.224263	15300_66_CCDC134_CC134.csv	deCODE	0.784954	15300_66_CCDC134_CC134.csv:THUMB:deCODE				FALSE	FALSE	TRUE
CCDC134	UKBPPP;deCODE;Fenland	CCDC134:TJR	0.0378625	0.260499	0.508209	TJR	Inverse variance weighted (correlation inc)	0.935671	0.872323	1.00362	0.06303	CC134_15300_66.csv	Fenland	0.439893	CC134_15300_66.csv:TJR:Fenland				FALSE	FALSE	TRUE
CCDC134	UKBPPP;deCODE;Fenland	CCDC134:TJR	0.0378625	0.260499	0.508209	TJR	Inverse variance weighted (correlation inc)	0.939546	0.794343	1.11129	0.466593	CCDC134_Q9H6E4_OID31413_v1_Oncology_II.csv	UKBPPP	0.828614	CCDC134_Q9H6E4_OID31413_v1_Oncology_II.csv:TJR:UKBPPP				FALSE	FALSE	TRUE
CCDC134	UKBPPP;deCODE;Fenland	CCDC134:TJR	0.0378625	0.260499	0.508209	TJR	Inverse variance weighted (correlation inc)	0.98582	0.891964	1.08955	0.779641	15300_66_CCDC134_CC134.csv	deCODE	0.957859	15300_66_CCDC134_CC134.csv:TJR:deCODE				FALSE	FALSE	TRUE
CCDC134	UKBPPP;deCODE;Fenland	CCDC134:TKR	-0.0184089	0.692649	0.976658	TKR	Inverse variance weighted (correlation inc)	1.02363	0.837894	1.25053	0.819171	CCDC134_Q9H6E4_OID31413_v1_Oncology_II.csv	UKBPPP	0.973885	CCDC134_Q9H6E4_OID31413_v1_Oncology_II.csv:TKR:UKBPPP				FALSE	FALSE	TRUE
CCDC134	UKBPPP;deCODE;Fenland	CCDC134:TKR	-0.0184089	0.692649	0.976658	TKR	Inverse variance weighted (correlation inc)	1.01228	0.930207	1.1016	0.777194	CC134_15300_66.csv	Fenland	0.953591	CC134_15300_66.csv:TKR:Fenland				FALSE	FALSE	TRUE
CCDC134	UKBPPP;deCODE;Fenland	CCDC134:TKR	-0.0184089	0.692649	0.976658	TKR	Inverse variance weighted (correlation inc)	1.05984	0.937669	1.19792	0.352348	15300_66_CCDC134_CC134.csv	deCODE	0.787213	15300_66_CCDC134_CC134.csv:TKR:deCODE				FALSE	FALSE	TRUE
CCDC167	deCODE;Fenland														NA:NA:NA
CCDC25	deCODE;Fenland														NA:NA:NA
CCDC28A	UKBPPP	CCDC28A:AllOA	-0.00517417	0.215937	0.33681	ALLOA							UKB		NA:ALLOA:UKB					FALSE	FALSE
CCDC28A	UKBPPP	CCDC28A:FingerOA	-0.223939	0.0171111	0.554115	FINGER							UKB		NA:FINGER:UKB					FALSE	FALSE
CCDC28A	UKBPPP	CCDC28A:HandOA	-0.000597128	0.974447	0.997994	HAND							UKB		NA:HAND:UKB					FALSE	FALSE
CCDC28A	UKBPPP	CCDC28A:HipOA	0.0152094	0.195692	0.489733	HIP							UKB		NA:HIP:UKB					FALSE	FALSE
CCDC28A	UKBPPP	CCDC28A:KneeHipOA	-0.00237197	0.725121	0.830537	KNEEHIP							UKB		NA:KNEEHIP:UKB					FALSE	FALSE
CCDC28A	UKBPPP	CCDC28A:KneeOA	-0.0118376	0.13167	0.34636	KNEE							UKB		NA:KNEE:UKB					FALSE	FALSE
CCDC28A	UKBPPP	CCDC28A:SpineOA	-0.00543746	0.750255	0.897338	SPINE							UKB		NA:SPINE:UKB					FALSE	FALSE
CCDC28A	UKBPPP	CCDC28A:THR	0.0214034	0.474085	0.713252	THR							UKB		NA:THR:UKB					FALSE	FALSE
CCDC28A	UKBPPP	CCDC28A:ThumbOA	-0.00808576	0.860027	0.99602	THUMB							UKB		NA:THUMB:UKB					FALSE	FALSE
CCDC28A	UKBPPP	CCDC28A:TJR	0.0121612	0.541021	0.745594	TJR							UKB		NA:TJR:UKB					FALSE	FALSE
CCDC28A	UKBPPP	CCDC28A:TKR	-0.0053258	0.846639	0.985096	TKR							UKB		NA:TKR:UKB					FALSE	FALSE
CCDC50	UKBPPP;deCODE;Fenland	CCDC50:AllOA	0.00257389	0.816597	0.892304	ALLOA	Inverse variance weighted (correlation inc)	1.00122	0.972621	1.03065	0.934534	CCDC50_Q8IVM0_OID31001_v1_Neurology_II.csv	UKBPPP	0.984608	CCDC50_Q8IVM0_OID31001_v1_Neurology_II.csv:ALLOA:UKBPPP				FALSE	FALSE	TRUE
CCDC50	UKBPPP;deCODE;Fenland	CCDC50:FingerOA	0.145994	0.558103	0.893301	FINGER							UKB		NA:FINGER:UKB					FALSE	TRUE
CCDC50	UKBPPP;deCODE;Fenland	CCDC50:HandOA	0.0720184	0.145491	0.997994	HAND	Inverse variance weighted (correlation inc)	1.00177	0.885729	1.13301	0.977572	CCDC50_Q8IVM0_OID31001_v1_Neurology_II.csv	UKBPPP	0.996611	CCDC50_Q8IVM0_OID31001_v1_Neurology_II.csv:HAND:UKBPPP				FALSE	FALSE	TRUE
CCDC50	UKBPPP;deCODE;Fenland	CCDC50:HipOA	0.0655233	0.035699	0.202618	HIP	Inverse variance weighted (correlation inc)	1.0092	0.950433	1.07159	0.764855	CCDC50_Q8IVM0_OID31001_v1_Neurology_II.csv	UKBPPP	0.950604	CCDC50_Q8IVM0_OID31001_v1_Neurology_II.csv:HIP:UKBPPP				FALSE	FALSE	TRUE
CCDC50	UKBPPP;deCODE;Fenland	CCDC50:KneeHipOA	0.0412859	0.0211063	0.0814976	KNEEHIP	Inverse variance weighted (correlation inc)	1.00616	0.966638	1.0473	0.763854	CCDC50_Q8IVM0_OID31001_v1_Neurology_II.csv	UKBPPP	0.941888	CCDC50_Q8IVM0_OID31001_v1_Neurology_II.csv:KNEEHIP:UKBPPP				FALSE	FALSE	TRUE
CCDC50	UKBPPP;deCODE;Fenland	CCDC50:KneeOA	0.0329832	0.113495	0.319294	KNEE	Inverse variance weighted (correlation inc)	1.01814	0.975563	1.06257	0.409492	CCDC50_Q8IVM0_OID31001_v1_Neurology_II.csv	UKBPPP	0.800185	CCDC50_Q8IVM0_OID31001_v1_Neurology_II.csv:KNEE:UKBPPP				FALSE	FALSE	TRUE
CCDC50	UKBPPP;deCODE;Fenland	CCDC50:SpineOA	-0.0741327	0.102022	0.362711	SPINE	Inverse variance weighted (correlation inc)	1.02266	0.961303	1.08793	0.477831	CCDC50_Q8IVM0_OID31001_v1_Neurology_II.csv	UKBPPP	0.902408	CCDC50_Q8IVM0_OID31001_v1_Neurology_II.csv:SPINE:UKBPPP				FALSE	FALSE	TRUE
CELA2A	UKBPPP;deCODE;Fenland	CELA2A:KneeOA	-0.119433	8.29908e-13	2.02152e-10	KNEE	Inverse variance weighted (correlation inc)	1.06007	0.988611	1.13669	0.101362	CELA2A_P08217_OID30411_v1_Cardiometabolic_II.csv	UKBPPP	0.490399	CELA2A_P08217_OID30411_v1_Cardiometabolic_II.csv:KNEE:UKBPPP				FALSE	TRUE	TRUE
CCDC50	UKBPPP;deCODE;Fenland	CCDC50:ThumbOA	0.0197697	0.870951	0.99602	THUMB	Inverse variance weighted (correlation inc)	0.905075	0.742731	1.1029	0.322721	CCDC50_Q8IVM0_OID31001_v1_Neurology_II.csv	UKBPPP	0.844097	CCDC50_Q8IVM0_OID31001_v1_Neurology_II.csv:THUMB:UKBPPP				FALSE	FALSE	TRUE
CCDC50	UKBPPP;deCODE;Fenland	CCDC50:TJR	0.109678	0.0377838	0.193166	TJR	Inverse variance weighted (correlation inc)	0.986527	0.912046	1.06709	0.734838	CCDC50_Q8IVM0_OID31001_v1_Neurology_II.csv	UKBPPP	0.924761	CCDC50_Q8IVM0_OID31001_v1_Neurology_II.csv:TJR:UKBPPP				FALSE	FALSE	TRUE
CCDC50	UKBPPP;deCODE;Fenland	CCDC50:TKR	-0.0095936	0.895562	0.989793	TKR	Inverse variance weighted (correlation inc)	1.06706	0.978317	1.16384	0.142885	CCDC50_Q8IVM0_OID31001_v1_Neurology_II.csv	UKBPPP	0.613599	CCDC50_Q8IVM0_OID31001_v1_Neurology_II.csv:TKR:UKBPPP				FALSE	FALSE	TRUE
CCDC51	deCODE;Fenland														NA:NA:NA
CCDC64	deCODE														NA:NA:NA
CCDC80	UKBPPP;deCODE;Fenland	CCDC80:AllOA	0.0284935	1.39108e-07	1.90006e-06	ALLOA	Inverse variance weighted (correlation inc)	1.0106	0.9646	1.0588	0.657246	URB_3234_23.csv	Fenland	0.935153	URB_3234_23.csv:ALLOA:Fenland				FALSE	FALSE	TRUE
CCDC80	UKBPPP;deCODE;Fenland	CCDC80:AllOA	0.0284935	1.39108e-07	1.90006e-06	ALLOA	Inverse variance weighted (correlation inc)	1.01818	0.955571	1.08488	0.577971	CCDC80_Q76M96_OID20226_v1_Cardiometabolic.csv	UKBPPP	0.886566	CCDC80_Q76M96_OID20226_v1_Cardiometabolic.csv:ALLOA:UKBPPP				FALSE	FALSE	TRUE
CCDC80	UKBPPP;deCODE;Fenland	CCDC80:AllOA	0.0284935	1.39108e-07	1.90006e-06	ALLOA	Inverse variance weighted (correlation inc)	0.970012	0.926079	1.01603	0.197906	3234_23_CCDC80_URB.csv	deCODE	0.634708	3234_23_CCDC80_URB.csv:ALLOA:deCODE				FALSE	FALSE	TRUE
CCDC80	UKBPPP;deCODE;Fenland	CCDC80:FingerOA	0.437963	0.000313902	0.0624138	FINGER	Inverse variance weighted (correlation inc)	0.945321	0.781722	1.14316	0.561928	URB_3234_23.csv	Fenland	0.96272	URB_3234_23.csv:FINGER:Fenland				FALSE	FALSE	TRUE
CCDC80	UKBPPP;deCODE;Fenland	CCDC80:FingerOA	0.437963	0.000313902	0.0624138	FINGER	Inverse variance weighted (correlation inc)	1.05785	0.808495	1.38412	0.681767	3234_23_CCDC80_URB.csv	deCODE	0.980119	3234_23_CCDC80_URB.csv:FINGER:deCODE				FALSE	FALSE	TRUE
CCDC80	UKBPPP;deCODE;Fenland	CCDC80:HandOA	0.0202602	0.400992	0.997994	HAND	Inverse variance weighted (correlation inc)	0.917821	0.770446	1.09339	0.33693	CCDC80_Q76M96_OID20226_v1_Cardiometabolic.csv	UKBPPP	0.846379	CCDC80_Q76M96_OID20226_v1_Cardiometabolic.csv:HAND:UKBPPP				FALSE	FALSE	TRUE
CCDC80	UKBPPP;deCODE;Fenland	CCDC80:HandOA	0.0202602	0.400992	0.997994	HAND	Inverse variance weighted (correlation inc)	0.949752	0.840056	1.07377	0.410333	URB_3234_23.csv	Fenland	0.899854	URB_3234_23.csv:HAND:Fenland				FALSE	FALSE	TRUE
CCDC80	UKBPPP;deCODE;Fenland	CCDC80:HandOA	0.0202602	0.400992	0.997994	HAND	Inverse variance weighted (correlation inc)	0.97608	0.846455	1.12555	0.739103	3234_23_CCDC80_URB.csv	deCODE	0.964469	3234_23_CCDC80_URB.csv:HAND:deCODE				FALSE	FALSE	TRUE
CCDC80	UKBPPP;deCODE;Fenland	CCDC80:HipOA	0.0392514	0.00986564	0.0965467	HIP	Inverse variance weighted (correlation inc)	1.00648	0.944282	1.07278	0.842628	URB_3234_23.csv	Fenland	0.974305	URB_3234_23.csv:HIP:Fenland				FALSE	FALSE	TRUE
CCDC80	UKBPPP;deCODE;Fenland	CCDC80:HipOA	0.0392514	0.00986564	0.0965467	HIP	Inverse variance weighted (correlation inc)	0.985674	0.88988	1.09178	0.782067	CCDC80_Q76M96_OID20226_v1_Cardiometabolic.csv	UKBPPP	0.953029	CCDC80_Q76M96_OID20226_v1_Cardiometabolic.csv:HIP:UKBPPP				FALSE	FALSE	TRUE
CCDC80	UKBPPP;deCODE;Fenland	CCDC80:HipOA	0.0392514	0.00986564	0.0965467	HIP	Inverse variance weighted (correlation inc)	0.932699	0.827477	1.0513	0.253944	3234_23_CCDC80_URB.csv	deCODE	0.751003	3234_23_CCDC80_URB.csv:HIP:deCODE				FALSE	FALSE	TRUE
CCDC80	UKBPPP;deCODE;Fenland	CCDC80:KneeHipOA	0.0313577	0.000327692	0.00381611	KNEEHIP	Inverse variance weighted (correlation inc)	0.939634	0.880323	1.00294	0.061246	3234_23_CCDC80_URB.csv	deCODE	0.435807	3234_23_CCDC80_URB.csv:KNEEHIP:deCODE				FALSE	FALSE	TRUE
CCDC80	UKBPPP;deCODE;Fenland	CCDC80:KneeHipOA	0.0313577	0.000327692	0.00381611	KNEEHIP	Inverse variance weighted (correlation inc)	1.0007	0.903607	1.10822	0.989335	CCDC80_Q76M96_OID20226_v1_Cardiometabolic.csv	UKBPPP	0.997833	CCDC80_Q76M96_OID20226_v1_Cardiometabolic.csv:KNEEHIP:UKBPPP				FALSE	FALSE	TRUE
CCDC80	UKBPPP;deCODE;Fenland	CCDC80:KneeHipOA	0.0313577	0.000327692	0.00381611	KNEEHIP	Inverse variance weighted (correlation inc)	1.00317	0.94222	1.06805	0.921262	URB_3234_23.csv	Fenland	0.984851	URB_3234_23.csv:KNEEHIP:Fenland				FALSE	FALSE	TRUE
CCDC80	UKBPPP;deCODE;Fenland	CCDC80:KneeOA	0.0280579	0.00575737	0.0546389	KNEE	Inverse variance weighted (correlation inc)	0.991091	0.93277	1.05306	0.77242	URB_3234_23.csv	Fenland	0.955067	URB_3234_23.csv:KNEE:Fenland				FALSE	FALSE	TRUE
CCDC80	UKBPPP;deCODE;Fenland	CCDC80:KneeOA	0.0280579	0.00575737	0.0546389	KNEE	Inverse variance weighted (correlation inc)	0.976854	0.866646	1.10108	0.701398	CCDC80_Q76M96_OID20226_v1_Cardiometabolic.csv	UKBPPP	0.919648	CCDC80_Q76M96_OID20226_v1_Cardiometabolic.csv:KNEE:UKBPPP				FALSE	FALSE	TRUE
CCDC80	UKBPPP;deCODE;Fenland	CCDC80:KneeOA	0.0280579	0.00575737	0.0546389	KNEE	Inverse variance weighted (correlation inc)	0.932143	0.872693	0.995643	0.0366293	3234_23_CCDC80_URB.csv	deCODE	0.325507	3234_23_CCDC80_URB.csv:KNEE:deCODE				FALSE	FALSE	TRUE
CELA2A	UKBPPP;deCODE;Fenland	CELA2A:KneeOA	-0.119433	8.29908e-13	2.02152e-10	KNEE	Inverse variance weighted (correlation inc)	1.01772	0.952837	1.08703	0.601207	ELA2A_7140_1.csv	Fenland	0.885423	ELA2A_7140_1.csv:KNEE:Fenland				FALSE	TRUE	TRUE
SCRG1	UKBPPP	SCRG1:KneeOA	0.0531913	7.65758e-13	2.02152e-10	KNEE	Inverse variance weighted (correlation inc)	1.03025	0.95899	1.10681	0.415105	SCRG1_O75711_OID30333_v1_Cardiometabolic_II.csv	UKBPPP	0.802031	SCRG1_O75711_OID30333_v1_Cardiometabolic_II.csv:KNEE:UKBPPP				FALSE	TRUE	TRUE
CCDC80	UKBPPP;deCODE;Fenland	CCDC80:THR	0.0740431	0.0556593	0.208817	THR	Inverse variance weighted (correlation inc)	0.957678	0.772425	1.18736	0.693387	CCDC80_Q76M96_OID20226_v1_Cardiometabolic.csv	UKBPPP	0.959551	CCDC80_Q76M96_OID20226_v1_Cardiometabolic.csv:THR:UKBPPP				FALSE	FALSE	TRUE
CCDC80	UKBPPP;deCODE;Fenland	CCDC80:THR	0.0740431	0.0556593	0.208817	THR	Inverse variance weighted (correlation inc)	0.870006	0.709622	1.06664	0.180419	3234_23_CCDC80_URB.csv	deCODE	0.673878	3234_23_CCDC80_URB.csv:THR:deCODE				FALSE	FALSE	TRUE
CCDC80	UKBPPP;deCODE;Fenland	CCDC80:THR	0.0740431	0.0556593	0.208817	THR	Inverse variance weighted (correlation inc)	0.995771	0.87274	1.13615	0.949776	URB_3234_23.csv	Fenland	0.98965	URB_3234_23.csv:THR:Fenland				FALSE	FALSE	TRUE
CCDC80	UKBPPP;deCODE;Fenland	CCDC80:ThumbOA	0.0283324	0.633021	0.99602	THUMB	Inverse variance weighted (correlation inc)	0.892344	0.72726	1.0949	0.275127	3234_23_CCDC80_URB.csv	deCODE	0.827413	3234_23_CCDC80_URB.csv:THUMB:deCODE				FALSE	FALSE	TRUE
CCDC80	UKBPPP;deCODE;Fenland	CCDC80:ThumbOA	0.0283324	0.633021	0.99602	THUMB	Inverse variance weighted (correlation inc)	0.8217	0.585221	1.15373	0.256741	CCDC80_Q76M96_OID20226_v1_Cardiometabolic.csv	UKBPPP	0.827368	CCDC80_Q76M96_OID20226_v1_Cardiometabolic.csv:THUMB:UKBPPP				FALSE	FALSE	TRUE
CCDC80	UKBPPP;deCODE;Fenland	CCDC80:ThumbOA	0.0283324	0.633021	0.99602	THUMB	Inverse variance weighted (correlation inc)	0.885415	0.736607	1.06428	0.194854	URB_3234_23.csv	Fenland	0.804045	URB_3234_23.csv:THUMB:Fenland				FALSE	FALSE	TRUE
CCDC80	UKBPPP;deCODE;Fenland	CCDC80:TJR	0.0573403	0.0259305	0.161884	TJR	Inverse variance weighted (correlation inc)	1.03361	0.936665	1.14059	0.510596	URB_3234_23.csv	Fenland	0.83699	URB_3234_23.csv:TJR:Fenland				FALSE	FALSE	TRUE
CCDC80	UKBPPP;deCODE;Fenland	CCDC80:TJR	0.0573403	0.0259305	0.161884	TJR	Inverse variance weighted (correlation inc)	0.919587	0.822786	1.02778	0.139617	3234_23_CCDC80_URB.csv	deCODE	0.617865	3234_23_CCDC80_URB.csv:TJR:deCODE				FALSE	FALSE	TRUE
CCDC80	UKBPPP;deCODE;Fenland	CCDC80:TJR	0.0573403	0.0259305	0.161884	TJR	Inverse variance weighted (correlation inc)	1.05578	0.91096	1.22362	0.470859	CCDC80_Q76M96_OID20226_v1_Cardiometabolic.csv	UKBPPP	0.829955	CCDC80_Q76M96_OID20226_v1_Cardiometabolic.csv:TJR:UKBPPP				FALSE	FALSE	TRUE
CCDC80	UKBPPP;deCODE;Fenland	CCDC80:TKR	0.0607904	0.088011	0.611458	TKR	Inverse variance weighted (correlation inc)	1.00351	0.933567	1.07869	0.924347	URB_3234_23.csv	Fenland	0.992397	URB_3234_23.csv:TKR:Fenland				FALSE	FALSE	TRUE
CCDC80	UKBPPP;deCODE;Fenland	CCDC80:TKR	0.0607904	0.088011	0.611458	TKR	Inverse variance weighted (correlation inc)	0.900828	0.804295	1.00895	0.0709192	3234_23_CCDC80_URB.csv	deCODE	0.444153	3234_23_CCDC80_URB.csv:TKR:deCODE				FALSE	FALSE	TRUE
CCDC80	UKBPPP;deCODE;Fenland	CCDC80:TKR	0.0607904	0.088011	0.611458	TKR	Inverse variance weighted (correlation inc)	1.0328	0.900348	1.18474	0.644855	CCDC80_Q76M96_OID20226_v1_Cardiometabolic.csv	UKBPPP	0.924627	CCDC80_Q76M96_OID20226_v1_Cardiometabolic.csv:TKR:UKBPPP				FALSE	FALSE	TRUE
CCDC90B	deCODE;Fenland														NA:NA:NA
CCER2	UKBPPP	CCER2:AllOA	0.0100275	0.256873	0.387643	ALLOA	Inverse variance weighted (correlation inc)	0.980824	0.949038	1.01367	0.249336	CCER2_I3L3R5_OID30221_v1_Cardiometabolic_II.csv	UKBPPP	0.687426	CCER2_I3L3R5_OID30221_v1_Cardiometabolic_II.csv:ALLOA:UKBPPP				FALSE	FALSE	TRUE
CCER2	UKBPPP	CCER2:FingerOA	0.234751	0.23732	0.778095	FINGER							UKB		NA:FINGER:UKB					FALSE	TRUE
CCER2	UKBPPP	CCER2:HandOA	-0.0608381	0.122821	0.997994	HAND	Inverse variance weighted (correlation inc)	0.971537	0.872627	1.08166	0.598113	CCER2_I3L3R5_OID30221_v1_Cardiometabolic_II.csv	UKBPPP	0.953326	CCER2_I3L3R5_OID30221_v1_Cardiometabolic_II.csv:HAND:UKBPPP				FALSE	FALSE	TRUE
CCER2	UKBPPP	CCER2:HipOA	0.0297588	0.231309	0.525343	HIP	Inverse variance weighted (correlation inc)	0.978122	0.924258	1.03512	0.444004	CCER2_I3L3R5_OID30221_v1_Cardiometabolic_II.csv	UKBPPP	0.858825	CCER2_I3L3R5_OID30221_v1_Cardiometabolic_II.csv:HIP:UKBPPP				FALSE	FALSE	TRUE
CCER2	UKBPPP	CCER2:KneeHipOA	0.0157554	0.269477	0.442517	KNEEHIP	Inverse variance weighted (correlation inc)	0.977396	0.932782	1.02414	0.337469	CCER2_I3L3R5_OID30221_v1_Cardiometabolic_II.csv	UKBPPP	0.749155	CCER2_I3L3R5_OID30221_v1_Cardiometabolic_II.csv:KNEEHIP:UKBPPP				FALSE	FALSE	TRUE
CCER2	UKBPPP	CCER2:KneeOA	0.0120642	0.467595	0.693093	KNEE	Inverse variance weighted (correlation inc)	0.980437	0.937385	1.02547	0.388494	CCER2_I3L3R5_OID30221_v1_Cardiometabolic_II.csv	UKBPPP	0.795785	CCER2_I3L3R5_OID30221_v1_Cardiometabolic_II.csv:KNEE:UKBPPP				FALSE	FALSE	TRUE
MANSC4	UKBPPP;deCODE;Fenland	MANSC4:TKR	0.444304	4.17881e-13	2.44293e-10	TKR	Inverse variance weighted (correlation inc)	1.00218	0.972315	1.03296	0.887878	MANS4_9578_263.csv	Fenland	0.990114	MANS4_9578_263.csv:TKR:Fenland				FALSE	TRUE	TRUE
CCER2	UKBPPP	CCER2:THR	0.125327	0.0474951	0.191224	THR	Inverse variance weighted (correlation inc)	1.01577	0.945963	1.09074	0.666581	CCER2_I3L3R5_OID30221_v1_Cardiometabolic_II.csv	UKBPPP	0.957403	CCER2_I3L3R5_OID30221_v1_Cardiometabolic_II.csv:THR:UKBPPP				FALSE	FALSE	TRUE
CCER2	UKBPPP	CCER2:ThumbOA	-0.0174833	0.856938	0.99602	THUMB	Inverse variance weighted (correlation inc)	0.907692	0.787192	1.04664	0.182614	CCER2_I3L3R5_OID30221_v1_Cardiometabolic_II.csv	UKBPPP	0.788002	CCER2_I3L3R5_OID30221_v1_Cardiometabolic_II.csv:THUMB:UKBPPP				FALSE	FALSE	TRUE
CCER2	UKBPPP	CCER2:TJR	0.120803	0.0040917	0.0536325	TJR	Inverse variance weighted (correlation inc)	0.988344	0.923348	1.05791	0.735493	CCER2_I3L3R5_OID30221_v1_Cardiometabolic_II.csv	UKBPPP	0.924761	CCER2_I3L3R5_OID30221_v1_Cardiometabolic_II.csv:TJR:UKBPPP				FALSE	FALSE	TRUE
CCER2	UKBPPP	CCER2:TKR	0.132791	0.0226018	0.331082	TKR	Inverse variance weighted (correlation inc)	0.970024	0.904628	1.04015	0.392747	CCER2_I3L3R5_OID30221_v1_Cardiometabolic_II.csv	UKBPPP	0.825697	CCER2_I3L3R5_OID30221_v1_Cardiometabolic_II.csv:TKR:UKBPPP				FALSE	FALSE	TRUE
CCK	deCODE;Fenland	CCK:AllOA				ALLOA	Wald ratio	0.948412	0.808074	1.11312	0.5168	6918_183_CCK_CCKN.csv	deCODE	0.875008	6918_183_CCK_CCKN.csv:ALLOA:deCODE				FALSE
CCK	deCODE;Fenland	CCK:AllOA				ALLOA	Wald ratio	0.915883	0.845134	0.992556	0.03218	CCKN_6918_183.csv	Fenland	0.271043	CCKN_6918_183.csv:ALLOA:Fenland				FALSE
CCK	deCODE;Fenland	CCK:FingerOA				FINGER	Wald ratio	0.577684	0.261354	1.27688	0.1751	6918_183_CCK_CCKN.csv	deCODE	0.87235	6918_183_CCK_CCKN.csv:FINGER:deCODE				FALSE
CCK	deCODE;Fenland	CCK:FingerOA				FINGER	Wald ratio	0.737828	0.474905	1.14631	0.1762	CCKN_6918_183.csv	Fenland	0.887631	CCKN_6918_183.csv:FINGER:Fenland				FALSE
CCK	deCODE;Fenland	CCK:HandOA				HAND	Wald ratio	0.865829	0.554561	1.35181	0.5262	6918_183_CCK_CCKN.csv	deCODE	0.956372	6918_183_CCK_CCKN.csv:HAND:deCODE				FALSE
CCK	deCODE;Fenland	CCK:HandOA				HAND	Wald ratio	0.82377	0.646186	1.05016	0.1176	CCKN_6918_183.csv	Fenland	0.688688	CCKN_6918_183.csv:HAND:Fenland				FALSE
CCK	deCODE;Fenland	CCK:HipOA				HIP	Wald ratio	0.845884	0.628239	1.13893	0.2701	6918_183_CCK_CCKN.csv	deCODE	0.756942	6918_183_CCK_CCKN.csv:HIP:deCODE				FALSE
CCK	deCODE;Fenland	CCK:HipOA				HIP	Wald ratio	0.855383	0.736322	0.993694	0.04108	CCKN_6918_183.csv	Fenland	0.381999	CCKN_6918_183.csv:HIP:Fenland				FALSE
CCK	deCODE;Fenland	CCK:KneeHipOA				KNEEHIP	Wald ratio	0.81079	0.648438	1.01379	0.06579	6918_183_CCK_CCKN.csv	deCODE	0.457889	6918_183_CCK_CCKN.csv:KNEEHIP:deCODE				FALSE
CCK	deCODE;Fenland	CCK:KneeHipOA				KNEEHIP	Wald ratio	0.831852	0.744906	0.928947	0.001081	CCKN_6918_183.csv	Fenland	0.0429197	CCKN_6918_183.csv:KNEEHIP:Fenland	Colocalised (PPH4< 0.8)	0.221751	0.900109	TRUE
CCK	deCODE;Fenland	CCK:KneeOA				KNEE	Wald ratio	0.822904	0.652935	1.03712	0.09869	6918_183_CCK_CCKN.csv	deCODE	0.495041	6918_183_CCK_CCKN.csv:KNEE:deCODE				FALSE
CCK	deCODE;Fenland	CCK:KneeOA				KNEE	Wald ratio	0.843535	0.748975	0.950034	0.005032	CCKN_6918_183.csv	Fenland	0.104816	CCKN_6918_183.csv:KNEE:Fenland				FALSE
CCK	deCODE;Fenland	CCK:SpineOA				SPINE	Wald ratio	1.03011	0.739613	1.43469	0.8607	6918_183_CCK_CCKN.csv	deCODE	0.986899	6918_183_CCK_CCKN.csv:SPINE:deCODE				FALSE
CCK	deCODE;Fenland	CCK:THR				THR	Wald ratio	0.950424	0.621648	1.45308	0.8144	6918_183_CCK_CCKN.csv	deCODE	0.979019	6918_183_CCK_CCKN.csv:THR:deCODE				FALSE
CCK	deCODE;Fenland	CCK:THR				THR	Wald ratio	0.936551	0.767156	1.14335	0.5196	CCKN_6918_183.csv	Fenland	0.908905	CCKN_6918_183.csv:THR:Fenland				FALSE
CCK	deCODE;Fenland	CCK:ThumbOA				THUMB	Wald ratio	0.733944	0.358592	1.50219	0.3973	6918_183_CCK_CCKN.csv	deCODE	0.890518	6918_183_CCK_CCKN.csv:THUMB:deCODE				FALSE
CCK	deCODE;Fenland	CCK:ThumbOA				THUMB	Wald ratio	0.7368	0.50448	1.07611	0.114	CCKN_6918_183.csv	Fenland	0.70275	CCKN_6918_183.csv:THUMB:Fenland				FALSE
CCK	deCODE;Fenland	CCK:TJR				TJR	Wald ratio	0.858969	0.725203	1.01741	0.07838	CCKN_6918_183.csv	Fenland	0.48137	CCKN_6918_183.csv:TJR:Fenland				FALSE
CCK	deCODE;Fenland	CCK:TJR				TJR	Wald ratio	1.02575	0.682657	1.54128	0.9026	6918_183_CCK_CCKN.csv	deCODE	0.973165	6918_183_CCK_CCKN.csv:TJR:deCODE				FALSE
CCK	deCODE;Fenland	CCK:TKR				TKR	Wald ratio	0.922647	0.593704	1.43384	0.7204	6918_183_CCK_CCKN.csv	deCODE	0.930476	6918_183_CCK_CCKN.csv:TKR:deCODE				FALSE
CCK	deCODE;Fenland	CCK:TKR				TKR	Wald ratio	0.883266	0.718576	1.0857	0.2384	CCKN_6918_183.csv	Fenland	0.693023	CCKN_6918_183.csv:TKR:Fenland				FALSE
CCL1	deCODE;Fenland														NA:NA:NA
CCL11	UKBPPP;deCODE;Fenland	CCL11:AllOA	-0.00085696	0.887053	0.936308	ALLOA	Inverse variance weighted (correlation inc)	1.00037	0.948509	1.05508	0.989007	CCL11_P51671_OID20668_v1_Inflammation.csv	UKBPPP	0.996	CCL11_P51671_OID20668_v1_Inflammation.csv:ALLOA:UKBPPP				FALSE	FALSE	FALSE
CCL11	UKBPPP;deCODE;Fenland	CCL11:AllOA	-0.00085696	0.887053	0.936308	ALLOA	Inverse variance weighted (correlation inc)	1.0045	0.965832	1.04472	0.822498	5301_7_CCL11_Eotaxin.csv	deCODE	0.971872	5301_7_CCL11_Eotaxin.csv:ALLOA:deCODE				FALSE	FALSE	FALSE
CCL11	UKBPPP;deCODE;Fenland	CCL11:AllOA	-0.00085696	0.887053	0.936308	ALLOA	Inverse variance weighted (correlation inc)	1.01454	0.966534	1.06493	0.559421	Eotaxin_5301_7.csv	Fenland	0.902012	Eotaxin_5301_7.csv:ALLOA:Fenland				FALSE	FALSE	FALSE
CCL11	UKBPPP;deCODE;Fenland	CCL11:FingerOA	0.22376	0.0987492	0.757919	FINGER	Inverse variance weighted (correlation inc)	1.00373	0.807518	1.24761	0.973268	Eotaxin_5301_7.csv	Fenland	0.992331	Eotaxin_5301_7.csv:FINGER:Fenland				FALSE	FALSE	FALSE
CCL11	UKBPPP;deCODE;Fenland	CCL11:FingerOA	0.22376	0.0987492	0.757919	FINGER	Inverse variance weighted (correlation inc)	1.01919	0.842254	1.23329	0.845115	5301_7_CCL11_Eotaxin.csv	deCODE	0.987015	5301_7_CCL11_Eotaxin.csv:FINGER:deCODE				FALSE	FALSE	FALSE
CCL11	UKBPPP;deCODE;Fenland	CCL11:HandOA	0.0255868	0.341519	0.997994	HAND	Inverse variance weighted (correlation inc)	1.02628	0.899254	1.17124	0.700413	Eotaxin_5301_7.csv	Fenland	0.949986	Eotaxin_5301_7.csv:HAND:Fenland				FALSE	FALSE	FALSE
CCL11	UKBPPP;deCODE;Fenland	CCL11:HandOA	0.0255868	0.341519	0.997994	HAND	Inverse variance weighted (correlation inc)	1.09199	0.930871	1.28099	0.279931	CCL11_P51671_OID20668_v1_Inflammation.csv	UKBPPP	0.833425	CCL11_P51671_OID20668_v1_Inflammation.csv:HAND:UKBPPP				FALSE	FALSE	FALSE
CCL11	UKBPPP;deCODE;Fenland	CCL11:HandOA	0.0255868	0.341519	0.997994	HAND	Inverse variance weighted (correlation inc)	1.05418	0.928568	1.19678	0.415033	5301_7_CCL11_Eotaxin.csv	deCODE	0.956372	5301_7_CCL11_Eotaxin.csv:HAND:deCODE				FALSE	FALSE	FALSE
CCL11	UKBPPP;deCODE;Fenland	CCL11:HipOA	0.00201091	0.905631	0.961761	HIP	Inverse variance weighted (correlation inc)	1.05451	0.957698	1.1611	0.28003	CCL11_P51671_OID20668_v1_Inflammation.csv	UKBPPP	0.75338	CCL11_P51671_OID20668_v1_Inflammation.csv:HIP:UKBPPP				FALSE	FALSE	FALSE
CCL11	UKBPPP;deCODE;Fenland	CCL11:HipOA	0.00201091	0.905631	0.961761	HIP	Inverse variance weighted (correlation inc)	1.04442	0.927038	1.17666	0.474936	5301_7_CCL11_Eotaxin.csv	deCODE	0.861438	5301_7_CCL11_Eotaxin.csv:HIP:deCODE				FALSE	FALSE	FALSE
CCL11	UKBPPP;deCODE;Fenland	CCL11:HipOA	0.00201091	0.905631	0.961761	HIP	Inverse variance weighted (correlation inc)	1.07509	0.990609	1.16677	0.0829133	Eotaxin_5301_7.csv	Fenland	0.531554	Eotaxin_5301_7.csv:HIP:Fenland				FALSE	FALSE	FALSE
CCL11	UKBPPP;deCODE;Fenland	CCL11:KneeHipOA	-0.000500468	0.958997	0.974659	KNEEHIP	Inverse variance weighted (correlation inc)	1.03942	0.978375	1.10427	0.210569	Eotaxin_5301_7.csv	Fenland	0.687412	Eotaxin_5301_7.csv:KNEEHIP:Fenland				FALSE	FALSE	FALSE
CCL11	UKBPPP;deCODE;Fenland	CCL11:KneeHipOA	-0.000500468	0.958997	0.974659	KNEEHIP	Inverse variance weighted (correlation inc)	1.02555	0.956552	1.09953	0.477682	CCL11_P51671_OID20668_v1_Inflammation.csv	UKBPPP	0.846689	CCL11_P51671_OID20668_v1_Inflammation.csv:KNEEHIP:UKBPPP				FALSE	FALSE	FALSE
CCL11	UKBPPP;deCODE;Fenland	CCL11:KneeHipOA	-0.000500468	0.958997	0.974659	KNEEHIP	Inverse variance weighted (correlation inc)	1.02783	0.956866	1.10406	0.451999	5301_7_CCL11_Eotaxin.csv	deCODE	0.843002	5301_7_CCL11_Eotaxin.csv:KNEEHIP:deCODE				FALSE	FALSE	FALSE
CCL11	UKBPPP;deCODE;Fenland	CCL11:KneeOA	-2.66056e-05	0.998127	0.999507	KNEE	Inverse variance weighted (correlation inc)	1.01915	0.961132	1.08066	0.525939	5301_7_CCL11_Eotaxin.csv	deCODE	0.876402	5301_7_CCL11_Eotaxin.csv:KNEE:deCODE				FALSE	FALSE	FALSE
CCL11	UKBPPP;deCODE;Fenland	CCL11:KneeOA	-2.66056e-05	0.998127	0.999507	KNEE	Inverse variance weighted (correlation inc)	1.01972	0.945613	1.09963	0.612001	CCL11_P51671_OID20668_v1_Inflammation.csv	UKBPPP	0.901216	CCL11_P51671_OID20668_v1_Inflammation.csv:KNEE:UKBPPP				FALSE	FALSE	FALSE
CCL11	UKBPPP;deCODE;Fenland	CCL11:KneeOA	-2.66056e-05	0.998127	0.999507	KNEE	Inverse variance weighted (correlation inc)	1.03457	0.968493	1.10515	0.312871	Eotaxin_5301_7.csv	Fenland	0.769638	Eotaxin_5301_7.csv:KNEE:Fenland				FALSE	FALSE	FALSE
CCL11	UKBPPP;deCODE;Fenland	CCL11:SpineOA	0.0575679	0.0195223	0.123782	SPINE	Inverse variance weighted (correlation inc)	1.01249	0.904946	1.1328	0.82853	CCL11_P51671_OID20668_v1_Inflammation.csv	UKBPPP	0.972532	CCL11_P51671_OID20668_v1_Inflammation.csv:SPINE:UKBPPP				FALSE	FALSE	FALSE
CCL11	UKBPPP;deCODE;Fenland	CCL11:SpineOA	0.0575679	0.0195223	0.123782	SPINE	Inverse variance weighted (correlation inc)	1.00322	0.905011	1.1121	0.95117	5301_7_CCL11_Eotaxin.csv	deCODE	0.992805	5301_7_CCL11_Eotaxin.csv:SPINE:deCODE				FALSE	FALSE	FALSE
CCL11	UKBPPP;deCODE;Fenland	CCL11:THR	0.0832025	0.0538001	0.204638	THR	Inverse variance weighted (correlation inc)	1.0227	0.894137	1.16975	0.74328	5301_7_CCL11_Eotaxin.csv	deCODE	0.971211	5301_7_CCL11_Eotaxin.csv:THR:deCODE				FALSE	FALSE	FALSE
CCL11	UKBPPP;deCODE;Fenland	CCL11:THR	0.0832025	0.0538001	0.204638	THR	Inverse variance weighted (correlation inc)	0.99346	0.883876	1.11663	0.912379	CCL11_P51671_OID20668_v1_Inflammation.csv	UKBPPP	0.988657	CCL11_P51671_OID20668_v1_Inflammation.csv:THR:UKBPPP				FALSE	FALSE	FALSE
CCL11	UKBPPP;deCODE;Fenland	CCL11:THR	0.0832025	0.0538001	0.204638	THR	Inverse variance weighted (correlation inc)	1.05848	0.945446	1.18502	0.323956	Eotaxin_5301_7.csv	Fenland	0.814457	Eotaxin_5301_7.csv:THR:Fenland				FALSE	FALSE	FALSE
CCL11	UKBPPP;deCODE;Fenland	CCL11:ThumbOA	0.178646	0.00693403	0.670828	THUMB	Inverse variance weighted (correlation inc)	0.993294	0.816771	1.20797	0.946264	Eotaxin_5301_7.csv	Fenland	0.988782	Eotaxin_5301_7.csv:THUMB:Fenland				FALSE	FALSE	FALSE
CCL11	UKBPPP;deCODE;Fenland	CCL11:ThumbOA	0.178646	0.00693403	0.670828	THUMB	Inverse variance weighted (correlation inc)	1.08315	0.914795	1.28249	0.354062	5301_7_CCL11_Eotaxin.csv	deCODE	0.874177	5301_7_CCL11_Eotaxin.csv:THUMB:deCODE				FALSE	FALSE	FALSE
CCL11	UKBPPP;deCODE;Fenland	CCL11:ThumbOA	0.178646	0.00693403	0.670828	THUMB	Inverse variance weighted (correlation inc)	0.95391	0.773861	1.17585	0.658394	CCL11_P51671_OID20668_v1_Inflammation.csv	UKBPPP	0.938892	CCL11_P51671_OID20668_v1_Inflammation.csv:THUMB:UKBPPP				FALSE	FALSE	FALSE
CCL11	UKBPPP;deCODE;Fenland	CCL11:TJR	0.0202298	0.481029	0.702773	TJR	Inverse variance weighted (correlation inc)	0.991002	0.886942	1.10727	0.873126	CCL11_P51671_OID20668_v1_Inflammation.csv	UKBPPP	0.955838	CCL11_P51671_OID20668_v1_Inflammation.csv:TJR:UKBPPP				FALSE	FALSE	FALSE
CCL11	UKBPPP;deCODE;Fenland	CCL11:TJR	0.0202298	0.481029	0.702773	TJR	Inverse variance weighted (correlation inc)	1.03369	0.937784	1.13939	0.504823	Eotaxin_5301_7.csv	Fenland	0.83699	Eotaxin_5301_7.csv:TJR:Fenland				FALSE	FALSE	FALSE
CCL11	UKBPPP;deCODE;Fenland	CCL11:TJR	0.0202298	0.481029	0.702773	TJR	Inverse variance weighted (correlation inc)	1.00634	0.902349	1.12232	0.909534	5301_7_CCL11_Eotaxin.csv	deCODE	0.973165	5301_7_CCL11_Eotaxin.csv:TJR:deCODE				FALSE	FALSE	FALSE
CCL11	UKBPPP;deCODE;Fenland	CCL11:TKR	-0.0299583	0.450888	0.937372	TKR	Inverse variance weighted (correlation inc)	1.01398	0.902689	1.13899	0.814964	Eotaxin_5301_7.csv	Fenland	0.966946	Eotaxin_5301_7.csv:TKR:Fenland				FALSE	FALSE	FALSE
CCL11	UKBPPP;deCODE;Fenland	CCL11:TKR	-0.0299583	0.450888	0.937372	TKR	Inverse variance weighted (correlation inc)	0.97857	0.884511	1.08263	0.674369	5301_7_CCL11_Eotaxin.csv	deCODE	0.906273	5301_7_CCL11_Eotaxin.csv:TKR:deCODE				FALSE	FALSE	FALSE
CCL11	UKBPPP;deCODE;Fenland	CCL11:TKR	-0.0299583	0.450888	0.937372	TKR	Inverse variance weighted (correlation inc)	1.00445	0.873568	1.15495	0.950271	CCL11_P51671_OID20668_v1_Inflammation.csv	UKBPPP	0.992657	CCL11_P51671_OID20668_v1_Inflammation.csv:TKR:UKBPPP				FALSE	FALSE	FALSE
CCL13	UKBPPP;deCODE;Fenland	CCL13:AllOA	-0.00422923	0.696309	0.797536	ALLOA	Inverse variance weighted (correlation inc)	0.985109	0.96672	1.00385	0.118642	CCL13_Q99616_OID20655_v1_Inflammation.csv	UKBPPP	0.537632	CCL13_Q99616_OID20655_v1_Inflammation.csv:ALLOA:UKBPPP				FALSE	FALSE	FALSE
CCL13	UKBPPP;deCODE;Fenland	CCL13:FingerOA	0.0734497	0.76282	0.936858	FINGER							UKB		NA:FINGER:UKB					FALSE	FALSE
CCL13	UKBPPP;deCODE;Fenland	CCL13:HandOA	-0.0215247	0.655895	0.997994	HAND	Inverse variance weighted (correlation inc)	0.964148	0.915574	1.0153	0.166259	CCL13_Q99616_OID20655_v1_Inflammation.csv	UKBPPP	0.752595	CCL13_Q99616_OID20655_v1_Inflammation.csv:HAND:UKBPPP				FALSE	FALSE	FALSE
CCL13	UKBPPP;deCODE;Fenland	CCL13:HipOA	0.0256586	0.399578	0.663363	HIP	Inverse variance weighted (correlation inc)	1.00141	0.965687	1.03846	0.939312	CCL13_Q99616_OID20655_v1_Inflammation.csv	UKBPPP	0.992167	CCL13_Q99616_OID20655_v1_Inflammation.csv:HIP:UKBPPP				FALSE	FALSE	FALSE
CCL13	UKBPPP;deCODE;Fenland	CCL13:KneeHipOA	0.0102658	0.55702	0.711701	KNEEHIP	Inverse variance weighted (correlation inc)	0.992218	0.967181	1.0179	0.549075	CCL13_Q99616_OID20655_v1_Inflammation.csv	UKBPPP	0.875165	CCL13_Q99616_OID20655_v1_Inflammation.csv:KNEEHIP:UKBPPP				FALSE	FALSE	FALSE
CCL13	UKBPPP;deCODE;Fenland	CCL13:KneeOA	0.00210964	0.917424	0.963922	KNEE	Inverse variance weighted (correlation inc)	0.996718	0.971666	1.02242	0.800201	CCL13_Q99616_OID20655_v1_Inflammation.csv	UKBPPP	0.951419	CCL13_Q99616_OID20655_v1_Inflammation.csv:KNEE:UKBPPP				FALSE	FALSE	FALSE
CCL13	UKBPPP;deCODE;Fenland	CCL13:SpineOA	-0.0424199	0.337916	0.675139	SPINE	Inverse variance weighted (correlation inc)	0.970296	0.936734	1.00506	0.0931711	CCL13_Q99616_OID20655_v1_Inflammation.csv	UKBPPP	0.748897	CCL13_Q99616_OID20655_v1_Inflammation.csv:SPINE:UKBPPP				FALSE	FALSE	FALSE
CCL13	UKBPPP;deCODE;Fenland	CCL13:THR	0.2259	0.00354806	0.0630105	THR	Inverse variance weighted (correlation inc)	1.00762	0.965556	1.05151	0.727261	CCL13_Q99616_OID20655_v1_Inflammation.csv	UKBPPP	0.959551	CCL13_Q99616_OID20655_v1_Inflammation.csv:THR:UKBPPP				FALSE	FALSE	FALSE
CCL13	UKBPPP;deCODE;Fenland	CCL13:ThumbOA	0.0381905	0.747897	0.99602	THUMB	Inverse variance weighted (correlation inc)	1.01996	0.943573	1.10254	0.618704	CCL13_Q99616_OID20655_v1_Inflammation.csv	UKBPPP	0.933161	CCL13_Q99616_OID20655_v1_Inflammation.csv:THUMB:UKBPPP				FALSE	FALSE	FALSE
CCL13	UKBPPP;deCODE;Fenland	CCL13:TJR	0.0809217	0.116493	0.343949	TJR	Inverse variance weighted (correlation inc)	0.992856	0.956111	1.03101	0.709419	CCL13_Q99616_OID20655_v1_Inflammation.csv	UKBPPP	0.91548	CCL13_Q99616_OID20655_v1_Inflammation.csv:TJR:UKBPPP				FALSE	FALSE	FALSE
CCL13	UKBPPP;deCODE;Fenland	CCL13:TKR	-0.023992	0.736696	0.983873	TKR	Inverse variance weighted (correlation inc)	0.980264	0.93867	1.0237	0.36753	CCL13_Q99616_OID20655_v1_Inflammation.csv	UKBPPP	0.811386	CCL13_Q99616_OID20655_v1_Inflammation.csv:TKR:UKBPPP				FALSE	FALSE	FALSE
CCL14	UKBPPP;deCODE;Fenland	CCL14:AllOA	0.0125385	0.0427976	0.0945558	ALLOA	Inverse variance weighted (correlation inc)	1.00294	0.992236	1.01377	0.591403	2900_53_CCL14_HCC_1.csv	deCODE	0.90202	2900_53_CCL14_HCC_1.csv:ALLOA:deCODE				FALSE	FALSE	TRUE
CCL14	UKBPPP;deCODE;Fenland	CCL14:AllOA	0.0125385	0.0427976	0.0945558	ALLOA	Inverse variance weighted (correlation inc)	1.00299	0.995663	1.01038	0.424602	HCC_1_2900_53.csv	Fenland	0.829702	HCC_1_2900_53.csv:ALLOA:Fenland				FALSE	FALSE	TRUE
CCL14	UKBPPP;deCODE;Fenland	CCL14:AllOA	0.0125385	0.0427976	0.0945558	ALLOA	Inverse variance weighted (correlation inc)	0.99975	0.990172	1.00942	0.959326	CCL14_Q16627_OID20401_v1_Cardiometabolic.csv	UKBPPP	0.988868	CCL14_Q16627_OID20401_v1_Cardiometabolic.csv:ALLOA:UKBPPP				FALSE	FALSE	TRUE
CCL14	UKBPPP;deCODE;Fenland	CCL14:FingerOA	0.0519201	0.708838	0.923007	FINGER	Inverse variance weighted (correlation inc)	1.01038	0.958342	1.06525	0.701848	HCC_1_2900_53.csv	Fenland	0.979245	HCC_1_2900_53.csv:FINGER:Fenland				FALSE	FALSE	TRUE
CCL14	UKBPPP;deCODE;Fenland	CCL14:FingerOA	0.0519201	0.708838	0.923007	FINGER	Inverse variance weighted (correlation inc)	1.00814	0.955289	1.06392	0.767879	2900_53_CCL14_HCC_1.csv	deCODE	0.981407	2900_53_CCL14_HCC_1.csv:FINGER:deCODE				FALSE	FALSE	TRUE
CCL14	UKBPPP;deCODE;Fenland	CCL14:HandOA	-0.0517863	0.0605698	0.997994	HAND	Inverse variance weighted (correlation inc)	1.02215	0.989215	1.05619	0.189811	CCL14_Q16627_OID20401_v1_Cardiometabolic.csv	UKBPPP	0.783257	CCL14_Q16627_OID20401_v1_Cardiometabolic.csv:HAND:UKBPPP				FALSE	FALSE	TRUE
CCL14	UKBPPP;deCODE;Fenland	CCL14:HandOA	-0.0517863	0.0605698	0.997994	HAND	Inverse variance weighted (correlation inc)	1.01131	0.977857	1.04591	0.51224	2900_53_CCL14_HCC_1.csv	deCODE	0.956372	2900_53_CCL14_HCC_1.csv:HAND:deCODE				FALSE	FALSE	TRUE
CCL14	UKBPPP;deCODE;Fenland	CCL14:HandOA	-0.0517863	0.0605698	0.997994	HAND	Inverse variance weighted (correlation inc)	1.00776	0.982035	1.03415	0.558049	HCC_1_2900_53.csv	Fenland	0.915923	HCC_1_2900_53.csv:HAND:Fenland				FALSE	FALSE	TRUE
MANSC4	UKBPPP;deCODE;Fenland	MANSC4:TKR	0.444304	4.17881e-13	2.44293e-10	TKR	Inverse variance weighted (correlation inc)	1.00945	0.975975	1.04406	0.584727	9578_263_MANSC4_MANS4.csv	deCODE	0.883372	9578_263_MANSC4_MANS4.csv:TKR:deCODE				FALSE	TRUE	TRUE
MANSC4	UKBPPP;deCODE;Fenland	MANSC4:TKR	0.444304	4.17881e-13	2.44293e-10	TKR	Inverse variance weighted (correlation inc)	1.00894	0.987364	1.03099	0.419575	MANSC4_A6NHS7_OID30141_v1_Cardiometabolic_II.csv	UKBPPP	0.84107	MANSC4_A6NHS7_OID30141_v1_Cardiometabolic_II.csv:TKR:UKBPPP				FALSE	TRUE	TRUE
SCRG1	UKBPPP	SCRG1:HipOA	0.0785657	1.53075e-12	2.632e-10	HIP	Inverse variance weighted (correlation inc)	1.09703	1.00054	1.20283	0.0486783	SCRG1_O75711_OID30333_v1_Cardiometabolic_II.csv	UKBPPP	0.415482	SCRG1_O75711_OID30333_v1_Cardiometabolic_II.csv:HIP:UKBPPP				FALSE	TRUE	TRUE
CCL14	UKBPPP;deCODE;Fenland	CCL14:KneeHipOA	0.0309496	0.00193828	0.0156508	KNEEHIP	Inverse variance weighted (correlation inc)	1.00413	0.989275	1.0192	0.58811	CCL14_Q16627_OID20401_v1_Cardiometabolic.csv	UKBPPP	0.886477	CCL14_Q16627_OID20401_v1_Cardiometabolic.csv:KNEEHIP:UKBPPP				FALSE	FALSE	TRUE
CCL14	UKBPPP;deCODE;Fenland	CCL14:KneeHipOA	0.0309496	0.00193828	0.0156508	KNEEHIP	Inverse variance weighted (correlation inc)	1.00102	0.984176	1.01815	0.906236	2900_53_CCL14_HCC_1.csv	deCODE	0.981987	2900_53_CCL14_HCC_1.csv:KNEEHIP:deCODE				FALSE	FALSE	TRUE
CCL14	UKBPPP;deCODE;Fenland	CCL14:KneeHipOA	0.0309496	0.00193828	0.0156508	KNEEHIP	Inverse variance weighted (correlation inc)	1.00099	0.989901	1.0122	0.862023	HCC_1_2900_53.csv	Fenland	0.971041	HCC_1_2900_53.csv:KNEEHIP:Fenland				FALSE	FALSE	TRUE
CCL14	UKBPPP;deCODE;Fenland	CCL14:KneeOA	0.0239832	0.0390807	0.175743	KNEE	Inverse variance weighted (correlation inc)	1.00167	0.990515	1.01295	0.770376	HCC_1_2900_53.csv	Fenland	0.955067	HCC_1_2900_53.csv:KNEE:Fenland				FALSE	FALSE	TRUE
CCL14	UKBPPP;deCODE;Fenland	CCL14:KneeOA	0.0239832	0.0390807	0.175743	KNEE	Inverse variance weighted (correlation inc)	1.00358	0.986396	1.02107	0.68493	CCL14_Q16627_OID20401_v1_Cardiometabolic.csv	UKBPPP	0.914573	CCL14_Q16627_OID20401_v1_Cardiometabolic.csv:KNEE:UKBPPP				FALSE	FALSE	TRUE
CCL14	UKBPPP;deCODE;Fenland	CCL14:KneeOA	0.0239832	0.0390807	0.175743	KNEE	Inverse variance weighted (correlation inc)	1.00265	0.987303	1.01824	0.736668	2900_53_CCL14_HCC_1.csv	deCODE	0.939474	2900_53_CCL14_HCC_1.csv:KNEE:deCODE				FALSE	FALSE	TRUE
CCL14	UKBPPP;deCODE;Fenland	CCL14:SpineOA	0.0612443	0.0154379	0.104456	SPINE	Inverse variance weighted (correlation inc)	1.01282	0.991491	1.0346	0.240807	2900_53_CCL14_HCC_1.csv	deCODE	0.885898	2900_53_CCL14_HCC_1.csv:SPINE:deCODE				FALSE	FALSE	TRUE
CCL14	UKBPPP;deCODE;Fenland	CCL14:SpineOA	0.0612443	0.0154379	0.104456	SPINE	Inverse variance weighted (correlation inc)	0.994454	0.968928	1.02065	0.675105	CCL14_Q16627_OID20401_v1_Cardiometabolic.csv	UKBPPP	0.963217	CCL14_Q16627_OID20401_v1_Cardiometabolic.csv:SPINE:UKBPPP				FALSE	FALSE	TRUE
RBFOX3	UKBPPP	RBFOX3:KneeOA	0.0737056	1.36988e-12	2.8601e-10	KNEE							UKB		NA:KNEE:UKB					TRUE	TRUE
TREM2	UKBPPP;deCODE;Fenland	TREM2:KneeOA	0.110762	1.34222e-12	2.8601e-10	KNEE	Inverse variance weighted (correlation inc)	0.99742	0.946599	1.05097	0.922856	TREM2_16300_4.csv	Fenland	0.984924	TREM2_16300_4.csv:KNEE:Fenland				FALSE	TRUE	TRUE
TREM2	UKBPPP;deCODE;Fenland	TREM2:KneeOA	0.110762	1.34222e-12	2.8601e-10	KNEE	Inverse variance weighted (correlation inc)	0.998401	0.960018	1.03832	0.936241	16300_4_TREM2_TREM2.csv	deCODE	0.983494	16300_4_TREM2_TREM2.csv:KNEE:deCODE				FALSE	TRUE	TRUE
CCL14	UKBPPP;deCODE;Fenland	CCL14:ThumbOA	0.0320862	0.636427	0.99602	THUMB	Inverse variance weighted (correlation inc)	1.03507	0.980547	1.09262	0.211876	2900_53_CCL14_HCC_1.csv	deCODE	0.78368	2900_53_CCL14_HCC_1.csv:THUMB:deCODE				FALSE	FALSE	TRUE
CCL14	UKBPPP;deCODE;Fenland	CCL14:ThumbOA	0.0320862	0.636427	0.99602	THUMB	Inverse variance weighted (correlation inc)	1.0297	0.984243	1.07725	0.203919	HCC_1_2900_53.csv	Fenland	0.818472	HCC_1_2900_53.csv:THUMB:Fenland				FALSE	FALSE	TRUE
CCL14	UKBPPP;deCODE;Fenland	CCL14:ThumbOA	0.0320862	0.636427	0.99602	THUMB	Inverse variance weighted (correlation inc)	1.01658	0.95967	1.07686	0.575883	CCL14_Q16627_OID20401_v1_Cardiometabolic.csv	UKBPPP	0.928161	CCL14_Q16627_OID20401_v1_Cardiometabolic.csv:THUMB:UKBPPP				FALSE	FALSE	TRUE
CCL14	UKBPPP;deCODE;Fenland	CCL14:TJR	0.0769612	0.00896832	0.0859488	TJR	Inverse variance weighted (correlation inc)	0.998232	0.981907	1.01483	0.833447	HCC_1_2900_53.csv	Fenland	0.958889	HCC_1_2900_53.csv:TJR:Fenland				FALSE	FALSE	TRUE
CCL14	UKBPPP;deCODE;Fenland	CCL14:TJR	0.0769612	0.00896832	0.0859488	TJR	Inverse variance weighted (correlation inc)	0.995232	0.973647	1.0173	0.66922	2900_53_CCL14_HCC_1.csv	deCODE	0.923606	2900_53_CCL14_HCC_1.csv:TJR:deCODE				FALSE	FALSE	TRUE
CCL14	UKBPPP;deCODE;Fenland	CCL14:TJR	0.0769612	0.00896832	0.0859488	TJR	Inverse variance weighted (correlation inc)	1.00624	0.981054	1.03207	0.630543	CCL14_Q16627_OID20401_v1_Cardiometabolic.csv	UKBPPP	0.89204	CCL14_Q16627_OID20401_v1_Cardiometabolic.csv:TJR:UKBPPP				FALSE	FALSE	TRUE
CCL14	UKBPPP;deCODE;Fenland	CCL14:TKR	0.0291017	0.475277	0.940601	TKR	Inverse variance weighted (correlation inc)	0.990623	0.963829	1.01816	0.500649	CCL14_Q16627_OID20401_v1_Cardiometabolic.csv	UKBPPP	0.867951	CCL14_Q16627_OID20401_v1_Cardiometabolic.csv:TKR:UKBPPP				FALSE	FALSE	TRUE
CCL14	UKBPPP;deCODE;Fenland	CCL14:TKR	0.0291017	0.475277	0.940601	TKR	Inverse variance weighted (correlation inc)	0.990119	0.96924	1.01145	0.361166	HCC_1_2900_53.csv	Fenland	0.792713	HCC_1_2900_53.csv:TKR:Fenland				FALSE	FALSE	TRUE
CCL14	UKBPPP;deCODE;Fenland	CCL14:TKR	0.0291017	0.475277	0.940601	TKR	Inverse variance weighted (correlation inc)	0.984279	0.96028	1.00888	0.208333	2900_53_CCL14_HCC_1.csv	deCODE	0.667295	2900_53_CCL14_HCC_1.csv:TKR:deCODE				FALSE	FALSE	TRUE
CCL15	UKBPPP;deCODE;Fenland	CCL15:AllOA	0.0329279	2.04948e-06	2.227e-05	ALLOA	Inverse variance weighted (correlation inc)	1.00257	0.996835	1.00833	0.380809	MIP_5_18289_16.csv	Fenland	0.813784	MIP_5_18289_16.csv:ALLOA:Fenland				FALSE	FALSE	FALSE
CCL15	UKBPPP;deCODE;Fenland	CCL15:AllOA	0.0329279	2.04948e-06	2.227e-05	ALLOA	Inverse variance weighted (correlation inc)	1.00348	0.997927	1.00907	0.219757	18289_16_CCL15_MIP_5.csv	deCODE	0.659583	18289_16_CCL15_MIP_5.csv:ALLOA:deCODE				FALSE	FALSE	FALSE
CCL15	UKBPPP;deCODE;Fenland	CCL15:AllOA	0.0329279	2.04948e-06	2.227e-05	ALLOA	Inverse variance weighted (correlation inc)	1.00173	0.996045	1.00744	0.551964	CCL15_Q16663_OID20328_v1_Cardiometabolic.csv	UKBPPP	0.880573	CCL15_Q16663_OID20328_v1_Cardiometabolic.csv:ALLOA:UKBPPP				FALSE	FALSE	FALSE
CCL15	UKBPPP;deCODE;Fenland	CCL15:FingerOA	-0.177551	0.254379	0.780136	FINGER	Inverse variance weighted (correlation inc)	0.981888	0.94334	1.02201	0.371054	MIP_5_18289_16.csv	Fenland	0.94391	MIP_5_18289_16.csv:FINGER:Fenland				FALSE	FALSE	FALSE
CCL15	UKBPPP;deCODE;Fenland	CCL15:FingerOA	-0.177551	0.254379	0.780136	FINGER	Inverse variance weighted (correlation inc)	0.985872	0.949079	1.02409	0.463437	18289_16_CCL15_MIP_5.csv	deCODE	0.954665	18289_16_CCL15_MIP_5.csv:FINGER:deCODE				FALSE	FALSE	FALSE
CCL15	UKBPPP;deCODE;Fenland	CCL15:HandOA	-0.00976593	0.752105	0.997994	HAND	Inverse variance weighted (correlation inc)	1.00292	0.981985	1.02431	0.786274	MIP_5_18289_16.csv	Fenland	0.971335	MIP_5_18289_16.csv:HAND:Fenland				FALSE	FALSE	FALSE
CCL15	UKBPPP;deCODE;Fenland	CCL15:HandOA	-0.00976593	0.752105	0.997994	HAND	Inverse variance weighted (correlation inc)	0.992917	0.971163	1.01516	0.52942	18289_16_CCL15_MIP_5.csv	deCODE	0.956372	18289_16_CCL15_MIP_5.csv:HAND:deCODE				FALSE	FALSE	FALSE
CCL15	UKBPPP;deCODE;Fenland	CCL15:HandOA	-0.00976593	0.752105	0.997994	HAND	Inverse variance weighted (correlation inc)	1.00232	0.981192	1.02389	0.831462	CCL15_Q16663_OID20328_v1_Cardiometabolic.csv	UKBPPP	0.976085	CCL15_Q16663_OID20328_v1_Cardiometabolic.csv:HAND:UKBPPP				FALSE	FALSE	FALSE
CCL15	UKBPPP;deCODE;Fenland	CCL15:HipOA	0.0140665	0.470588	0.711971	HIP	Inverse variance weighted (correlation inc)	1.00261	0.990671	1.0147	0.669445	MIP_5_18289_16.csv	Fenland	0.922282	MIP_5_18289_16.csv:HIP:Fenland				FALSE	FALSE	FALSE
CCL15	UKBPPP;deCODE;Fenland	CCL15:HipOA	0.0140665	0.470588	0.711971	HIP	Inverse variance weighted (correlation inc)	1.00389	0.992041	1.01588	0.52145	18289_16_CCL15_MIP_5.csv	deCODE	0.875815	18289_16_CCL15_MIP_5.csv:HIP:deCODE				FALSE	FALSE	FALSE
CCL15	UKBPPP;deCODE;Fenland	CCL15:HipOA	0.0140665	0.470588	0.711971	HIP	Inverse variance weighted (correlation inc)	0.997653	0.985447	1.01001	0.708251	CCL15_Q16663_OID20328_v1_Cardiometabolic.csv	UKBPPP	0.93243	CCL15_Q16663_OID20328_v1_Cardiometabolic.csv:HIP:UKBPPP				FALSE	FALSE	FALSE
CCL15	UKBPPP;deCODE;Fenland	CCL15:KneeHipOA	0.0303627	0.00664929	0.0375618	KNEEHIP	Inverse variance weighted (correlation inc)	1.00196	0.993334	1.01065	0.657579	MIP_5_18289_16.csv	Fenland	0.932202	MIP_5_18289_16.csv:KNEEHIP:Fenland				FALSE	FALSE	FALSE
CCL15	UKBPPP;deCODE;Fenland	CCL15:KneeHipOA	0.0303627	0.00664929	0.0375618	KNEEHIP	Inverse variance weighted (correlation inc)	1.00546	0.997699	1.01329	0.168321	18289_16_CCL15_MIP_5.csv	deCODE	0.628157	18289_16_CCL15_MIP_5.csv:KNEEHIP:deCODE				FALSE	FALSE	FALSE
CCL15	UKBPPP;deCODE;Fenland	CCL15:KneeHipOA	0.0303627	0.00664929	0.0375618	KNEEHIP	Inverse variance weighted (correlation inc)	1.00202	0.993529	1.01059	0.641995	CCL15_Q16663_OID20328_v1_Cardiometabolic.csv	UKBPPP	0.909248	CCL15_Q16663_OID20328_v1_Cardiometabolic.csv:KNEEHIP:UKBPPP				FALSE	FALSE	FALSE
CCL15	UKBPPP;deCODE;Fenland	CCL15:KneeOA	0.0360501	0.00563678	0.0540067	KNEE	Inverse variance weighted (correlation inc)	0.999647	0.991285	1.00808	0.934286	CCL15_Q16663_OID20328_v1_Cardiometabolic.csv	UKBPPP	0.98722	CCL15_Q16663_OID20328_v1_Cardiometabolic.csv:KNEE:UKBPPP				FALSE	FALSE	FALSE
CCL15	UKBPPP;deCODE;Fenland	CCL15:KneeOA	0.0360501	0.00563678	0.0540067	KNEE	Inverse variance weighted (correlation inc)	1.00149	0.993294	1.00975	0.722804	18289_16_CCL15_MIP_5.csv	deCODE	0.93675	18289_16_CCL15_MIP_5.csv:KNEE:deCODE				FALSE	FALSE	FALSE
CCL15	UKBPPP;deCODE;Fenland	CCL15:KneeOA	0.0360501	0.00563678	0.0540067	KNEE	Inverse variance weighted (correlation inc)	0.99717	0.988686	1.00573	0.515623	MIP_5_18289_16.csv	Fenland	0.862255	MIP_5_18289_16.csv:KNEE:Fenland				FALSE	FALSE	FALSE
CCL15	UKBPPP;deCODE;Fenland	CCL15:SpineOA	0.0464197	0.101333	0.361216	SPINE	Inverse variance weighted (correlation inc)	0.998112	0.986039	1.01033	0.760877	18289_16_CCL15_MIP_5.csv	deCODE	0.97201	18289_16_CCL15_MIP_5.csv:SPINE:deCODE				FALSE	FALSE	FALSE
CCL15	UKBPPP;deCODE;Fenland	CCL15:SpineOA	0.0464197	0.101333	0.361216	SPINE	Inverse variance weighted (correlation inc)	0.997938	0.982878	1.01323	0.790197	CCL15_Q16663_OID20328_v1_Cardiometabolic.csv	UKBPPP	0.972532	CCL15_Q16663_OID20328_v1_Cardiometabolic.csv:SPINE:UKBPPP				FALSE	FALSE	FALSE
CCL15	UKBPPP;deCODE;Fenland	CCL15:THR	-0.0578164	0.243652	0.489597	THR	Inverse variance weighted (correlation inc)	1.00958	0.994766	1.02461	0.206167	18289_16_CCL15_MIP_5.csv	deCODE	0.702673	18289_16_CCL15_MIP_5.csv:THR:deCODE				FALSE	FALSE	FALSE
CCL15	UKBPPP;deCODE;Fenland	CCL15:THR	-0.0578164	0.243652	0.489597	THR	Inverse variance weighted (correlation inc)	1.00725	0.988097	1.02678	0.46076	MIP_5_18289_16.csv	Fenland	0.87791	MIP_5_18289_16.csv:THR:Fenland				FALSE	FALSE	FALSE
CCL15	UKBPPP;deCODE;Fenland	CCL15:THR	-0.0578164	0.243652	0.489597	THR	Inverse variance weighted (correlation inc)	0.995471	0.977998	1.01326	0.6154	CCL15_Q16663_OID20328_v1_Cardiometabolic.csv	UKBPPP	0.94283	CCL15_Q16663_OID20328_v1_Cardiometabolic.csv:THR:UKBPPP				FALSE	FALSE	FALSE
CCL15	UKBPPP;deCODE;Fenland	CCL15:ThumbOA	0.155325	0.0411068	0.9099	THUMB	Inverse variance weighted (correlation inc)	1.01928	0.990054	1.04937	0.19824	18289_16_CCL15_MIP_5.csv	deCODE	0.763983	18289_16_CCL15_MIP_5.csv:THUMB:deCODE				FALSE	FALSE	FALSE
CCL15	UKBPPP;deCODE;Fenland	CCL15:ThumbOA	0.155325	0.0411068	0.9099	THUMB	Inverse variance weighted (correlation inc)	1.02048	0.989307	1.05264	0.200247	MIP_5_18289_16.csv	Fenland	0.816302	MIP_5_18289_16.csv:THUMB:Fenland				FALSE	FALSE	FALSE
CCL15	UKBPPP;deCODE;Fenland	CCL15:ThumbOA	0.155325	0.0411068	0.9099	THUMB	Inverse variance weighted (correlation inc)	1.01674	0.982534	1.05213	0.341743	CCL15_Q16663_OID20328_v1_Cardiometabolic.csv	UKBPPP	0.846958	CCL15_Q16663_OID20328_v1_Cardiometabolic.csv:THUMB:UKBPPP				FALSE	FALSE	FALSE
CCL15	UKBPPP;deCODE;Fenland	CCL15:TJR	-0.0121456	0.71281	0.859194	TJR	Inverse variance weighted (correlation inc)	0.992862	0.977929	1.00802	0.354163	CCL15_Q16663_OID20328_v1_Cardiometabolic.csv	UKBPPP	0.778709	CCL15_Q16663_OID20328_v1_Cardiometabolic.csv:TJR:UKBPPP				FALSE	FALSE	FALSE
CCL15	UKBPPP;deCODE;Fenland	CCL15:TJR	-0.0121456	0.71281	0.859194	TJR	Inverse variance weighted (correlation inc)	1.0081	0.995182	1.02118	0.22023	18289_16_CCL15_MIP_5.csv	deCODE	0.696303	18289_16_CCL15_MIP_5.csv:TJR:deCODE				FALSE	FALSE	FALSE
CCL15	UKBPPP;deCODE;Fenland	CCL15:TJR	-0.0121456	0.71281	0.859194	TJR	Inverse variance weighted (correlation inc)	0.999352	0.984013	1.01493	0.934588	MIP_5_18289_16.csv	Fenland	0.985795	MIP_5_18289_16.csv:TJR:Fenland				FALSE	FALSE	FALSE
CCL15	UKBPPP;deCODE;Fenland	CCL15:TKR	0.06335	0.165404	0.742668	TKR	Inverse variance weighted (correlation inc)	0.994202	0.980902	1.00768	0.397445	18289_16_CCL15_MIP_5.csv	deCODE	0.796141	18289_16_CCL15_MIP_5.csv:TKR:deCODE				FALSE	FALSE	FALSE
CCL15	UKBPPP;deCODE;Fenland	CCL15:TKR	0.06335	0.165404	0.742668	TKR	Inverse variance weighted (correlation inc)	0.988425	0.972071	1.00505	0.171387	MIP_5_18289_16.csv	Fenland	0.63258	MIP_5_18289_16.csv:TKR:Fenland				FALSE	FALSE	FALSE
CCL15	UKBPPP;deCODE;Fenland	CCL15:TKR	0.06335	0.165404	0.742668	TKR	Inverse variance weighted (correlation inc)	0.98414	0.968045	1.0005	0.0573884	CCL15_Q16663_OID20328_v1_Cardiometabolic.csv	UKBPPP	0.42771	CCL15_Q16663_OID20328_v1_Cardiometabolic.csv:TKR:UKBPPP				FALSE	FALSE	FALSE
CCL16	UKBPPP;deCODE;Fenland	CCL16:AllOA	0.0487557	3.59512e-09	6.69334e-08	ALLOA	Inverse variance weighted (correlation inc)	0.998636	0.991712	1.00561	0.700722	CCL16_O15467_OID20334_v1_Cardiometabolic.csv	UKBPPP	0.928301	CCL16_O15467_OID20334_v1_Cardiometabolic.csv:ALLOA:UKBPPP				FALSE	FALSE	FALSE
CCL16	UKBPPP;deCODE;Fenland	CCL16:AllOA	0.0487557	3.59512e-09	6.69334e-08	ALLOA	Inverse variance weighted (correlation inc)	0.99653	0.989819	1.00329	0.313375	HCC_4_4913_78.csv	Fenland	0.763852	HCC_4_4913_78.csv:ALLOA:Fenland				FALSE	FALSE	FALSE
CCL16	UKBPPP;deCODE;Fenland	CCL16:AllOA	0.0487557	3.59512e-09	6.69334e-08	ALLOA	Inverse variance weighted (correlation inc)	0.995702	0.989986	1.00145	0.142632	4913_78_CCL16_HCC_4.csv	deCODE	0.578796	4913_78_CCL16_HCC_4.csv:ALLOA:deCODE				FALSE	FALSE	FALSE
CCL16	UKBPPP;deCODE;Fenland	CCL16:FingerOA	0.388212	0.0364583	0.630557	FINGER	Inverse variance weighted (correlation inc)	0.9799	0.94294	1.01831	0.300626	HCC_4_4913_78.csv	Fenland	0.933929	HCC_4_4913_78.csv:FINGER:Fenland				FALSE	FALSE	FALSE
CCL16	UKBPPP;deCODE;Fenland	CCL16:FingerOA	0.388212	0.0364583	0.630557	FINGER	Inverse variance weighted (correlation inc)	0.980461	0.947854	1.01419	0.252832	4913_78_CCL16_HCC_4.csv	deCODE	0.919106	4913_78_CCL16_HCC_4.csv:FINGER:deCODE				FALSE	FALSE	FALSE
CCL16	UKBPPP;deCODE;Fenland	CCL16:HandOA	0.0348532	0.344054	0.997994	HAND	Inverse variance weighted (correlation inc)	0.996841	0.979566	1.01442	0.722772	4913_78_CCL16_HCC_4.csv	deCODE	0.964033	4913_78_CCL16_HCC_4.csv:HAND:deCODE				FALSE	FALSE	FALSE
CCL16	UKBPPP;deCODE;Fenland	CCL16:HandOA	0.0348532	0.344054	0.997994	HAND	Inverse variance weighted (correlation inc)	0.998646	0.979908	1.01774	0.888461	HCC_4_4913_78.csv	Fenland	0.979867	HCC_4_4913_78.csv:HAND:Fenland				FALSE	FALSE	FALSE
CCL16	UKBPPP;deCODE;Fenland	CCL16:HandOA	0.0348532	0.344054	0.997994	HAND	Inverse variance weighted (correlation inc)	1.00397	0.984079	1.02427	0.697857	CCL16_O15467_OID20334_v1_Cardiometabolic.csv	UKBPPP	0.959281	CCL16_O15467_OID20334_v1_Cardiometabolic.csv:HAND:UKBPPP				FALSE	FALSE	FALSE
CCL16	UKBPPP;deCODE;Fenland	CCL16:HipOA	-0.00171935	0.940991	0.976857	HIP	Inverse variance weighted (correlation inc)	0.986293	0.974422	0.998308	0.0254791	HCC_4_4913_78.csv	Fenland	0.289072	HCC_4_4913_78.csv:HIP:Fenland				FALSE	FALSE	FALSE
CCL16	UKBPPP;deCODE;Fenland	CCL16:HipOA	-0.00171935	0.940991	0.976857	HIP	Inverse variance weighted (correlation inc)	0.986539	0.974164	0.999072	0.0353609	CCL16_O15467_OID20334_v1_Cardiometabolic.csv	UKBPPP	0.344727	CCL16_O15467_OID20334_v1_Cardiometabolic.csv:HIP:UKBPPP				FALSE	FALSE	FALSE
CCL16	UKBPPP;deCODE;Fenland	CCL16:HipOA	-0.00171935	0.940991	0.976857	HIP	Inverse variance weighted (correlation inc)	0.987956	0.976598	0.999446	0.039986	4913_78_CCL16_HCC_4.csv	deCODE	0.368648	4913_78_CCL16_HCC_4.csv:HIP:deCODE				FALSE	FALSE	FALSE
CCL16	UKBPPP;deCODE;Fenland	CCL16:KneeHipOA	0.00375077	0.778416	0.867116	KNEEHIP	Inverse variance weighted (correlation inc)	0.991572	0.983042	1.00018	0.0548468	HCC_4_4913_78.csv	Fenland	0.386636	HCC_4_4913_78.csv:KNEEHIP:Fenland				FALSE	FALSE	FALSE
CCL16	UKBPPP;deCODE;Fenland	CCL16:KneeHipOA	0.00375077	0.778416	0.867116	KNEEHIP	Inverse variance weighted (correlation inc)	0.991803	0.982735	1.00095	0.0790155	CCL16_O15467_OID20334_v1_Cardiometabolic.csv	UKBPPP	0.468628	CCL16_O15467_OID20334_v1_Cardiometabolic.csv:KNEEHIP:UKBPPP				FALSE	FALSE	FALSE
CCL16	UKBPPP;deCODE;Fenland	CCL16:KneeHipOA	0.00375077	0.778416	0.867116	KNEEHIP	Inverse variance weighted (correlation inc)	0.994041	0.985861	1.00229	0.156262	4913_78_CCL16_HCC_4.csv	deCODE	0.615684	4913_78_CCL16_HCC_4.csv:KNEEHIP:deCODE				FALSE	FALSE	FALSE
CCL16	UKBPPP;deCODE;Fenland	CCL16:KneeOA	0.00854628	0.581775	0.77863	KNEE	Inverse variance weighted (correlation inc)	0.994009	0.985353	1.00274	0.178132	4913_78_CCL16_HCC_4.csv	deCODE	0.616556	4913_78_CCL16_HCC_4.csv:KNEE:deCODE				FALSE	FALSE	FALSE
CCL16	UKBPPP;deCODE;Fenland	CCL16:KneeOA	0.00854628	0.581775	0.77863	KNEE	Inverse variance weighted (correlation inc)	0.994566	0.984041	1.0052	0.315387	CCL16_O15467_OID20334_v1_Cardiometabolic.csv	UKBPPP	0.758715	CCL16_O15467_OID20334_v1_Cardiometabolic.csv:KNEE:UKBPPP				FALSE	FALSE	FALSE
CCL16	UKBPPP;deCODE;Fenland	CCL16:KneeOA	0.00854628	0.581775	0.77863	KNEE	Inverse variance weighted (correlation inc)	0.994689	0.985331	1.00414	0.269536	HCC_4_4913_78.csv	Fenland	0.728097	HCC_4_4913_78.csv:KNEE:Fenland				FALSE	FALSE	FALSE
CCL16	UKBPPP;deCODE;Fenland	CCL16:SpineOA	0.0924559	0.00616006	0.0532718	SPINE	Inverse variance weighted (correlation inc)	0.996075	0.980251	1.01215	0.630283	CCL16_O15467_OID20334_v1_Cardiometabolic.csv	UKBPPP	0.950545	CCL16_O15467_OID20334_v1_Cardiometabolic.csv:SPINE:UKBPPP				FALSE	FALSE	FALSE
CCL16	UKBPPP;deCODE;Fenland	CCL16:SpineOA	0.0924559	0.00616006	0.0532718	SPINE	Inverse variance weighted (correlation inc)	0.99429	0.981604	1.00714	0.382025	4913_78_CCL16_HCC_4.csv	deCODE	0.936628	4913_78_CCL16_HCC_4.csv:SPINE:deCODE				FALSE	FALSE	FALSE
CCL16	UKBPPP;deCODE;Fenland	CCL16:THR	0.00332617	0.955104	0.977162	THR	Inverse variance weighted (correlation inc)	0.987278	0.97128	1.00354	0.124523	HCC_4_4913_78.csv	Fenland	0.599353	HCC_4_4913_78.csv:THR:Fenland				FALSE	FALSE	FALSE
CCL16	UKBPPP;deCODE;Fenland	CCL16:THR	0.00332617	0.955104	0.977162	THR	Inverse variance weighted (correlation inc)	0.984922	0.968169	1.00197	0.0826159	CCL16_O15467_OID20334_v1_Cardiometabolic.csv	UKBPPP	0.515223	CCL16_O15467_OID20334_v1_Cardiometabolic.csv:THR:UKBPPP				FALSE	FALSE	FALSE
CCL16	UKBPPP;deCODE;Fenland	CCL16:THR	0.00332617	0.955104	0.977162	THR	Inverse variance weighted (correlation inc)	0.991062	0.974774	1.00762	0.288305	4913_78_CCL16_HCC_4.csv	deCODE	0.767178	4913_78_CCL16_HCC_4.csv:THR:deCODE				FALSE	FALSE	FALSE
CCL16	UKBPPP;deCODE;Fenland	CCL16:ThumbOA	0.0143407	0.87424	0.99602	THUMB	Inverse variance weighted (correlation inc)	0.982954	0.95472	1.01202	0.247584	4913_78_CCL16_HCC_4.csv	deCODE	0.807491	4913_78_CCL16_HCC_4.csv:THUMB:deCODE				FALSE	FALSE	FALSE
CCL16	UKBPPP;deCODE;Fenland	CCL16:ThumbOA	0.0143407	0.87424	0.99602	THUMB	Inverse variance weighted (correlation inc)	0.991905	0.962467	1.02224	0.596966	HCC_4_4913_78.csv	Fenland	0.937311	HCC_4_4913_78.csv:THUMB:Fenland				FALSE	FALSE	FALSE
CCL16	UKBPPP;deCODE;Fenland	CCL16:ThumbOA	0.0143407	0.87424	0.99602	THUMB	Inverse variance weighted (correlation inc)	0.996022	0.965354	1.02766	0.802727	CCL16_O15467_OID20334_v1_Cardiometabolic.csv	UKBPPP	0.977624	CCL16_O15467_OID20334_v1_Cardiometabolic.csv:THUMB:UKBPPP				FALSE	FALSE	FALSE
CCL16	UKBPPP;deCODE;Fenland	CCL16:TJR	0.00524283	0.893906	0.953608	TJR	Inverse variance weighted (correlation inc)	0.98834	0.974371	1.00251	0.106331	CCL16_O15467_OID20334_v1_Cardiometabolic.csv	UKBPPP	0.538414	CCL16_O15467_OID20334_v1_Cardiometabolic.csv:TJR:UKBPPP				FALSE	FALSE	FALSE
CCL16	UKBPPP;deCODE;Fenland	CCL16:TJR	0.00524283	0.893906	0.953608	TJR	Inverse variance weighted (correlation inc)	0.987746	0.973973	1.00171	0.0852515	HCC_4_4913_78.csv	Fenland	0.496628	HCC_4_4913_78.csv:TJR:Fenland				FALSE	FALSE	FALSE
CCL16	UKBPPP;deCODE;Fenland	CCL16:TJR	0.00524283	0.893906	0.953608	TJR	Inverse variance weighted (correlation inc)	0.988986	0.975386	1.00277	0.116937	4913_78_CCL16_HCC_4.csv	deCODE	0.566333	4913_78_CCL16_HCC_4.csv:TJR:deCODE				FALSE	FALSE	FALSE
CCL16	UKBPPP;deCODE;Fenland	CCL16:TKR	0.0193018	0.722788	0.981633	TKR	Inverse variance weighted (correlation inc)	0.995085	0.977116	1.01338	0.596135	HCC_4_4913_78.csv	Fenland	0.895697	HCC_4_4913_78.csv:TKR:Fenland				FALSE	FALSE	FALSE
CCL16	UKBPPP;deCODE;Fenland	CCL16:TKR	0.0193018	0.722788	0.981633	TKR	Inverse variance weighted (correlation inc)	0.991293	0.975558	1.00728	0.284094	4913_78_CCL16_HCC_4.csv	deCODE	0.74233	4913_78_CCL16_HCC_4.csv:TKR:deCODE				FALSE	FALSE	FALSE
CCL16	UKBPPP;deCODE;Fenland	CCL16:TKR	0.0193018	0.722788	0.981633	TKR	Inverse variance weighted (correlation inc)	1.00064	0.983663	1.01791	0.941791	CCL16_O15467_OID20334_v1_Cardiometabolic.csv	UKBPPP	0.990115	CCL16_O15467_OID20334_v1_Cardiometabolic.csv:TKR:UKBPPP				FALSE	FALSE	FALSE
CCL17	UKBPPP;deCODE;Fenland	CCL17:AllOA	0.0456701	0.00142474	0.00677155	ALLOA	Inverse variance weighted (correlation inc)	1.00823	0.987975	1.0289	0.428548	CCL17_Q92583_OID20745_v1_Inflammation.csv	UKBPPP	0.819745	CCL17_Q92583_OID20745_v1_Inflammation.csv:ALLOA:UKBPPP				FALSE	FALSE	FALSE
CCL17	UKBPPP;deCODE;Fenland	CCL17:AllOA	0.0456701	0.00142474	0.00677155	ALLOA	Inverse variance weighted (correlation inc)	1.0164	0.997892	1.03525	0.0827447	3519_3_CCL17_TARC.csv	deCODE	0.435831	3519_3_CCL17_TARC.csv:ALLOA:deCODE				FALSE	FALSE	FALSE
CCL17	UKBPPP;deCODE;Fenland	CCL17:AllOA	0.0456701	0.00142474	0.00677155	ALLOA	Inverse variance weighted (correlation inc)	1.01668	0.997325	1.0364	0.0916325	TARC_3519_3.csv	Fenland	0.451718	TARC_3519_3.csv:ALLOA:Fenland				FALSE	FALSE	FALSE
CCL17	UKBPPP;deCODE;Fenland	CCL17:FingerOA	-0.04121	0.89806	0.976514	FINGER	Inverse variance weighted (correlation inc)	1.10504	0.990148	1.23327	0.0745468	3519_3_CCL17_TARC.csv	deCODE	0.791853	3519_3_CCL17_TARC.csv:FINGER:deCODE				FALSE	FALSE	FALSE
CCL17	UKBPPP;deCODE;Fenland	CCL17:FingerOA	-0.04121	0.89806	0.976514	FINGER	Inverse variance weighted (correlation inc)	1.09208	1.00493	1.18678	0.037904	TARC_3519_3.csv	Fenland	0.744963	TARC_3519_3.csv:FINGER:Fenland				FALSE	FALSE	FALSE
CCL17	UKBPPP;deCODE;Fenland	CCL17:HandOA	-0.0157856	0.804711	0.997994	HAND	Inverse variance weighted (correlation inc)	1.0025	0.94365	1.06501	0.935591	CCL17_Q92583_OID20745_v1_Inflammation.csv	UKBPPP	0.99364	CCL17_Q92583_OID20745_v1_Inflammation.csv:HAND:UKBPPP				FALSE	FALSE	FALSE
CCL17	UKBPPP;deCODE;Fenland	CCL17:HandOA	-0.0157856	0.804711	0.997994	HAND	Inverse variance weighted (correlation inc)	1.01601	0.952199	1.08409	0.631351	3519_3_CCL17_TARC.csv	deCODE	0.956372	3519_3_CCL17_TARC.csv:HAND:deCODE				FALSE	FALSE	FALSE
CCL17	UKBPPP;deCODE;Fenland	CCL17:HandOA	-0.0157856	0.804711	0.997994	HAND	Inverse variance weighted (correlation inc)	1.01236	0.964697	1.06237	0.617674	TARC_3519_3.csv	Fenland	0.933689	TARC_3519_3.csv:HAND:Fenland				FALSE	FALSE	FALSE
CCL17	UKBPPP;deCODE;Fenland	CCL17:HipOA	0.0413888	0.303892	0.591199	HIP	Inverse variance weighted (correlation inc)	0.986866	0.950703	1.0244	0.48759	CCL17_Q92583_OID20745_v1_Inflammation.csv	UKBPPP	0.866657	CCL17_Q92583_OID20745_v1_Inflammation.csv:HIP:UKBPPP				FALSE	FALSE	FALSE
CCL17	UKBPPP;deCODE;Fenland	CCL17:HipOA	0.0413888	0.303892	0.591199	HIP	Inverse variance weighted (correlation inc)	1.00115	0.96902	1.03435	0.944802	TARC_3519_3.csv	Fenland	0.997263	TARC_3519_3.csv:HIP:Fenland				FALSE	FALSE	FALSE
CCL17	UKBPPP;deCODE;Fenland	CCL17:HipOA	0.0413888	0.303892	0.591199	HIP	Inverse variance weighted (correlation inc)	1.00614	0.968965	1.04475	0.74986	3519_3_CCL17_TARC.csv	deCODE	0.943797	3519_3_CCL17_TARC.csv:HIP:deCODE				FALSE	FALSE	FALSE
CCL17	UKBPPP;deCODE;Fenland	CCL17:KneeHipOA	0.0243735	0.2914	0.468516	KNEEHIP	Inverse variance weighted (correlation inc)	1.00864	0.979007	1.03917	0.571819	TARC_3519_3.csv	Fenland	0.906589	TARC_3519_3.csv:KNEEHIP:Fenland				FALSE	FALSE	FALSE
CCL17	UKBPPP;deCODE;Fenland	CCL17:KneeHipOA	0.0243735	0.2914	0.468516	KNEEHIP	Inverse variance weighted (correlation inc)	0.989938	0.960072	1.02073	0.5176	CCL17_Q92583_OID20745_v1_Inflammation.csv	UKBPPP	0.868858	CCL17_Q92583_OID20745_v1_Inflammation.csv:KNEEHIP:UKBPPP				FALSE	FALSE	FALSE
CCL17	UKBPPP;deCODE;Fenland	CCL17:KneeHipOA	0.0243735	0.2914	0.468516	KNEEHIP	Inverse variance weighted (correlation inc)	1.00611	0.983136	1.02961	0.60543	3519_3_CCL17_TARC.csv	deCODE	0.910538	3519_3_CCL17_TARC.csv:KNEEHIP:deCODE				FALSE	FALSE	FALSE
CCL17	UKBPPP;deCODE;Fenland	CCL17:KneeOA	0.0112734	0.675053	0.842739	KNEE	Inverse variance weighted (correlation inc)	0.992301	0.958761	1.02701	0.659548	CCL17_Q92583_OID20745_v1_Inflammation.csv	UKBPPP	0.903997	CCL17_Q92583_OID20745_v1_Inflammation.csv:KNEE:UKBPPP				FALSE	FALSE	FALSE
CCL17	UKBPPP;deCODE;Fenland	CCL17:KneeOA	0.0112734	0.675053	0.842739	KNEE	Inverse variance weighted (correlation inc)	1.008	0.980131	1.03667	0.577384	3519_3_CCL17_TARC.csv	deCODE	0.894664	3519_3_CCL17_TARC.csv:KNEE:deCODE				FALSE	FALSE	FALSE
CCL17	UKBPPP;deCODE;Fenland	CCL17:KneeOA	0.0112734	0.675053	0.842739	KNEE	Inverse variance weighted (correlation inc)	1.00798	0.978115	1.03875	0.604565	TARC_3519_3.csv	Fenland	0.885543	TARC_3519_3.csv:KNEE:Fenland				FALSE	FALSE	FALSE
CCL17	UKBPPP;deCODE;Fenland	CCL17:SpineOA	0.0351012	0.54852	0.795534	SPINE	Inverse variance weighted (correlation inc)	1.05492	1.01499	1.09643	0.00660993	3519_3_CCL17_TARC.csv	deCODE	0.325144	3519_3_CCL17_TARC.csv:SPINE:deCODE				FALSE	FALSE	FALSE
CCL17	UKBPPP;deCODE;Fenland	CCL17:SpineOA	0.0351012	0.54852	0.795534	SPINE	Inverse variance weighted (correlation inc)	1.05138	1.00714	1.09756	0.022348	CCL17_Q92583_OID20745_v1_Inflammation.csv	UKBPPP	0.525271	CCL17_Q92583_OID20745_v1_Inflammation.csv:SPINE:UKBPPP				FALSE	FALSE	FALSE
CCL17	UKBPPP;deCODE;Fenland	CCL17:THR	0.211335	0.0390279	0.17118	THR	Inverse variance weighted (correlation inc)	1.01503	0.969338	1.06288	0.525547	TARC_3519_3.csv	Fenland	0.909749	TARC_3519_3.csv:THR:Fenland				FALSE	FALSE	FALSE
CCL17	UKBPPP;deCODE;Fenland	CCL17:THR	0.211335	0.0390279	0.17118	THR	Inverse variance weighted (correlation inc)	1.00212	0.951876	1.05501	0.935758	CCL17_Q92583_OID20745_v1_Inflammation.csv	UKBPPP	0.988657	CCL17_Q92583_OID20745_v1_Inflammation.csv:THR:UKBPPP				FALSE	FALSE	FALSE
CCL17	UKBPPP;deCODE;Fenland	CCL17:THR	0.211335	0.0390279	0.17118	THR	Inverse variance weighted (correlation inc)	1.01508	0.958812	1.07465	0.606947	3519_3_CCL17_TARC.csv	deCODE	0.919972	3519_3_CCL17_TARC.csv:THR:deCODE				FALSE	FALSE	FALSE
CCL17	UKBPPP;deCODE;Fenland	CCL17:ThumbOA	0.0903808	0.564928	0.99602	THUMB	Inverse variance weighted (correlation inc)	1.02982	0.939368	1.12898	0.531007	TARC_3519_3.csv	Fenland	0.916206	TARC_3519_3.csv:THUMB:Fenland				FALSE	FALSE	FALSE
CCL17	UKBPPP;deCODE;Fenland	CCL17:ThumbOA	0.0903808	0.564928	0.99602	THUMB	Inverse variance weighted (correlation inc)	1.04082	0.941988	1.15003	0.431855	3519_3_CCL17_TARC.csv	deCODE	0.896127	3519_3_CCL17_TARC.csv:THUMB:deCODE				FALSE	FALSE	FALSE
CCL17	UKBPPP;deCODE;Fenland	CCL17:ThumbOA	0.0903808	0.564928	0.99602	THUMB	Inverse variance weighted (correlation inc)	1.03086	0.931368	1.14097	0.557271	CCL17_Q92583_OID20745_v1_Inflammation.csv	UKBPPP	0.928161	CCL17_Q92583_OID20745_v1_Inflammation.csv:THUMB:UKBPPP				FALSE	FALSE	FALSE
CCL17	UKBPPP;deCODE;Fenland	CCL17:TJR	0.106288	0.11877	0.34517	TJR	Inverse variance weighted (correlation inc)	1.02644	0.982739	1.07208	0.239761	3519_3_CCL17_TARC.csv	deCODE	0.707425	3519_3_CCL17_TARC.csv:TJR:deCODE				FALSE	FALSE	FALSE
CCL17	UKBPPP;deCODE;Fenland	CCL17:TJR	0.106288	0.11877	0.34517	TJR	Inverse variance weighted (correlation inc)	1.03077	0.985209	1.07845	0.188856	TARC_3519_3.csv	Fenland	0.641985	TARC_3519_3.csv:TJR:Fenland				FALSE	FALSE	FALSE
CCL17	UKBPPP;deCODE;Fenland	CCL17:TJR	0.106288	0.11877	0.34517	TJR	Inverse variance weighted (correlation inc)	1.01333	0.962415	1.06693	0.614718	CCL17_Q92583_OID20745_v1_Inflammation.csv	UKBPPP	0.88493	CCL17_Q92583_OID20745_v1_Inflammation.csv:TJR:UKBPPP				FALSE	FALSE	FALSE
CCL17	UKBPPP;deCODE;Fenland	CCL17:TKR	-0.0154685	0.869712	0.988865	TKR	Inverse variance weighted (correlation inc)	1.02269	0.96957	1.07872	0.409673	CCL17_Q92583_OID20745_v1_Inflammation.csv	UKBPPP	0.840337	CCL17_Q92583_OID20745_v1_Inflammation.csv:TKR:UKBPPP				FALSE	FALSE	FALSE
CCL17	UKBPPP;deCODE;Fenland	CCL17:TKR	-0.0154685	0.869712	0.988865	TKR	Inverse variance weighted (correlation inc)	1.04861	0.998964	1.10072	0.0550951	TARC_3519_3.csv	Fenland	0.415592	TARC_3519_3.csv:TKR:Fenland				FALSE	FALSE	FALSE
CCL17	UKBPPP;deCODE;Fenland	CCL17:TKR	-0.0154685	0.869712	0.988865	TKR	Inverse variance weighted (correlation inc)	1.03593	0.988375	1.08576	0.140947	3519_3_CCL17_TARC.csv	deCODE	0.586205	3519_3_CCL17_TARC.csv:TKR:deCODE				FALSE	FALSE	FALSE
CCL18	UKBPPP;deCODE;Fenland	CCL18:AllOA	0.0373885	0.000602538	0.0033611	ALLOA	Inverse variance weighted (correlation inc)	1.00782	0.998037	1.01771	0.11752	3044_3_CCL18_PARC.csv	deCODE	0.530513	3044_3_CCL18_PARC.csv:ALLOA:deCODE				FALSE	FALSE	TRUE
CCL18	UKBPPP;deCODE;Fenland	CCL18:AllOA	0.0373885	0.000602538	0.0033611	ALLOA	Inverse variance weighted (correlation inc)	1.00239	0.993486	1.01138	0.599537	PARC_3044_3.csv	Fenland	0.912356	PARC_3044_3.csv:ALLOA:Fenland				FALSE	FALSE	TRUE
CCL18	UKBPPP;deCODE;Fenland	CCL18:AllOA	0.0373885	0.000602538	0.0033611	ALLOA	Inverse variance weighted (correlation inc)	1.00071	0.989997	1.01154	0.897231	CCL18_P55774_OID20395_v1_Cardiometabolic.csv	UKBPPP	0.978811	CCL18_P55774_OID20395_v1_Cardiometabolic.csv:ALLOA:UKBPPP				FALSE	FALSE	TRUE
CCL18	UKBPPP;deCODE;Fenland	CCL18:FingerOA	-0.17418	0.476803	0.872229	FINGER	Inverse variance weighted (correlation inc)	1.01053	0.967688	1.05527	0.635544	PARC_3044_3.csv	Fenland	0.971827	PARC_3044_3.csv:FINGER:Fenland				FALSE	FALSE	TRUE
CCL18	UKBPPP;deCODE;Fenland	CCL18:FingerOA	-0.17418	0.476803	0.872229	FINGER	Inverse variance weighted (correlation inc)	1.01282	0.960325	1.06818	0.639032	3044_3_CCL18_PARC.csv	deCODE	0.980119	3044_3_CCL18_PARC.csv:FINGER:deCODE				FALSE	FALSE	TRUE
CCL18	UKBPPP;deCODE;Fenland	CCL18:HandOA	0.0019102	0.968642	0.997994	HAND	Inverse variance weighted (correlation inc)	0.987211	0.95668	1.01872	0.421957	CCL18_P55774_OID20395_v1_Cardiometabolic.csv	UKBPPP	0.898864	CCL18_P55774_OID20395_v1_Cardiometabolic.csv:HAND:UKBPPP				FALSE	FALSE	TRUE
CCL18	UKBPPP;deCODE;Fenland	CCL18:HandOA	0.0019102	0.968642	0.997994	HAND	Inverse variance weighted (correlation inc)	0.989136	0.959515	1.01967	0.481332	3044_3_CCL18_PARC.csv	deCODE	0.956372	3044_3_CCL18_PARC.csv:HAND:deCODE				FALSE	FALSE	TRUE
CCL18	UKBPPP;deCODE;Fenland	CCL18:HandOA	0.0019102	0.968642	0.997994	HAND	Inverse variance weighted (correlation inc)	0.991313	0.964084	1.01931	0.539211	PARC_3044_3.csv	Fenland	0.913922	PARC_3044_3.csv:HAND:Fenland				FALSE	FALSE	TRUE
TREM2	UKBPPP;deCODE;Fenland	TREM2:KneeOA	0.110762	1.34222e-12	2.8601e-10	KNEE	Inverse variance weighted (correlation inc)	1.00072	0.968162	1.03437	0.965959	TREM2_Q9NZC2_OID20731_v1_Inflammation.csv	UKBPPP	0.995451	TREM2_Q9NZC2_OID20731_v1_Inflammation.csv:KNEE:UKBPPP				FALSE	TRUE	TRUE
GAST	UKBPPP	GAST:KneeHipOA	0.212301	3.67033e-12	3.15541e-10	KNEEHIP							UKB		NA:KNEEHIP:UKB					TRUE	TRUE
LILRB4	UKBPPP;deCODE;Fenland	LILRB4:KneeHipOA	0.0737824	3.95381e-12	3.302e-10	KNEEHIP	Inverse variance weighted (correlation inc)	1.00798	0.981838	1.03482	0.553276	LILRB4_Q8NHJ6_OID20429_v1_Inflammation.csv	UKBPPP	0.877904	LILRB4_Q8NHJ6_OID20429_v1_Inflammation.csv:KNEEHIP:UKBPPP				FALSE	TRUE	TRUE
CCL18	UKBPPP;deCODE;Fenland	CCL18:KneeHipOA	0.0396043	0.0242973	0.0889128	KNEEHIP	Inverse variance weighted (correlation inc)	1.0002	0.985996	1.0146	0.978512	CCL18_P55774_OID20395_v1_Cardiometabolic.csv	UKBPPP	0.996949	CCL18_P55774_OID20395_v1_Cardiometabolic.csv:KNEEHIP:UKBPPP				FALSE	FALSE	TRUE
CCL18	UKBPPP;deCODE;Fenland	CCL18:KneeHipOA	0.0396043	0.0242973	0.0889128	KNEEHIP	Inverse variance weighted (correlation inc)	1.0074	0.994096	1.02087	0.277181	3044_3_CCL18_PARC.csv	deCODE	0.746228	3044_3_CCL18_PARC.csv:KNEEHIP:deCODE				FALSE	FALSE	TRUE
CCL18	UKBPPP;deCODE;Fenland	CCL18:KneeHipOA	0.0396043	0.0242973	0.0889128	KNEEHIP	Inverse variance weighted (correlation inc)	1.0026	0.990868	1.01446	0.665812	PARC_3044_3.csv	Fenland	0.934654	PARC_3044_3.csv:KNEEHIP:Fenland				FALSE	FALSE	TRUE
CCL18	UKBPPP;deCODE;Fenland	CCL18:KneeOA	0.014652	0.474083	0.697406	KNEE	Inverse variance weighted (correlation inc)	1.00241	0.987622	1.01742	0.750826	3044_3_CCL18_PARC.csv	deCODE	0.939474	3044_3_CCL18_PARC.csv:KNEE:deCODE				FALSE	FALSE	TRUE
CCL18	UKBPPP;deCODE;Fenland	CCL18:KneeOA	0.014652	0.474083	0.697406	KNEE	Inverse variance weighted (correlation inc)	0.999282	0.986208	1.01253	0.914918	PARC_3044_3.csv	Fenland	0.98405	PARC_3044_3.csv:KNEE:Fenland				FALSE	FALSE	TRUE
CCL18	UKBPPP;deCODE;Fenland	CCL18:KneeOA	0.014652	0.474083	0.697406	KNEE	Inverse variance weighted (correlation inc)	0.995943	0.9805	1.01163	0.610186	CCL18_P55774_OID20395_v1_Cardiometabolic.csv	UKBPPP	0.901216	CCL18_P55774_OID20395_v1_Cardiometabolic.csv:KNEE:UKBPPP				FALSE	FALSE	TRUE
CCL18	UKBPPP;deCODE;Fenland	CCL18:SpineOA	0.109257	0.014136	0.0976822	SPINE	Inverse variance weighted (correlation inc)	1.00645	0.986257	1.02705	0.534301	3044_3_CCL18_PARC.csv	deCODE	0.947342	3044_3_CCL18_PARC.csv:SPINE:deCODE				FALSE	FALSE	TRUE
CCL18	UKBPPP;deCODE;Fenland	CCL18:SpineOA	0.109257	0.014136	0.0976822	SPINE	Inverse variance weighted (correlation inc)	0.997688	0.975413	1.02047	0.840741	CCL18_P55774_OID20395_v1_Cardiometabolic.csv	UKBPPP	0.972532	CCL18_P55774_OID20395_v1_Cardiometabolic.csv:SPINE:UKBPPP				FALSE	FALSE	TRUE
IFI30	UKBPPP	IFI30:KneeHipOA	0.0631395	4.56352e-12	3.70532e-10	KNEEHIP	Inverse variance weighted (correlation inc)	1.02553	1.00049	1.05119	0.0456417	IFI30_P13284_OID31505_v1_Oncology_II.csv	UKBPPP	0.377796	IFI30_P13284_OID31505_v1_Oncology_II.csv:KNEEHIP:UKBPPP				FALSE	TRUE	TRUE
CD276	UKBPPP	CD276:KneeOA	0.0729867	2.17089e-12	4.23033e-10	KNEE	Inverse variance weighted (correlation inc)	0.992407	0.980048	1.00492	0.233272	CD276_Q5ZPR3_OID20680_v1_Inflammation.csv	UKBPPP	0.692638	CD276_Q5ZPR3_OID20680_v1_Inflammation.csv:KNEE:UKBPPP				FALSE	TRUE	TRUE
IGFBP1	UKBPPP;deCODE;Fenland	IGFBP1:KneeHipOA	0.215904	5.68012e-12	4.4873e-10	KNEEHIP	Inverse variance weighted (correlation inc)	0.970956	0.854552	1.10322	0.651011	2771_35_IGFBP1_IGFBP_1.csv	deCODE	0.923554	2771_35_IGFBP1_IGFBP_1.csv:KNEEHIP:deCODE				FALSE	TRUE	TRUE
CCL18	UKBPPP;deCODE;Fenland	CCL18:ThumbOA	0.0858225	0.472724	0.99602	THUMB	Inverse variance weighted (correlation inc)	0.986546	0.950645	1.0238	0.473868	PARC_3044_3.csv	Fenland	0.911982	PARC_3044_3.csv:THUMB:Fenland				FALSE	FALSE	TRUE
CCL18	UKBPPP;deCODE;Fenland	CCL18:ThumbOA	0.0858225	0.472724	0.99602	THUMB	Inverse variance weighted (correlation inc)	0.992629	0.9484	1.03892	0.750367	3044_3_CCL18_PARC.csv	deCODE	0.969575	3044_3_CCL18_PARC.csv:THUMB:deCODE				FALSE	FALSE	TRUE
CCL18	UKBPPP;deCODE;Fenland	CCL18:ThumbOA	0.0858225	0.472724	0.99602	THUMB	Inverse variance weighted (correlation inc)	0.96408	0.911705	1.01946	0.199288	CCL18_P55774_OID20395_v1_Cardiometabolic.csv	UKBPPP	0.800503	CCL18_P55774_OID20395_v1_Cardiometabolic.csv:THUMB:UKBPPP				FALSE	FALSE	TRUE
IGFBP1	UKBPPP;deCODE;Fenland	IGFBP1:KneeHipOA	0.215904	5.68012e-12	4.4873e-10	KNEEHIP	Inverse variance weighted (correlation inc)	1.00494	0.861524	1.17222	0.950014	IGFBP1_P08833_OID20246_v1_Cardiometabolic.csv	UKBPPP	0.992061	IGFBP1_P08833_OID20246_v1_Cardiometabolic.csv:KNEEHIP:UKBPPP				FALSE	TRUE	TRUE
IGFBP1	UKBPPP;deCODE;Fenland	IGFBP1:KneeHipOA	0.215904	5.68012e-12	4.4873e-10	KNEEHIP	Wald ratio	1.0809	0.97055	1.20379	0.1568	IGFBP_1_2771_35.csv	Fenland	0.610901	IGFBP_1_2771_35.csv:KNEEHIP:Fenland				FALSE	TRUE	TRUE
RBFOX3	UKBPPP	RBFOX3:SpineOA	0.162364	7.15924e-13	5.23161e-10	SPINE							UKB		NA:SPINE:UKB					TRUE	TRUE
CCL18	UKBPPP;deCODE;Fenland	CCL18:TKR	0.0863318	0.229055	0.799915	TKR	Inverse variance weighted (correlation inc)	1.00459	0.971901	1.03837	0.786305	CCL18_P55774_OID20395_v1_Cardiometabolic.csv	UKBPPP	0.964048	CCL18_P55774_OID20395_v1_Cardiometabolic.csv:TKR:UKBPPP				FALSE	FALSE	TRUE
CCL18	UKBPPP;deCODE;Fenland	CCL18:TKR	0.0863318	0.229055	0.799915	TKR	Inverse variance weighted (correlation inc)	1.00624	0.98365	1.02935	0.591301	PARC_3044_3.csv	Fenland	0.895697	PARC_3044_3.csv:TKR:Fenland				FALSE	FALSE	TRUE
CCL18	UKBPPP;deCODE;Fenland	CCL18:TKR	0.0863318	0.229055	0.799915	TKR	Inverse variance weighted (correlation inc)	1.00002	0.974018	1.02671	0.999014	3044_3_CCL18_PARC.csv	deCODE	0.999538	3044_3_CCL18_PARC.csv:TKR:deCODE				FALSE	FALSE	TRUE
CCL19	UKBPPP;deCODE;Fenland	CCL19:AllOA	0.0481032	0.0119138	0.0357169	ALLOA	Inverse variance weighted (correlation inc)	0.90461	0.848176	0.9648	0.00228584	CCL19_Q99731_OID21030_v1_Neurology.csv	UKBPPP	0.0678839	CCL19_Q99731_OID21030_v1_Neurology.csv:ALLOA:UKBPPP				FALSE	FALSE	FALSE
CCL19	UKBPPP;deCODE;Fenland	CCL19:AllOA	0.0481032	0.0119138	0.0357169	ALLOA	Inverse variance weighted (correlation inc)	0.837815	0.752366	0.932968	0.0012633	4922_13_CCL19_MIP_3b.csv	deCODE	0.0364635	4922_13_CCL19_MIP_3b.csv:ALLOA:deCODE	Colocalization not detected	1.54349e-05	1.54546e-05	TRUE	FALSE	FALSE
CCL19	UKBPPP;deCODE;Fenland	CCL19:AllOA	0.0481032	0.0119138	0.0357169	ALLOA	Wald ratio	0.901548	0.829363	0.980017	0.01493	MIP_3b_4922_13.csv	Fenland	0.184019	MIP_3b_4922_13.csv:ALLOA:Fenland				FALSE	FALSE	FALSE
CCL19	UKBPPP;deCODE;Fenland	CCL19:FingerOA	0.924007	0.0315286	0.605746	FINGER	Inverse variance weighted (correlation inc)	0.850682	0.478389	1.5127	0.581869	4922_13_CCL19_MIP_3b.csv	deCODE	0.980119	4922_13_CCL19_MIP_3b.csv:FINGER:deCODE				FALSE	FALSE	FALSE
CCL19	UKBPPP;deCODE;Fenland	CCL19:FingerOA	0.924007	0.0315286	0.605746	FINGER	Wald ratio	0.980583	0.614764	1.56408	0.9344	MIP_3b_4922_13.csv	Fenland	0.990872	MIP_3b_4922_13.csv:FINGER:Fenland				FALSE	FALSE	FALSE
CCL19	UKBPPP;deCODE;Fenland	CCL19:HandOA	-0.06512	0.445143	0.997994	HAND	Wald ratio	0.930628	0.722143	1.1993	0.5785	MIP_3b_4922_13.csv	Fenland	0.922058	MIP_3b_4922_13.csv:HAND:Fenland				FALSE	FALSE	FALSE
CCL19	UKBPPP;deCODE;Fenland	CCL19:HandOA	-0.06512	0.445143	0.997994	HAND	Inverse variance weighted (correlation inc)	1.06231	0.73426	1.53692	0.748389	4922_13_CCL19_MIP_3b.csv	deCODE	0.964469	4922_13_CCL19_MIP_3b.csv:HAND:deCODE				FALSE	FALSE	FALSE
CCL19	UKBPPP;deCODE;Fenland	CCL19:HandOA	-0.06512	0.445143	0.997994	HAND	Inverse variance weighted (correlation inc)	0.89619	0.732908	1.09585	0.285494	CCL19_Q99731_OID21030_v1_Neurology.csv	UKBPPP	0.833425	CCL19_Q99731_OID21030_v1_Neurology.csv:HAND:UKBPPP				FALSE	FALSE	FALSE
CCL19	UKBPPP;deCODE;Fenland	CCL19:HipOA	-0.120849	0.0246252	0.162116	HIP	Wald ratio	0.892336	0.763932	1.04232	0.1507	MIP_3b_4922_13.csv	Fenland	0.667353	MIP_3b_4922_13.csv:HIP:Fenland				FALSE	FALSE	FALSE
CCL19	UKBPPP;deCODE;Fenland	CCL19:HipOA	-0.120849	0.0246252	0.162116	HIP	Inverse variance weighted (correlation inc)	0.78462	0.639914	0.962048	0.0197014	4922_13_CCL19_MIP_3b.csv	deCODE	0.261043	4922_13_CCL19_MIP_3b.csv:HIP:deCODE				FALSE	FALSE	FALSE
CCL19	UKBPPP;deCODE;Fenland	CCL19:HipOA	-0.120849	0.0246252	0.162116	HIP	Inverse variance weighted (correlation inc)	0.88707	0.78807	0.998507	0.047172	CCL19_Q99731_OID21030_v1_Neurology.csv	UKBPPP	0.410135	CCL19_Q99731_OID21030_v1_Neurology.csv:HIP:UKBPPP				FALSE	FALSE	FALSE
CCL19	UKBPPP;deCODE;Fenland	CCL19:KneeHipOA	0.0125078	0.685254	0.801325	KNEEHIP	Wald ratio	0.904077	0.805714	1.01445	0.08618	MIP_3b_4922_13.csv	Fenland	0.472466	MIP_3b_4922_13.csv:KNEEHIP:Fenland				FALSE	FALSE	FALSE
CCL19	UKBPPP;deCODE;Fenland	CCL19:KneeHipOA	0.0125078	0.685254	0.801325	KNEEHIP	Inverse variance weighted (correlation inc)	0.927948	0.848874	1.01439	0.0998442	CCL19_Q99731_OID21030_v1_Neurology.csv	UKBPPP	0.495131	CCL19_Q99731_OID21030_v1_Neurology.csv:KNEEHIP:UKBPPP				FALSE	FALSE	FALSE
CCL19	UKBPPP;deCODE;Fenland	CCL19:KneeHipOA	0.0125078	0.685254	0.801325	KNEEHIP	Inverse variance weighted (correlation inc)	0.840103	0.721157	0.978668	0.0252975	4922_13_CCL19_MIP_3b.csv	deCODE	0.277658	4922_13_CCL19_MIP_3b.csv:KNEEHIP:deCODE				FALSE	FALSE	FALSE
CCL19	UKBPPP;deCODE;Fenland	CCL19:KneeOA	0.0549679	0.125969	0.338737	KNEE	Inverse variance weighted (correlation inc)	0.925449	0.841889	1.0173	0.108559	CCL19_Q99731_OID21030_v1_Neurology.csv	UKBPPP	0.50162	CCL19_Q99731_OID21030_v1_Neurology.csv:KNEE:UKBPPP				FALSE	FALSE	FALSE
CCL19	UKBPPP;deCODE;Fenland	CCL19:KneeOA	0.0549679	0.125969	0.338737	KNEE	Inverse variance weighted (correlation inc)	0.859132	0.730507	1.01041	0.0665219	4922_13_CCL19_MIP_3b.csv	deCODE	0.402758	4922_13_CCL19_MIP_3b.csv:KNEE:deCODE				FALSE	FALSE	FALSE
CCL19	UKBPPP;deCODE;Fenland	CCL19:KneeOA	0.0549679	0.125969	0.338737	KNEE	Wald ratio	0.924566	0.816694	1.04669	0.2153	MIP_3b_4922_13.csv	Fenland	0.672729	MIP_3b_4922_13.csv:KNEE:Fenland				FALSE	FALSE	FALSE
CCL19	UKBPPP;deCODE;Fenland	CCL19:SpineOA	0.146156	0.0614671	0.266175	SPINE	Inverse variance weighted (correlation inc)	0.654646	0.50836	0.843026	0.00102574	4922_13_CCL19_MIP_3b.csv	deCODE	0.177547	4922_13_CCL19_MIP_3b.csv:SPINE:deCODE				FALSE	FALSE	FALSE
CCL19	UKBPPP;deCODE;Fenland	CCL19:SpineOA	0.146156	0.0614671	0.266175	SPINE	Inverse variance weighted (correlation inc)	0.966361	0.839056	1.11298	0.634948	CCL19_Q99731_OID21030_v1_Neurology.csv	UKBPPP	0.952823	CCL19_Q99731_OID21030_v1_Neurology.csv:SPINE:UKBPPP				FALSE	FALSE	FALSE
CCL19	UKBPPP;deCODE;Fenland	CCL19:THR	0.0843012	0.537715	0.755585	THR	Wald ratio	0.909156	0.738419	1.11937	0.3695	MIP_3b_4922_13.csv	Fenland	0.846821	MIP_3b_4922_13.csv:THR:Fenland				FALSE	FALSE	FALSE
CCL19	UKBPPP;deCODE;Fenland	CCL19:THR	0.0843012	0.537715	0.755585	THR	Inverse variance weighted (correlation inc)	0.848545	0.72476	0.993473	0.0412118	CCL19_Q99731_OID21030_v1_Neurology.csv	UKBPPP	0.412884	CCL19_Q99731_OID21030_v1_Neurology.csv:THR:UKBPPP				FALSE	FALSE	FALSE
CCL19	UKBPPP;deCODE;Fenland	CCL19:THR	0.0843012	0.537715	0.755585	THR	Inverse variance weighted (correlation inc)	0.82209	0.635579	1.06333	0.135634	4922_13_CCL19_MIP_3b.csv	deCODE	0.644431	4922_13_CCL19_MIP_3b.csv:THR:deCODE				FALSE	FALSE	FALSE
CCL19	UKBPPP;deCODE;Fenland	CCL19:ThumbOA	0.340525	0.104537	0.995943	THUMB	Inverse variance weighted (correlation inc)	1.07882	0.661049	1.76062	0.76143	4922_13_CCL19_MIP_3b.csv	deCODE	0.969575	4922_13_CCL19_MIP_3b.csv:THUMB:deCODE				FALSE	FALSE	FALSE
CCL19	UKBPPP;deCODE;Fenland	CCL19:ThumbOA	0.340525	0.104537	0.995943	THUMB	Inverse variance weighted (correlation inc)	0.921776	0.678633	1.25203	0.602125	CCL19_Q99731_OID21030_v1_Neurology.csv	UKBPPP	0.930627	CCL19_Q99731_OID21030_v1_Neurology.csv:THUMB:UKBPPP				FALSE	FALSE	FALSE
CCL19	UKBPPP;deCODE;Fenland	CCL19:ThumbOA	0.340525	0.104537	0.995943	THUMB	Wald ratio	0.822716	0.554242	1.22124	0.3329	MIP_3b_4922_13.csv	Fenland	0.881924	MIP_3b_4922_13.csv:THUMB:Fenland				FALSE	FALSE	FALSE
CCL19	UKBPPP;deCODE;Fenland	CCL19:TJR	0.183682	0.0435859	0.208513	TJR	Inverse variance weighted (correlation inc)	0.757101	0.607562	0.943447	0.0131921	4922_13_CCL19_MIP_3b.csv	deCODE	0.204638	4922_13_CCL19_MIP_3b.csv:TJR:deCODE				FALSE	FALSE	FALSE
CCL19	UKBPPP;deCODE;Fenland	CCL19:TJR	0.183682	0.0435859	0.208513	TJR	Inverse variance weighted (correlation inc)	0.867012	0.756592	0.993547	0.0400588	CCL19_Q99731_OID21030_v1_Neurology.csv	UKBPPP	0.359829	CCL19_Q99731_OID21030_v1_Neurology.csv:TJR:UKBPPP				FALSE	FALSE	FALSE
CCL19	UKBPPP;deCODE;Fenland	CCL19:TJR	0.183682	0.0435859	0.208513	TJR	Wald ratio	0.88984	0.745258	1.06247	0.197	MIP_3b_4922_13.csv	Fenland	0.643889	MIP_3b_4922_13.csv:TJR:Fenland				FALSE	FALSE	FALSE
CCL19	UKBPPP;deCODE;Fenland	CCL19:TKR	0.238913	0.057902	0.539005	TKR	Wald ratio	0.771383	0.622241	0.956272	0.01789	MIP_3b_4922_13.csv	Fenland	0.257814	MIP_3b_4922_13.csv:TKR:Fenland				FALSE	FALSE	FALSE
CCL19	UKBPPP;deCODE;Fenland	CCL19:TKR	0.238913	0.057902	0.539005	TKR	Inverse variance weighted (correlation inc)	0.683092	0.525747	0.887527	0.0043275	4922_13_CCL19_MIP_3b.csv	deCODE	0.12191	4922_13_CCL19_MIP_3b.csv:TKR:deCODE				FALSE	FALSE	FALSE
CCL19	UKBPPP;deCODE;Fenland	CCL19:TKR	0.238913	0.057902	0.539005	TKR	Inverse variance weighted (correlation inc)	0.805791	0.686199	0.946225	0.0084299	CCL19_Q99731_OID21030_v1_Neurology.csv	UKBPPP	0.183176	CCL19_Q99731_OID21030_v1_Neurology.csv:TKR:UKBPPP				FALSE	FALSE	FALSE
CCL2	UKBPPP;deCODE;Fenland	CCL2:AllOA	-0.00997689	0.229532	0.353861	ALLOA	Inverse variance weighted (correlation inc)	0.995506	0.914108	1.08415	0.917565	CCL2_P13500_OID21004_v1_Neurology.csv	UKBPPP	0.98209	CCL2_P13500_OID21004_v1_Neurology.csv:ALLOA:UKBPPP				FALSE	FALSE	FALSE
CCL2	UKBPPP;deCODE;Fenland	CCL2:FingerOA	0.522986	0.00504385	0.453368	FINGER							UKB		NA:FINGER:UKB					FALSE	FALSE
CCL2	UKBPPP;deCODE;Fenland	CCL2:HandOA	-0.00413027	0.911159	0.997994	HAND	Inverse variance weighted (correlation inc)	0.907054	0.706873	1.16392	0.443193	CCL2_P13500_OID21004_v1_Neurology.csv	UKBPPP	0.907133	CCL2_P13500_OID21004_v1_Neurology.csv:HAND:UKBPPP				FALSE	FALSE	FALSE
CCL2	UKBPPP;deCODE;Fenland	CCL2:HipOA	0.0354379	0.128948	0.409245	HIP	Inverse variance weighted (correlation inc)	1.03487	0.88419	1.21122	0.669447	CCL2_P13500_OID21004_v1_Neurology.csv	UKBPPP	0.924196	CCL2_P13500_OID21004_v1_Neurology.csv:HIP:UKBPPP				FALSE	FALSE	FALSE
CCL2	UKBPPP;deCODE;Fenland	CCL2:KneeHipOA	0.0281787	0.0354053	0.11336	KNEEHIP	Inverse variance weighted (correlation inc)	1.03052	0.919865	1.15448	0.603951	CCL2_P13500_OID21004_v1_Neurology.csv	UKBPPP	0.891446	CCL2_P13500_OID21004_v1_Neurology.csv:KNEEHIP:UKBPPP				FALSE	FALSE	FALSE
CCL2	UKBPPP;deCODE;Fenland	CCL2:KneeOA	0.0259156	0.0964965	0.291083	KNEE	Inverse variance weighted (correlation inc)	1.0242	0.906702	1.15692	0.700554	CCL2_P13500_OID21004_v1_Neurology.csv	UKBPPP	0.919648	CCL2_P13500_OID21004_v1_Neurology.csv:KNEE:UKBPPP				FALSE	FALSE	FALSE
CCL2	UKBPPP;deCODE;Fenland	CCL2:SpineOA	-0.0231642	0.494682	0.766763	SPINE	Inverse variance weighted (correlation inc)	0.964056	0.80737	1.15115	0.685834	CCL2_P13500_OID21004_v1_Neurology.csv	UKBPPP	0.963217	CCL2_P13500_OID21004_v1_Neurology.csv:SPINE:UKBPPP				FALSE	FALSE	FALSE
CCL2	UKBPPP;deCODE;Fenland	CCL2:THR	0.0800969	0.177309	0.406489	THR	Inverse variance weighted (correlation inc)	1.03972	0.84326	1.28196	0.715451	CCL2_P13500_OID21004_v1_Neurology.csv	UKBPPP	0.959551	CCL2_P13500_OID21004_v1_Neurology.csv:THR:UKBPPP				FALSE	FALSE	FALSE
CCL2	UKBPPP;deCODE;Fenland	CCL2:ThumbOA	0.094491	0.299374	0.99602	THUMB	Inverse variance weighted (correlation inc)	1.03234	0.702154	1.5178	0.871413	CCL2_P13500_OID21004_v1_Neurology.csv	UKBPPP	0.977624	CCL2_P13500_OID21004_v1_Neurology.csv:THUMB:UKBPPP				FALSE	FALSE	FALSE
CCL2	UKBPPP;deCODE;Fenland	CCL2:TJR	0.0306902	0.437245	0.669496	TJR	Inverse variance weighted (correlation inc)	1.05487	0.884091	1.25863	0.553318	CCL2_P13500_OID21004_v1_Neurology.csv	UKBPPP	0.868836	CCL2_P13500_OID21004_v1_Neurology.csv:TJR:UKBPPP				FALSE	FALSE	FALSE
CCL2	UKBPPP;deCODE;Fenland	CCL2:TKR	0.00385557	0.943786	0.993489	TKR	Inverse variance weighted (correlation inc)	1.04272	0.840476	1.29362	0.703766	CCL2_P13500_OID21004_v1_Neurology.csv	UKBPPP	0.94622	CCL2_P13500_OID21004_v1_Neurology.csv:TKR:UKBPPP				FALSE	FALSE	FALSE
CXADR	UKBPPP;deCODE;Fenland	CXADR:AllOA	0.0529046	2.07804e-11	5.84049e-10	ALLOA	Inverse variance weighted (correlation inc)	0.977122	0.929222	1.02749	0.366809	CXADR_P78310_OID20561_v1_Inflammation.csv	UKBPPP	0.78937	CXADR_P78310_OID20561_v1_Inflammation.csv:ALLOA:UKBPPP				FALSE	TRUE	TRUE
CCL20	UKBPPP;deCODE;Fenland	CCL20:FingerOA	0.133373	0.667327	0.908945	FINGER							UKB		NA:FINGER:UKB					FALSE	TRUE
CCL20	UKBPPP;deCODE;Fenland	CCL20:HandOA	0.0963414	0.117737	0.997994	HAND	Inverse variance weighted (correlation inc)	1.00164	0.845638	1.18643	0.984842	CCL20_P78556_OID20671_v1_Inflammation.csv	UKBPPP	0.996971	CCL20_P78556_OID20671_v1_Inflammation.csv:HAND:UKBPPP				FALSE	FALSE	TRUE
CCL20	UKBPPP;deCODE;Fenland	CCL20:HipOA	-0.0393833	0.310509	0.595193	HIP	Inverse variance weighted (correlation inc)	0.948032	0.857436	1.0482	0.297692	CCL20_P78556_OID20671_v1_Inflammation.csv	UKBPPP	0.766844	CCL20_P78556_OID20671_v1_Inflammation.csv:HIP:UKBPPP				FALSE	FALSE	TRUE
CCL20	UKBPPP;deCODE;Fenland	CCL20:KneeHipOA	0.016466	0.460003	0.634399	KNEEHIP	Inverse variance weighted (correlation inc)	0.956919	0.88577	1.03378	0.263948	CCL20_P78556_OID20671_v1_Inflammation.csv	UKBPPP	0.697448	CCL20_P78556_OID20671_v1_Inflammation.csv:KNEEHIP:UKBPPP				FALSE	FALSE	TRUE
CCL20	UKBPPP;deCODE;Fenland	CCL20:KneeOA	0.0371322	0.152323	0.37664	KNEE	Inverse variance weighted (correlation inc)	0.952765	0.878941	1.03279	0.239621	CCL20_P78556_OID20671_v1_Inflammation.csv	UKBPPP	0.696864	CCL20_P78556_OID20671_v1_Inflammation.csv:KNEE:UKBPPP				FALSE	FALSE	TRUE
CCL20	UKBPPP;deCODE;Fenland	CCL20:SpineOA	0.101423	0.0723083	0.29478	SPINE	Inverse variance weighted (correlation inc)	0.935564	0.761862	1.14887	0.525018	CCL20_P78556_OID20671_v1_Inflammation.csv	UKBPPP	0.911638	CCL20_P78556_OID20671_v1_Inflammation.csv:SPINE:UKBPPP				FALSE	FALSE	TRUE
CCL20	UKBPPP;deCODE;Fenland	CCL20:THR	-0.00330933	0.973274	0.987805	THR	Inverse variance weighted (correlation inc)	0.940361	0.824907	1.07198	0.357539	CCL20_P78556_OID20671_v1_Inflammation.csv	UKBPPP	0.823061	CCL20_P78556_OID20671_v1_Inflammation.csv:THR:UKBPPP				FALSE	FALSE	TRUE
CCL20	UKBPPP;deCODE;Fenland	CCL20:ThumbOA	0.0288248	0.84909	0.99602	THUMB	Inverse variance weighted (correlation inc)	1.06379	0.859341	1.31688	0.570118	CCL20_P78556_OID20671_v1_Inflammation.csv	UKBPPP	0.928161	CCL20_P78556_OID20671_v1_Inflammation.csv:THUMB:UKBPPP				FALSE	FALSE	TRUE
CCL20	UKBPPP;deCODE;Fenland	CCL20:TJR	-0.00218241	0.973512	0.988054	TJR	Inverse variance weighted (correlation inc)	0.999506	0.896624	1.11419	0.992891	CCL20_P78556_OID20671_v1_Inflammation.csv	UKBPPP	0.996894	CCL20_P78556_OID20671_v1_Inflammation.csv:TJR:UKBPPP				FALSE	FALSE	TRUE
CCL20	UKBPPP;deCODE;Fenland	CCL20:TKR	-0.010299	0.909864	0.989793	TKR	Inverse variance weighted (correlation inc)	0.993486	0.84328	1.17045	0.937715	CCL20_P78556_OID20671_v1_Inflammation.csv	UKBPPP	0.989677	CCL20_P78556_OID20671_v1_Inflammation.csv:TKR:UKBPPP				FALSE	FALSE	TRUE
CCL21	UKBPPP;deCODE;Fenland	CCL21:AllOA	0.0318973	6.38939e-07	7.50048e-06	ALLOA	Inverse variance weighted (correlation inc)	1.00855	0.926892	1.09741	0.843289	CCL21_O00585_OID20686_v1_Inflammation.csv	UKBPPP	0.965751	CCL21_O00585_OID20686_v1_Inflammation.csv:ALLOA:UKBPPP				FALSE	FALSE	TRUE
CCL21	UKBPPP;deCODE;Fenland	CCL21:AllOA	0.0318973	6.38939e-07	7.50048e-06	ALLOA	Inverse variance weighted (correlation inc)	1.00922	0.956485	1.06486	0.737525	2516_57_CCL21_6Ckine.csv	deCODE	0.958089	2516_57_CCL21_6Ckine.csv:ALLOA:deCODE				FALSE	FALSE	TRUE
CCL21	UKBPPP;deCODE;Fenland	CCL21:AllOA	0.0318973	6.38939e-07	7.50048e-06	ALLOA	Inverse variance weighted (correlation inc)	1.00479	0.947118	1.06598	0.874086	6Ckine_2516_57.csv	Fenland	0.976965	6Ckine_2516_57.csv:ALLOA:Fenland				FALSE	FALSE	TRUE
CCL21	UKBPPP;deCODE;Fenland	CCL21:FingerOA	0.123867	0.389404	0.834466	FINGER	Inverse variance weighted (correlation inc)	1.13364	0.900375	1.42733	0.285903	6Ckine_2516_57.csv	Fenland	0.930178	6Ckine_2516_57.csv:FINGER:Fenland				FALSE	FALSE	TRUE
CCL21	UKBPPP;deCODE;Fenland	CCL21:FingerOA	0.123867	0.389404	0.834466	FINGER	Inverse variance weighted (correlation inc)	1.18321	0.901717	1.55259	0.224876	2516_57_CCL21_6Ckine.csv	deCODE	0.908733	2516_57_CCL21_6Ckine.csv:FINGER:deCODE				FALSE	FALSE	TRUE
CCL21	UKBPPP;deCODE;Fenland	CCL21:HandOA	-0.0160809	0.573442	0.997994	HAND	Inverse variance weighted (correlation inc)	1.09867	0.967329	1.24784	0.147441	6Ckine_2516_57.csv	Fenland	0.71907	6Ckine_2516_57.csv:HAND:Fenland				FALSE	FALSE	TRUE
CCL21	UKBPPP;deCODE;Fenland	CCL21:HandOA	-0.0160809	0.573442	0.997994	HAND	Inverse variance weighted (correlation inc)	1.05625	0.913353	1.22151	0.46055	2516_57_CCL21_6Ckine.csv	deCODE	0.956372	2516_57_CCL21_6Ckine.csv:HAND:deCODE				FALSE	FALSE	TRUE
CCL21	UKBPPP;deCODE;Fenland	CCL21:HandOA	-0.0160809	0.573442	0.997994	HAND	Inverse variance weighted (correlation inc)	1.11875	0.944912	1.32456	0.1928	CCL21_O00585_OID20686_v1_Inflammation.csv	UKBPPP	0.787004	CCL21_O00585_OID20686_v1_Inflammation.csv:HAND:UKBPPP				FALSE	FALSE	TRUE
KRT19	UKBPPP;deCODE;Fenland	KRT19:AllOA	0.0684741	3.75446e-11	1.00682e-09	ALLOA	Inverse variance weighted (correlation inc)	1.005	0.9574	1.05496	0.840459	KRT19_P08727_OID20596_v1_Inflammation.csv	UKBPPP	0.965751	KRT19_P08727_OID20596_v1_Inflammation.csv:ALLOA:UKBPPP				FALSE	TRUE	TRUE
ADAM12	UKBPPP;deCODE;Fenland	ADAM12:TJR	0.160766	5.11085e-12	1.06707e-09	TJR	Inverse variance weighted (correlation inc)	0.939758	0.880606	1.00288	0.061039	ADAM12_O43184_OID30491_v1_Inflammation_II.csv	UKBPPP	0.446459	ADAM12_O43184_OID30491_v1_Inflammation_II.csv:TJR:UKBPPP				FALSE	TRUE	TRUE
BPIFA2	UKBPPP;deCODE;Fenland	BPIFA2:AllOA	-0.101325	4.91658e-11	1.28314e-09	ALLOA	Inverse variance weighted (correlation inc)	0.978877	0.934812	1.02502	0.363641	SPLC2_16302_11.csv	Fenland	0.800949	SPLC2_16302_11.csv:ALLOA:Fenland				FALSE	TRUE	TRUE
CCL21	UKBPPP;deCODE;Fenland	CCL21:KneeHipOA	0.0321732	0.00185306	0.0151299	KNEEHIP	Inverse variance weighted (correlation inc)	1.01048	0.955781	1.06831	0.713512	2516_57_CCL21_6Ckine.csv	deCODE	0.94191	2516_57_CCL21_6Ckine.csv:KNEEHIP:deCODE				FALSE	FALSE	TRUE
CCL21	UKBPPP;deCODE;Fenland	CCL21:KneeHipOA	0.0321732	0.00185306	0.0151299	KNEEHIP	Inverse variance weighted (correlation inc)	1.00515	0.923389	1.09415	0.905512	CCL21_O00585_OID20686_v1_Inflammation.csv	UKBPPP	0.978096	CCL21_O00585_OID20686_v1_Inflammation.csv:KNEEHIP:UKBPPP				FALSE	FALSE	TRUE
CCL21	UKBPPP;deCODE;Fenland	CCL21:KneeHipOA	0.0321732	0.00185306	0.0151299	KNEEHIP	Inverse variance weighted (correlation inc)	1.00002	0.946999	1.05602	0.999302	6Ckine_2516_57.csv	Fenland	0.999302	6Ckine_2516_57.csv:KNEEHIP:Fenland				FALSE	FALSE	TRUE
CCL21	UKBPPP;deCODE;Fenland	CCL21:KneeOA	0.0226072	0.0602455	0.219847	KNEE	Inverse variance weighted (correlation inc)	1.02669	0.969711	1.08702	0.36587	2516_57_CCL21_6Ckine.csv	deCODE	0.788172	2516_57_CCL21_6Ckine.csv:KNEE:deCODE				FALSE	FALSE	TRUE
CCL21	UKBPPP;deCODE;Fenland	CCL21:KneeOA	0.0226072	0.0602455	0.219847	KNEE	Inverse variance weighted (correlation inc)	1.00635	0.910876	1.11183	0.900924	CCL21_O00585_OID20686_v1_Inflammation.csv	UKBPPP	0.982523	CCL21_O00585_OID20686_v1_Inflammation.csv:KNEE:UKBPPP				FALSE	FALSE	TRUE
CCL21	UKBPPP;deCODE;Fenland	CCL21:KneeOA	0.0226072	0.0602455	0.219847	KNEE	Inverse variance weighted (correlation inc)	0.998104	0.942751	1.05671	0.948024	6Ckine_2516_57.csv	Fenland	0.989505	6Ckine_2516_57.csv:KNEE:Fenland				FALSE	FALSE	TRUE
BPIFA2	UKBPPP;deCODE;Fenland	BPIFA2:AllOA	-0.101325	4.91658e-11	1.28314e-09	ALLOA	Inverse variance weighted (correlation inc)	0.987631	0.959732	1.01634	0.394585	BPIFA2_Q96DR5_OID30279_v1_Cardiometabolic_II.csv	UKBPPP	0.809376	BPIFA2_Q96DR5_OID30279_v1_Cardiometabolic_II.csv:ALLOA:UKBPPP				FALSE	TRUE	TRUE
BPIFA2	UKBPPP;deCODE;Fenland	BPIFA2:AllOA	-0.101325	4.91658e-11	1.28314e-09	ALLOA	Inverse variance weighted (correlation inc)	0.970378	0.915299	1.02877	0.313179	16302_11_BPIFA2_SPLC2.csv	deCODE	0.742047	16302_11_BPIFA2_SPLC2.csv:ALLOA:deCODE				FALSE	TRUE	TRUE
CCL21	UKBPPP;deCODE;Fenland	CCL21:THR	0.0332313	0.468225	0.708029	THR	Inverse variance weighted (correlation inc)	1.02877	0.88041	1.20213	0.721116	6Ckine_2516_57.csv	Fenland	0.969598	6Ckine_2516_57.csv:THR:Fenland				FALSE	FALSE	TRUE
CCL21	UKBPPP;deCODE;Fenland	CCL21:THR	0.0332313	0.468225	0.708029	THR	Inverse variance weighted (correlation inc)	0.913487	0.839729	0.993723	0.0351528	2516_57_CCL21_6Ckine.csv	deCODE	0.361217	2516_57_CCL21_6Ckine.csv:THR:deCODE				FALSE	FALSE	TRUE
CCL21	UKBPPP;deCODE;Fenland	CCL21:THR	0.0332313	0.468225	0.708029	THR	Inverse variance weighted (correlation inc)	0.983187	0.864593	1.11805	0.795986	CCL21_O00585_OID20686_v1_Inflammation.csv	UKBPPP	0.966964	CCL21_O00585_OID20686_v1_Inflammation.csv:THR:UKBPPP				FALSE	FALSE	TRUE
CCL21	UKBPPP;deCODE;Fenland	CCL21:ThumbOA	0.0176322	0.801843	0.99602	THUMB	Inverse variance weighted (correlation inc)	1.09547	0.899851	1.33361	0.3636	2516_57_CCL21_6Ckine.csv	deCODE	0.878565	2516_57_CCL21_6Ckine.csv:THUMB:deCODE				FALSE	FALSE	TRUE
CCL21	UKBPPP;deCODE;Fenland	CCL21:ThumbOA	0.0176322	0.801843	0.99602	THUMB	Inverse variance weighted (correlation inc)	1.14452	0.890113	1.47165	0.292599	CCL21_O00585_OID20686_v1_Inflammation.csv	UKBPPP	0.832594	CCL21_O00585_OID20686_v1_Inflammation.csv:THUMB:UKBPPP				FALSE	FALSE	TRUE
CCL21	UKBPPP;deCODE;Fenland	CCL21:ThumbOA	0.0176322	0.801843	0.99602	THUMB	Inverse variance weighted (correlation inc)	1.1255	0.942686	1.34376	0.191099	6Ckine_2516_57.csv	Fenland	0.793681	6Ckine_2516_57.csv:THUMB:Fenland				FALSE	FALSE	TRUE
CCL21	UKBPPP;deCODE;Fenland	CCL21:TJR	0.0158016	0.604206	0.792326	TJR	Inverse variance weighted (correlation inc)	1.06357	0.978613	1.15589	0.146786	6Ckine_2516_57.csv	Fenland	0.601392	6Ckine_2516_57.csv:TJR:Fenland				FALSE	FALSE	TRUE
CCL21	UKBPPP;deCODE;Fenland	CCL21:TJR	0.0158016	0.604206	0.792326	TJR	Inverse variance weighted (correlation inc)	1.00455	0.932717	1.08191	0.904619	2516_57_CCL21_6Ckine.csv	deCODE	0.973165	2516_57_CCL21_6Ckine.csv:TJR:deCODE				FALSE	FALSE	TRUE
CCL21	UKBPPP;deCODE;Fenland	CCL21:TJR	0.0158016	0.604206	0.792326	TJR	Inverse variance weighted (correlation inc)	1.05937	0.964745	1.16328	0.22698	CCL21_O00585_OID20686_v1_Inflammation.csv	UKBPPP	0.672762	CCL21_O00585_OID20686_v1_Inflammation.csv:TJR:UKBPPP				FALSE	FALSE	TRUE
CCL21	UKBPPP;deCODE;Fenland	CCL21:TKR	-0.0069293	0.869549	0.988865	TKR	Inverse variance weighted (correlation inc)	1.03864	0.903284	1.19427	0.594627	CCL21_O00585_OID20686_v1_Inflammation.csv	UKBPPP	0.915969	CCL21_O00585_OID20686_v1_Inflammation.csv:TKR:UKBPPP				FALSE	FALSE	TRUE
CCL21	UKBPPP;deCODE;Fenland	CCL21:TKR	-0.0069293	0.869549	0.988865	TKR	Inverse variance weighted (correlation inc)	1.01662	0.898055	1.15084	0.794433	6Ckine_2516_57.csv	Fenland	0.959715	6Ckine_2516_57.csv:TKR:Fenland				FALSE	FALSE	TRUE
CCL21	UKBPPP;deCODE;Fenland	CCL21:TKR	-0.0069293	0.869549	0.988865	TKR	Inverse variance weighted (correlation inc)	1.04653	0.931329	1.17597	0.44468	2516_57_CCL21_6Ckine.csv	deCODE	0.818606	2516_57_CCL21_6Ckine.csv:TKR:deCODE				FALSE	FALSE	TRUE
CCL22	UKBPPP;deCODE;Fenland	CCL22:AllOA	0.00452233	0.574186	0.695832	ALLOA	Inverse variance weighted (correlation inc)	0.964185	0.946399	0.982305	0.000123305	MDC_3508_78.csv	Fenland	0.00923306	MDC_3508_78.csv:ALLOA:Fenland	Colocalization not detected	0.114612	0.793705	TRUE	FALSE	FALSE
CCL22	UKBPPP;deCODE;Fenland	CCL22:AllOA	0.00452233	0.574186	0.695832	ALLOA	Inverse variance weighted (correlation inc)	0.982662	0.967568	0.997992	0.0267948	3508_78_CCL22_MDC.csv	deCODE	0.262941	3508_78_CCL22_MDC.csv:ALLOA:deCODE				FALSE	FALSE	FALSE
CCL22	UKBPPP;deCODE;Fenland	CCL22:AllOA	0.00452233	0.574186	0.695832	ALLOA	Inverse variance weighted (correlation inc)	0.971597	0.94357	1.00046	0.0536845	CCL22_O00626_OID20765_v1_Inflammation.csv	UKBPPP	0.37732	CCL22_O00626_OID20765_v1_Inflammation.csv:ALLOA:UKBPPP				FALSE	FALSE	FALSE
CCL22	UKBPPP;deCODE;Fenland	CCL22:FingerOA	0.468965	0.0094806	0.455157	FINGER	Inverse variance weighted (correlation inc)	0.874152	0.7958	0.960217	0.0049957	MDC_3508_78.csv	Fenland	0.363231	MDC_3508_78.csv:FINGER:Fenland				FALSE	FALSE	FALSE
CCL22	UKBPPP;deCODE;Fenland	CCL22:FingerOA	0.468965	0.0094806	0.455157	FINGER	Inverse variance weighted (correlation inc)	0.922919	0.847537	1.00501	0.0650204	3508_78_CCL22_MDC.csv	deCODE	0.787292	3508_78_CCL22_MDC.csv:FINGER:deCODE				FALSE	FALSE	FALSE
CCL22	UKBPPP;deCODE;Fenland	CCL22:HandOA	-0.0223031	0.534204	0.997994	HAND	Inverse variance weighted (correlation inc)	0.979464	0.902523	1.06297	0.619119	CCL22_O00626_OID20765_v1_Inflammation.csv	UKBPPP	0.95695	CCL22_O00626_OID20765_v1_Inflammation.csv:HAND:UKBPPP				FALSE	FALSE	FALSE
CCL22	UKBPPP;deCODE;Fenland	CCL22:HandOA	-0.0223031	0.534204	0.997994	HAND	Inverse variance weighted (correlation inc)	0.927497	0.874549	0.98365	0.0120844	MDC_3508_78.csv	Fenland	0.359847	MDC_3508_78.csv:HAND:Fenland				FALSE	FALSE	FALSE
CCL22	UKBPPP;deCODE;Fenland	CCL22:HandOA	-0.0223031	0.534204	0.997994	HAND	Inverse variance weighted (correlation inc)	0.979826	0.934638	1.0272	0.397547	3508_78_CCL22_MDC.csv	deCODE	0.956372	3508_78_CCL22_MDC.csv:HAND:deCODE				FALSE	FALSE	FALSE
CCL22	UKBPPP;deCODE;Fenland	CCL22:HipOA	0.00520836	0.817929	0.923448	HIP	Inverse variance weighted (correlation inc)	1.00273	0.946083	1.06278	0.926676	CCL22_O00626_OID20765_v1_Inflammation.csv	UKBPPP	0.990925	CCL22_O00626_OID20765_v1_Inflammation.csv:HIP:UKBPPP				FALSE	FALSE	FALSE
CCL22	UKBPPP;deCODE;Fenland	CCL22:HipOA	0.00520836	0.817929	0.923448	HIP	Inverse variance weighted (correlation inc)	0.997662	0.965141	1.03128	0.889886	3508_78_CCL22_MDC.csv	deCODE	0.971445	3508_78_CCL22_MDC.csv:HIP:deCODE				FALSE	FALSE	FALSE
CCL22	UKBPPP;deCODE;Fenland	CCL22:HipOA	0.00520836	0.817929	0.923448	HIP	Inverse variance weighted (correlation inc)	0.969336	0.924986	1.01581	0.192426	MDC_3508_78.csv	Fenland	0.702272	MDC_3508_78.csv:HIP:Fenland				FALSE	FALSE	FALSE
CCL22	UKBPPP;deCODE;Fenland	CCL22:KneeHipOA	-0.00562593	0.664798	0.788609	KNEEHIP	Inverse variance weighted (correlation inc)	0.962359	0.931459	0.994283	0.0212045	MDC_3508_78.csv	Fenland	0.249642	MDC_3508_78.csv:KNEEHIP:Fenland				FALSE	FALSE	FALSE
CCL22	UKBPPP;deCODE;Fenland	CCL22:KneeHipOA	-0.00562593	0.664798	0.788609	KNEEHIP	Inverse variance weighted (correlation inc)	0.979135	0.954495	1.00441	0.104909	3508_78_CCL22_MDC.csv	deCODE	0.53087	3508_78_CCL22_MDC.csv:KNEEHIP:deCODE				FALSE	FALSE	FALSE
CCL22	UKBPPP;deCODE;Fenland	CCL22:KneeHipOA	-0.00562593	0.664798	0.788609	KNEEHIP	Inverse variance weighted (correlation inc)	0.977014	0.936317	1.01948	0.284053	CCL22_O00626_OID20765_v1_Inflammation.csv	UKBPPP	0.714963	CCL22_O00626_OID20765_v1_Inflammation.csv:KNEEHIP:UKBPPP				FALSE	FALSE	FALSE
CCL22	UKBPPP;deCODE;Fenland	CCL22:KneeOA	-0.0156121	0.301616	0.550327	KNEE	Inverse variance weighted (correlation inc)	0.973652	0.948187	0.9998	0.04829	3508_78_CCL22_MDC.csv	deCODE	0.378909	3508_78_CCL22_MDC.csv:KNEE:deCODE				FALSE	FALSE	FALSE
CCL22	UKBPPP;deCODE;Fenland	CCL22:KneeOA	-0.0156121	0.301616	0.550327	KNEE	Inverse variance weighted (correlation inc)	0.962567	0.925914	1.00067	0.0540785	CCL22_O00626_OID20765_v1_Inflammation.csv	UKBPPP	0.398931	CCL22_O00626_OID20765_v1_Inflammation.csv:KNEE:UKBPPP				FALSE	FALSE	FALSE
CCL22	UKBPPP;deCODE;Fenland	CCL22:KneeOA	-0.0156121	0.301616	0.550327	KNEE	Inverse variance weighted (correlation inc)	0.959002	0.92878	0.990207	0.0103967	MDC_3508_78.csv	Fenland	0.153249	MDC_3508_78.csv:KNEE:Fenland				FALSE	FALSE	FALSE
CCL22	UKBPPP;deCODE;Fenland	CCL22:SpineOA	0.0210837	0.521365	0.781112	SPINE	Inverse variance weighted (correlation inc)	0.978964	0.94788	1.01107	0.196563	3508_78_CCL22_MDC.csv	deCODE	0.856601	3508_78_CCL22_MDC.csv:SPINE:deCODE				FALSE	FALSE	FALSE
CCL22	UKBPPP;deCODE;Fenland	CCL22:SpineOA	0.0210837	0.521365	0.781112	SPINE	Inverse variance weighted (correlation inc)	0.988294	0.934348	1.04535	0.68096	CCL22_O00626_OID20765_v1_Inflammation.csv	UKBPPP	0.963217	CCL22_O00626_OID20765_v1_Inflammation.csv:SPINE:UKBPPP				FALSE	FALSE	FALSE
CCL22	UKBPPP;deCODE;Fenland	CCL22:THR	0.0980341	0.0884676	0.268248	THR	Inverse variance weighted (correlation inc)	0.969426	0.913549	1.02872	0.305288	MDC_3508_78.csv	Fenland	0.801971	MDC_3508_78.csv:THR:Fenland				FALSE	FALSE	FALSE
CCL22	UKBPPP;deCODE;Fenland	CCL22:THR	0.0980341	0.0884676	0.268248	THR	Inverse variance weighted (correlation inc)	1.00867	0.952414	1.06824	0.768213	CCL22_O00626_OID20765_v1_Inflammation.csv	UKBPPP	0.962859	CCL22_O00626_OID20765_v1_Inflammation.csv:THR:UKBPPP				FALSE	FALSE	FALSE
CCL22	UKBPPP;deCODE;Fenland	CCL22:THR	0.0980341	0.0884676	0.268248	THR	Inverse variance weighted (correlation inc)	0.99079	0.953035	1.03004	0.640643	3508_78_CCL22_MDC.csv	deCODE	0.928397	3508_78_CCL22_MDC.csv:THR:deCODE				FALSE	FALSE	FALSE
CCL22	UKBPPP;deCODE;Fenland	CCL22:ThumbOA	0.0924107	0.295059	0.99602	THUMB	Inverse variance weighted (correlation inc)	0.974483	0.90487	1.04945	0.494241	3508_78_CCL22_MDC.csv	deCODE	0.909166	3508_78_CCL22_MDC.csv:THUMB:deCODE				FALSE	FALSE	FALSE
CCL22	UKBPPP;deCODE;Fenland	CCL22:ThumbOA	0.0924107	0.295059	0.99602	THUMB	Inverse variance weighted (correlation inc)	0.916254	0.844518	0.994084	0.0354955	MDC_3508_78.csv	Fenland	0.522638	MDC_3508_78.csv:THUMB:Fenland				FALSE	FALSE	FALSE
CCL22	UKBPPP;deCODE;Fenland	CCL22:ThumbOA	0.0924107	0.295059	0.99602	THUMB	Inverse variance weighted (correlation inc)	0.975959	0.878409	1.08434	0.650605	CCL22_O00626_OID20765_v1_Inflammation.csv	UKBPPP	0.935236	CCL22_O00626_OID20765_v1_Inflammation.csv:THUMB:UKBPPP				FALSE	FALSE	FALSE
CCL22	UKBPPP;deCODE;Fenland	CCL22:TJR	0.0613616	0.109053	0.33106	TJR	Inverse variance weighted (correlation inc)	0.961879	0.905132	1.02218	0.210289	CCL22_O00626_OID20765_v1_Inflammation.csv	UKBPPP	0.65669	CCL22_O00626_OID20765_v1_Inflammation.csv:TJR:UKBPPP				FALSE	FALSE	FALSE
CCL22	UKBPPP;deCODE;Fenland	CCL22:TJR	0.0613616	0.109053	0.33106	TJR	Inverse variance weighted (correlation inc)	0.966677	0.932683	1.00191	0.0635153	3508_78_CCL22_MDC.csv	deCODE	0.45567	3508_78_CCL22_MDC.csv:TJR:deCODE				FALSE	FALSE	FALSE
CCL22	UKBPPP;deCODE;Fenland	CCL22:TJR	0.0613616	0.109053	0.33106	TJR	Inverse variance weighted (correlation inc)	0.941856	0.898591	0.987203	0.0125315	MDC_3508_78.csv	Fenland	0.200825	MDC_3508_78.csv:TJR:Fenland				FALSE	FALSE	FALSE
CCL22	UKBPPP;deCODE;Fenland	CCL22:TKR	0.0298016	0.573917	0.955266	TKR	Inverse variance weighted (correlation inc)	0.934819	0.885022	0.987419	0.0158073	MDC_3508_78.csv	Fenland	0.245458	MDC_3508_78.csv:TKR:Fenland				FALSE	FALSE	FALSE
CCL22	UKBPPP;deCODE;Fenland	CCL22:TKR	0.0298016	0.573917	0.955266	TKR	Inverse variance weighted (correlation inc)	0.951942	0.883182	1.02605	0.197892	CCL22_O00626_OID20765_v1_Inflammation.csv	UKBPPP	0.670617	CCL22_O00626_OID20765_v1_Inflammation.csv:TKR:UKBPPP				FALSE	FALSE	FALSE
CCL22	UKBPPP;deCODE;Fenland	CCL22:TKR	0.0298016	0.573917	0.955266	TKR	Inverse variance weighted (correlation inc)	0.950323	0.902678	1.00048	0.0521857	3508_78_CCL22_MDC.csv	deCODE	0.384772	3508_78_CCL22_MDC.csv:TKR:deCODE				FALSE	FALSE	FALSE
CCL23	UKBPPP;deCODE;Fenland	CCL23:AllOA	0.0212999	0.00134401	0.00649048	ALLOA	Inverse variance weighted (correlation inc)	0.996241	0.988236	1.00431	0.360312	3028_36_CCL23_Ck_b_8_1.csv	deCODE	0.784973	3028_36_CCL23_Ck_b_8_1.csv:ALLOA:deCODE				FALSE	FALSE	FALSE
CCL23	UKBPPP;deCODE;Fenland	CCL23:AllOA	0.0212999	0.00134401	0.00649048	ALLOA	Inverse variance weighted (correlation inc)	0.99819	0.989162	1.0073	0.695951	Ck_b_8_1_3028_36.csv	Fenland	0.952902	Ck_b_8_1_3028_36.csv:ALLOA:Fenland				FALSE	FALSE	FALSE
CCL23	UKBPPP;deCODE;Fenland	CCL23:AllOA	0.0212999	0.00134401	0.00649048	ALLOA	Inverse variance weighted (correlation inc)	0.998502	0.988988	1.00811	0.758871	CCL23_P55773_OID20693_v1_Inflammation.csv	UKBPPP	0.944498	CCL23_P55773_OID20693_v1_Inflammation.csv:ALLOA:UKBPPP				FALSE	FALSE	FALSE
CCL23	UKBPPP;deCODE;Fenland	CCL23:AllOA	0.0212999	0.00134401	0.00649048	ALLOA	Inverse variance weighted (correlation inc)	0.99955	0.991815	1.00735	0.909594	MPIF_1_2913_1.csv	Fenland	0.97977	MPIF_1_2913_1.csv:ALLOA:Fenland				FALSE	FALSE	FALSE
CCL23	UKBPPP;deCODE;Fenland	CCL23:AllOA	0.0212999	0.00134401	0.00649048	ALLOA	Inverse variance weighted (correlation inc)	0.997103	0.987339	1.00696	0.563289	2913_1_CCL23_MPIF_1.csv	deCODE	0.892867	2913_1_CCL23_MPIF_1.csv:ALLOA:deCODE				FALSE	FALSE	FALSE
CCL23	UKBPPP;deCODE;Fenland	CCL23:FingerOA	0.137433	0.357048	0.816629	FINGER	Inverse variance weighted (correlation inc)	0.993006	0.938005	1.05123	0.809215	2913_1_CCL23_MPIF_1.csv	deCODE	0.981407	2913_1_CCL23_MPIF_1.csv:FINGER:deCODE				FALSE	FALSE	FALSE
CCL23	UKBPPP;deCODE;Fenland	CCL23:FingerOA	0.137433	0.357048	0.816629	FINGER	Inverse variance weighted (correlation inc)	1.02225	0.971182	1.07599	0.40005	Ck_b_8_1_3028_36.csv	Fenland	0.94391	Ck_b_8_1_3028_36.csv:FINGER:Fenland				FALSE	FALSE	FALSE
CCL23	UKBPPP;deCODE;Fenland	CCL23:FingerOA	0.137433	0.357048	0.816629	FINGER	Inverse variance weighted (correlation inc)	0.99777	0.952636	1.04504	0.924705	3028_36_CCL23_Ck_b_8_1.csv	deCODE	0.991097	3028_36_CCL23_Ck_b_8_1.csv:FINGER:deCODE				FALSE	FALSE	FALSE
CCL23	UKBPPP;deCODE;Fenland	CCL23:FingerOA	0.137433	0.357048	0.816629	FINGER	Inverse variance weighted (correlation inc)	1.00331	0.954576	1.05453	0.896581	MPIF_1_2913_1.csv	Fenland	0.990872	MPIF_1_2913_1.csv:FINGER:Fenland				FALSE	FALSE	FALSE
CCL23	UKBPPP;deCODE;Fenland	CCL23:HandOA	-0.011257	0.703877	0.997994	HAND	Inverse variance weighted (correlation inc)	1.00538	0.977434	1.03412	0.709289	3028_36_CCL23_Ck_b_8_1.csv	deCODE	0.963491	3028_36_CCL23_Ck_b_8_1.csv:HAND:deCODE				FALSE	FALSE	FALSE
CCL23	UKBPPP;deCODE;Fenland	CCL23:HandOA	-0.011257	0.703877	0.997994	HAND	Inverse variance weighted (correlation inc)	0.996534	0.965755	1.02829	0.828277	CCL23_P55773_OID20693_v1_Inflammation.csv	UKBPPP	0.976085	CCL23_P55773_OID20693_v1_Inflammation.csv:HAND:UKBPPP				FALSE	FALSE	FALSE
CCL23	UKBPPP;deCODE;Fenland	CCL23:HandOA	-0.011257	0.703877	0.997994	HAND	Inverse variance weighted (correlation inc)	1.01317	0.983878	1.04334	0.381944	Ck_b_8_1_3028_36.csv	Fenland	0.876258	Ck_b_8_1_3028_36.csv:HAND:Fenland				FALSE	FALSE	FALSE
CCL23	UKBPPP;deCODE;Fenland	CCL23:HandOA	-0.011257	0.703877	0.997994	HAND	Inverse variance weighted (correlation inc)	1.0051	0.971914	1.03942	0.766432	2913_1_CCL23_MPIF_1.csv	deCODE	0.964506	2913_1_CCL23_MPIF_1.csv:HAND:deCODE				FALSE	FALSE	FALSE
CCL23	UKBPPP;deCODE;Fenland	CCL23:HandOA	-0.011257	0.703877	0.997994	HAND	Inverse variance weighted (correlation inc)	1.00705	0.981939	1.03281	0.585469	MPIF_1_2913_1.csv	Fenland	0.923751	MPIF_1_2913_1.csv:HAND:Fenland				FALSE	FALSE	FALSE
CCL23	UKBPPP;deCODE;Fenland	CCL23:HipOA	0.0152958	0.412752	0.673504	HIP	Inverse variance weighted (correlation inc)	0.999039	0.980646	1.01778	0.919263	2913_1_CCL23_MPIF_1.csv	deCODE	0.979745	2913_1_CCL23_MPIF_1.csv:HIP:deCODE				FALSE	FALSE	FALSE
CCL23	UKBPPP;deCODE;Fenland	CCL23:HipOA	0.0152958	0.412752	0.673504	HIP	Inverse variance weighted (correlation inc)	0.996954	0.978713	1.01554	0.746095	CCL23_P55773_OID20693_v1_Inflammation.csv	UKBPPP	0.947328	CCL23_P55773_OID20693_v1_Inflammation.csv:HIP:UKBPPP				FALSE	FALSE	FALSE
CCL23	UKBPPP;deCODE;Fenland	CCL23:HipOA	0.0152958	0.412752	0.673504	HIP	Inverse variance weighted (correlation inc)	0.998126	0.979608	1.01699	0.84434	3028_36_CCL23_Ck_b_8_1.csv	deCODE	0.957884	3028_36_CCL23_Ck_b_8_1.csv:HIP:deCODE				FALSE	FALSE	FALSE
CCL23	UKBPPP;deCODE;Fenland	CCL23:HipOA	0.0152958	0.412752	0.673504	HIP	Inverse variance weighted (correlation inc)	1.00127	0.986725	1.01602	0.865335	MPIF_1_2913_1.csv	Fenland	0.98355	MPIF_1_2913_1.csv:HIP:Fenland				FALSE	FALSE	FALSE
CCL23	UKBPPP;deCODE;Fenland	CCL23:HipOA	0.0152958	0.412752	0.673504	HIP	Inverse variance weighted (correlation inc)	0.998001	0.980718	1.01559	0.822396	Ck_b_8_1_3028_36.csv	Fenland	0.965644	Ck_b_8_1_3028_36.csv:HIP:Fenland				FALSE	FALSE	FALSE
CCL23	UKBPPP;deCODE;Fenland	CCL23:KneeHipOA	0.00433671	0.685739	0.801325	KNEEHIP	Inverse variance weighted (correlation inc)	0.995529	0.984118	1.00707	0.446146	3028_36_CCL23_Ck_b_8_1.csv	deCODE	0.84031	3028_36_CCL23_Ck_b_8_1.csv:KNEEHIP:deCODE				FALSE	FALSE	FALSE
CCL23	UKBPPP;deCODE;Fenland	CCL23:KneeHipOA	0.00433671	0.685739	0.801325	KNEEHIP	Inverse variance weighted (correlation inc)	0.997234	0.986326	1.00826	0.6216	MPIF_1_2913_1.csv	Fenland	0.920646	MPIF_1_2913_1.csv:KNEEHIP:Fenland				FALSE	FALSE	FALSE
CCL23	UKBPPP;deCODE;Fenland	CCL23:KneeHipOA	0.00433671	0.685739	0.801325	KNEEHIP	Inverse variance weighted (correlation inc)	0.994026	0.980685	1.00755	0.384816	CCL23_P55773_OID20693_v1_Inflammation.csv	UKBPPP	0.78995	CCL23_P55773_OID20693_v1_Inflammation.csv:KNEEHIP:UKBPPP				FALSE	FALSE	FALSE
CCL23	UKBPPP;deCODE;Fenland	CCL23:KneeHipOA	0.00433671	0.685739	0.801325	KNEEHIP	Inverse variance weighted (correlation inc)	0.993036	0.97932	1.00694	0.324672	2913_1_CCL23_MPIF_1.csv	deCODE	0.780475	2913_1_CCL23_MPIF_1.csv:KNEEHIP:deCODE				FALSE	FALSE	FALSE
CCL23	UKBPPP;deCODE;Fenland	CCL23:KneeHipOA	0.00433671	0.685739	0.801325	KNEEHIP	Inverse variance weighted (correlation inc)	0.996861	0.98402	1.00987	0.634561	Ck_b_8_1_3028_36.csv	Fenland	0.924788	Ck_b_8_1_3028_36.csv:KNEEHIP:Fenland				FALSE	FALSE	FALSE
CCL23	UKBPPP;deCODE;Fenland	CCL23:KneeOA	-0.00420404	0.736126	0.876455	KNEE	Inverse variance weighted (correlation inc)	0.99697	0.980957	1.01325	0.713423	CCL23_P55773_OID20693_v1_Inflammation.csv	UKBPPP	0.923544	CCL23_P55773_OID20693_v1_Inflammation.csv:KNEE:UKBPPP				FALSE	FALSE	FALSE
CCL23	UKBPPP;deCODE;Fenland	CCL23:KneeOA	-0.00420404	0.736126	0.876455	KNEE	Inverse variance weighted (correlation inc)	0.995326	0.98073	1.01014	0.534259	2913_1_CCL23_MPIF_1.csv	deCODE	0.880743	2913_1_CCL23_MPIF_1.csv:KNEE:deCODE				FALSE	FALSE	FALSE
CCL23	UKBPPP;deCODE;Fenland	CCL23:KneeOA	-0.00420404	0.736126	0.876455	KNEE	Inverse variance weighted (correlation inc)	1.00073	0.988694	1.01291	0.906245	3028_36_CCL23_Ck_b_8_1.csv	deCODE	0.978589	3028_36_CCL23_Ck_b_8_1.csv:KNEE:deCODE				FALSE	FALSE	FALSE
CCL23	UKBPPP;deCODE;Fenland	CCL23:KneeOA	-0.00420404	0.736126	0.876455	KNEE	Inverse variance weighted (correlation inc)	0.998959	0.987462	1.01059	0.85995	MPIF_1_2913_1.csv	Fenland	0.97576	MPIF_1_2913_1.csv:KNEE:Fenland				FALSE	FALSE	FALSE
CCL23	UKBPPP;deCODE;Fenland	CCL23:KneeOA	-0.00420404	0.736126	0.876455	KNEE	Inverse variance weighted (correlation inc)	1.00169	0.98815	1.01542	0.807749	Ck_b_8_1_3028_36.csv	Fenland	0.967179	Ck_b_8_1_3028_36.csv:KNEE:Fenland				FALSE	FALSE	FALSE
CCL23	UKBPPP;deCODE;Fenland	CCL23:SpineOA	0.0538981	0.0470339	0.221385	SPINE	Inverse variance weighted (correlation inc)	1.01095	0.988591	1.03381	0.339882	CCL23_P55773_OID20693_v1_Inflammation.csv	UKBPPP	0.867054	CCL23_P55773_OID20693_v1_Inflammation.csv:SPINE:UKBPPP				FALSE	FALSE	FALSE
CCL23	UKBPPP;deCODE;Fenland	CCL23:SpineOA	0.0538981	0.0470339	0.221385	SPINE	Inverse variance weighted (correlation inc)	1.00519	0.983427	1.02743	0.643166	2913_1_CCL23_MPIF_1.csv	deCODE	0.96713	2913_1_CCL23_MPIF_1.csv:SPINE:deCODE				FALSE	FALSE	FALSE
CCL23	UKBPPP;deCODE;Fenland	CCL23:SpineOA	0.0538981	0.0470339	0.221385	SPINE	Inverse variance weighted (correlation inc)	1.01913	0.99993	1.0387	0.0508493	3028_36_CCL23_Ck_b_8_1.csv	deCODE	0.621135	3028_36_CCL23_Ck_b_8_1.csv:SPINE:deCODE				FALSE	FALSE	FALSE
CCL23	UKBPPP;deCODE;Fenland	CCL23:THR	0.0697677	0.141902	0.353605	THR	Inverse variance weighted (correlation inc)	0.983291	0.964986	1.00194	0.0788452	MPIF_1_2913_1.csv	Fenland	0.496553	MPIF_1_2913_1.csv:THR:Fenland				FALSE	FALSE	FALSE
CCL23	UKBPPP;deCODE;Fenland	CCL23:THR	0.0697677	0.141902	0.353605	THR	Inverse variance weighted (correlation inc)	0.978643	0.956412	1.00139	0.0655509	Ck_b_8_1_3028_36.csv	Fenland	0.463623	Ck_b_8_1_3028_36.csv:THR:Fenland				FALSE	FALSE	FALSE
CCL23	UKBPPP;deCODE;Fenland	CCL23:THR	0.0697677	0.141902	0.353605	THR	Inverse variance weighted (correlation inc)	0.989147	0.966917	1.01189	0.346702	3028_36_CCL23_Ck_b_8_1.csv	deCODE	0.798393	3028_36_CCL23_Ck_b_8_1.csv:THR:deCODE				FALSE	FALSE	FALSE
CCL23	UKBPPP;deCODE;Fenland	CCL23:THR	0.0697677	0.141902	0.353605	THR	Inverse variance weighted (correlation inc)	0.988375	0.964226	1.01313	0.354173	2913_1_CCL23_MPIF_1.csv	deCODE	0.80321	2913_1_CCL23_MPIF_1.csv:THR:deCODE				FALSE	FALSE	FALSE
CCL23	UKBPPP;deCODE;Fenland	CCL23:THR	0.0697677	0.141902	0.353605	THR	Inverse variance weighted (correlation inc)	0.989432	0.965491	1.01397	0.39527	CCL23_P55773_OID20693_v1_Inflammation.csv	UKBPPP	0.845072	CCL23_P55773_OID20693_v1_Inflammation.csv:THR:UKBPPP				FALSE	FALSE	FALSE
CCL23	UKBPPP;deCODE;Fenland	CCL23:ThumbOA	0.0740299	0.309525	0.99602	THUMB	Inverse variance weighted (correlation inc)	0.981348	0.93553	1.02941	0.44024	2913_1_CCL23_MPIF_1.csv	deCODE	0.896127	2913_1_CCL23_MPIF_1.csv:THUMB:deCODE				FALSE	FALSE	FALSE
CCL23	UKBPPP;deCODE;Fenland	CCL23:ThumbOA	0.0740299	0.309525	0.99602	THUMB	Inverse variance weighted (correlation inc)	1.001	0.958333	1.04557	0.96414	Ck_b_8_1_3028_36.csv	Fenland	0.992577	Ck_b_8_1_3028_36.csv:THUMB:Fenland				FALSE	FALSE	FALSE
CCL23	UKBPPP;deCODE;Fenland	CCL23:ThumbOA	0.0740299	0.309525	0.99602	THUMB	Inverse variance weighted (correlation inc)	0.993045	0.947792	1.04046	0.76929	CCL23_P55773_OID20693_v1_Inflammation.csv	UKBPPP	0.97159	CCL23_P55773_OID20693_v1_Inflammation.csv:THUMB:UKBPPP				FALSE	FALSE	FALSE
CCL23	UKBPPP;deCODE;Fenland	CCL23:ThumbOA	0.0740299	0.309525	0.99602	THUMB	Inverse variance weighted (correlation inc)	0.997	0.958383	1.03717	0.8815	3028_36_CCL23_Ck_b_8_1.csv	deCODE	0.981149	3028_36_CCL23_Ck_b_8_1.csv:THUMB:deCODE				FALSE	FALSE	FALSE
CCL23	UKBPPP;deCODE;Fenland	CCL23:ThumbOA	0.0740299	0.309525	0.99602	THUMB	Inverse variance weighted (correlation inc)	0.992672	0.95165	1.03546	0.732669	MPIF_1_2913_1.csv	Fenland	0.956249	MPIF_1_2913_1.csv:THUMB:Fenland				FALSE	FALSE	FALSE
CCL23	UKBPPP;deCODE;Fenland	CCL23:TJR	0.0471365	0.13588	0.368823	TJR	Inverse variance weighted (correlation inc)	0.98921	0.972103	1.00662	0.222859	3028_36_CCL23_Ck_b_8_1.csv	deCODE	0.697072	3028_36_CCL23_Ck_b_8_1.csv:TJR:deCODE				FALSE	FALSE	FALSE
CCL23	UKBPPP;deCODE;Fenland	CCL23:TJR	0.0471365	0.13588	0.368823	TJR	Inverse variance weighted (correlation inc)	0.99394	0.972699	1.01564	0.581259	CCL23_P55773_OID20693_v1_Inflammation.csv	UKBPPP	0.87297	CCL23_P55773_OID20693_v1_Inflammation.csv:TJR:UKBPPP				FALSE	FALSE	FALSE
CCL23	UKBPPP;deCODE;Fenland	CCL23:TJR	0.0471365	0.13588	0.368823	TJR	Inverse variance weighted (correlation inc)	0.987941	0.968807	1.00745	0.224055	Ck_b_8_1_3028_36.csv	Fenland	0.674245	Ck_b_8_1_3028_36.csv:TJR:Fenland				FALSE	FALSE	FALSE
CCL23	UKBPPP;deCODE;Fenland	CCL23:TJR	0.0471365	0.13588	0.368823	TJR	Inverse variance weighted (correlation inc)	0.989529	0.968721	1.01078	0.33163	2913_1_CCL23_MPIF_1.csv	deCODE	0.768905	2913_1_CCL23_MPIF_1.csv:TJR:deCODE				FALSE	FALSE	FALSE
CCL23	UKBPPP;deCODE;Fenland	CCL23:TJR	0.0471365	0.13588	0.368823	TJR	Inverse variance weighted (correlation inc)	0.989105	0.972567	1.00592	0.202861	MPIF_1_2913_1.csv	Fenland	0.648871	MPIF_1_2913_1.csv:TJR:Fenland				FALSE	FALSE	FALSE
CCL23	UKBPPP;deCODE;Fenland	CCL23:TKR	0.0220423	0.614369	0.960269	TKR	Inverse variance weighted (correlation inc)	1.01059	0.983343	1.0386	0.449897	2913_1_CCL23_MPIF_1.csv	deCODE	0.824625	2913_1_CCL23_MPIF_1.csv:TKR:deCODE				FALSE	FALSE	FALSE
CCL23	UKBPPP;deCODE;Fenland	CCL23:TKR	0.0220423	0.614369	0.960269	TKR	Inverse variance weighted (correlation inc)	1.00861	0.98367	1.03419	0.501984	Ck_b_8_1_3028_36.csv	Fenland	0.874621	Ck_b_8_1_3028_36.csv:TKR:Fenland				FALSE	FALSE	FALSE
CCL23	UKBPPP;deCODE;Fenland	CCL23:TKR	0.0220423	0.614369	0.960269	TKR	Inverse variance weighted (correlation inc)	1.01192	0.989377	1.03498	0.302584	3028_36_CCL23_Ck_b_8_1.csv	deCODE	0.755075	3028_36_CCL23_Ck_b_8_1.csv:TKR:deCODE				FALSE	FALSE	FALSE
CCL23	UKBPPP;deCODE;Fenland	CCL23:TKR	0.0220423	0.614369	0.960269	TKR	Inverse variance weighted (correlation inc)	1.01508	0.984614	1.04649	0.335707	CCL23_P55773_OID20693_v1_Inflammation.csv	UKBPPP	0.787982	CCL23_P55773_OID20693_v1_Inflammation.csv:TKR:UKBPPP				FALSE	FALSE	FALSE
CCL23	UKBPPP;deCODE;Fenland	CCL23:TKR	0.0220423	0.614369	0.960269	TKR	Inverse variance weighted (correlation inc)	1.0081	0.987942	1.02866	0.433808	MPIF_1_2913_1.csv	Fenland	0.839655	MPIF_1_2913_1.csv:TKR:Fenland				FALSE	FALSE	FALSE
CCL24	UKBPPP;deCODE;Fenland	CCL24:AllOA	0.00684478	0.600163	0.717535	ALLOA	Inverse variance weighted (correlation inc)	0.99733	0.991253	1.00344	0.391111	CCL24_O00175_OID20772_v1_Inflammation.csv	UKBPPP	0.806348	CCL24_O00175_OID20772_v1_Inflammation.csv:ALLOA:UKBPPP				FALSE	FALSE	FALSE
CCL24	UKBPPP;deCODE;Fenland	CCL24:FingerOA	0.247682	0.398447	0.835418	FINGER							UKB		NA:FINGER:UKB					FALSE	FALSE
CCL24	UKBPPP;deCODE;Fenland	CCL24:HandOA	0.0645819	0.26729	0.997994	HAND	Inverse variance weighted (correlation inc)	1.00907	0.990733	1.02774	0.334696	CCL24_O00175_OID20772_v1_Inflammation.csv	UKBPPP	0.846088	CCL24_O00175_OID20772_v1_Inflammation.csv:HAND:UKBPPP				FALSE	FALSE	FALSE
CCL24	UKBPPP;deCODE;Fenland	CCL24:HipOA	-0.0350905	0.339121	0.615302	HIP	Inverse variance weighted (correlation inc)	1.00398	0.991683	1.01643	0.527365	CCL24_O00175_OID20772_v1_Inflammation.csv	UKBPPP	0.878575	CCL24_O00175_OID20772_v1_Inflammation.csv:HIP:UKBPPP				FALSE	FALSE	FALSE
CCL24	UKBPPP;deCODE;Fenland	CCL24:KneeHipOA	-0.034692	0.0996057	0.229722	KNEEHIP	Inverse variance weighted (correlation inc)	0.99763	0.989192	1.00614	0.584058	CCL24_O00175_OID20772_v1_Inflammation.csv	UKBPPP	0.886267	CCL24_O00175_OID20772_v1_Inflammation.csv:KNEEHIP:UKBPPP				FALSE	FALSE	FALSE
CCL24	UKBPPP;deCODE;Fenland	CCL24:KneeOA	-0.0437884	0.0741551	0.247878	KNEE	Inverse variance weighted (correlation inc)	0.992675	0.983936	1.00149	0.1032	CCL24_O00175_OID20772_v1_Inflammation.csv	UKBPPP	0.494929	CCL24_O00175_OID20772_v1_Inflammation.csv:KNEE:UKBPPP				FALSE	FALSE	FALSE
CCL24	UKBPPP;deCODE;Fenland	CCL24:SpineOA	-0.00904853	0.865316	0.955073	SPINE	Inverse variance weighted (correlation inc)	0.998553	0.986527	1.01073	0.814762	CCL24_O00175_OID20772_v1_Inflammation.csv	UKBPPP	0.972532	CCL24_O00175_OID20772_v1_Inflammation.csv:SPINE:UKBPPP				FALSE	FALSE	FALSE
CCL24	UKBPPP;deCODE;Fenland	CCL24:THR	0.0349624	0.708085	0.855969	THR	Inverse variance weighted (correlation inc)	1.00862	0.993117	1.02437	0.277331	CCL24_O00175_OID20772_v1_Inflammation.csv	UKBPPP	0.77015	CCL24_O00175_OID20772_v1_Inflammation.csv:THR:UKBPPP				FALSE	FALSE	FALSE
CCL24	UKBPPP;deCODE;Fenland	CCL24:ThumbOA	0.0924764	0.518416	0.99602	THUMB	Inverse variance weighted (correlation inc)	0.996533	0.969973	1.02382	0.801039	CCL24_O00175_OID20772_v1_Inflammation.csv	UKBPPP	0.977624	CCL24_O00175_OID20772_v1_Inflammation.csv:THUMB:UKBPPP				FALSE	FALSE	FALSE
CCL24	UKBPPP;deCODE;Fenland	CCL24:TJR	-0.0565146	0.363035	0.608872	TJR	Inverse variance weighted (correlation inc)	0.997165	0.984416	1.01008	0.665428	CCL24_O00175_OID20772_v1_Inflammation.csv	UKBPPP	0.903874	CCL24_O00175_OID20772_v1_Inflammation.csv:TJR:UKBPPP				FALSE	FALSE	FALSE
CCL24	UKBPPP;deCODE;Fenland	CCL24:TKR	-0.156717	0.0683929	0.561552	TKR	Inverse variance weighted (correlation inc)	0.981999	0.968005	0.996196	0.0131214	CCL24_O00175_OID20772_v1_Inflammation.csv	UKBPPP	0.221236	CCL24_O00175_OID20772_v1_Inflammation.csv:TKR:UKBPPP				FALSE	FALSE	FALSE
CCL25	UKBPPP;deCODE;Fenland	CCL25:AllOA	0.0287433	0.00020702	0.00133581	ALLOA	Inverse variance weighted (correlation inc)	0.993795	0.983813	1.00388	0.226882	2705_5_CCL25_TECK.csv	deCODE	0.664853	2705_5_CCL25_TECK.csv:ALLOA:deCODE				FALSE	FALSE	TRUE
CCL25	UKBPPP;deCODE;Fenland	CCL25:AllOA	0.0287433	0.00020702	0.00133581	ALLOA	Inverse variance weighted (correlation inc)	0.999208	0.988958	1.00957	0.880344	TECK_2705_5.csv	Fenland	0.97935	TECK_2705_5.csv:ALLOA:Fenland				FALSE	FALSE	TRUE
CCL25	UKBPPP;deCODE;Fenland	CCL25:AllOA	0.0287433	0.00020702	0.00133581	ALLOA	Inverse variance weighted (correlation inc)	1.00063	0.991813	1.00952	0.88931	CCL25_O15444_OID20674_v1_Inflammation.csv	UKBPPP	0.978811	CCL25_O15444_OID20674_v1_Inflammation.csv:ALLOA:UKBPPP				FALSE	FALSE	TRUE
CCL25	UKBPPP;deCODE;Fenland	CCL25:FingerOA	-0.0417086	0.810593	0.951094	FINGER	Inverse variance weighted (correlation inc)	0.979238	0.940087	1.02002	0.313555	2705_5_CCL25_TECK.csv	deCODE	0.935615	2705_5_CCL25_TECK.csv:FINGER:deCODE				FALSE	FALSE	TRUE
CCL25	UKBPPP;deCODE;Fenland	CCL25:FingerOA	-0.0417086	0.810593	0.951094	FINGER	Inverse variance weighted (correlation inc)	0.963578	0.921403	1.00768	0.104197	TECK_2705_5.csv	Fenland	0.810753	TECK_2705_5.csv:FINGER:Fenland				FALSE	FALSE	TRUE
CCL25	UKBPPP;deCODE;Fenland	CCL25:HandOA	-0.0218825	0.526389	0.997994	HAND	Inverse variance weighted (correlation inc)	0.985484	0.95926	1.01243	0.28797	TECK_2705_5.csv	Fenland	0.840174	TECK_2705_5.csv:HAND:Fenland				FALSE	FALSE	TRUE
CCL25	UKBPPP;deCODE;Fenland	CCL25:HandOA	-0.0218825	0.526389	0.997994	HAND	Inverse variance weighted (correlation inc)	0.988844	0.968654	1.00946	0.286479	CCL25_O15444_OID20674_v1_Inflammation.csv	UKBPPP	0.833425	CCL25_O15444_OID20674_v1_Inflammation.csv:HAND:UKBPPP				FALSE	FALSE	TRUE
CCL25	UKBPPP;deCODE;Fenland	CCL25:HandOA	-0.0218825	0.526389	0.997994	HAND	Inverse variance weighted (correlation inc)	1.00427	0.980881	1.02821	0.723283	2705_5_CCL25_TECK.csv	deCODE	0.96404	2705_5_CCL25_TECK.csv:HAND:deCODE				FALSE	FALSE	TRUE
CCL25	UKBPPP;deCODE;Fenland	CCL25:HipOA	0.0103108	0.635921	0.825766	HIP	Inverse variance weighted (correlation inc)	0.988734	0.973072	1.00465	0.16431	2705_5_CCL25_TECK.csv	deCODE	0.661342	2705_5_CCL25_TECK.csv:HIP:deCODE				FALSE	FALSE	TRUE
CCL25	UKBPPP;deCODE;Fenland	CCL25:HipOA	0.0103108	0.635921	0.825766	HIP	Inverse variance weighted (correlation inc)	0.998362	0.980964	1.01607	0.85494	CCL25_O15444_OID20674_v1_Inflammation.csv	UKBPPP	0.971779	CCL25_O15444_OID20674_v1_Inflammation.csv:HIP:UKBPPP				FALSE	FALSE	TRUE
CCL25	UKBPPP;deCODE;Fenland	CCL25:HipOA	0.0103108	0.635921	0.825766	HIP	Inverse variance weighted (correlation inc)	0.99556	0.979837	1.01154	0.583775	TECK_2705_5.csv	Fenland	0.900187	TECK_2705_5.csv:HIP:Fenland				FALSE	FALSE	TRUE
CCL25	UKBPPP;deCODE;Fenland	CCL25:KneeHipOA	0.0239021	0.0558362	0.154848	KNEEHIP	Inverse variance weighted (correlation inc)	1.00384	0.990706	1.01715	0.568374	CCL25_O15444_OID20674_v1_Inflammation.csv	UKBPPP	0.882137	CCL25_O15444_OID20674_v1_Inflammation.csv:KNEEHIP:UKBPPP				FALSE	FALSE	TRUE
CCL25	UKBPPP;deCODE;Fenland	CCL25:KneeHipOA	0.0239021	0.0558362	0.154848	KNEEHIP	Inverse variance weighted (correlation inc)	1.00391	0.990339	1.01767	0.573849	TECK_2705_5.csv	Fenland	0.907702	TECK_2705_5.csv:KNEEHIP:Fenland				FALSE	FALSE	TRUE
CCL25	UKBPPP;deCODE;Fenland	CCL25:KneeHipOA	0.0239021	0.0558362	0.154848	KNEEHIP	Inverse variance weighted (correlation inc)	0.992246	0.978859	1.00582	0.261337	2705_5_CCL25_TECK.csv	deCODE	0.739053	2705_5_CCL25_TECK.csv:KNEEHIP:deCODE				FALSE	FALSE	TRUE
CCL25	UKBPPP;deCODE;Fenland	CCL25:KneeOA	0.0274985	0.0587563	0.216303	KNEE	Inverse variance weighted (correlation inc)	0.998761	0.985757	1.01194	0.852897	CCL25_O15444_OID20674_v1_Inflammation.csv	UKBPPP	0.967243	CCL25_O15444_OID20674_v1_Inflammation.csv:KNEE:UKBPPP				FALSE	FALSE	TRUE
CCL25	UKBPPP;deCODE;Fenland	CCL25:KneeOA	0.0274985	0.0587563	0.216303	KNEE	Inverse variance weighted (correlation inc)	1.00426	0.990056	1.01867	0.558397	TECK_2705_5.csv	Fenland	0.87358	TECK_2705_5.csv:KNEE:Fenland				FALSE	FALSE	TRUE
CCL25	UKBPPP;deCODE;Fenland	CCL25:KneeOA	0.0274985	0.0587563	0.216303	KNEE	Inverse variance weighted (correlation inc)	0.996193	0.982141	1.01045	0.598772	2705_5_CCL25_TECK.csv	deCODE	0.897334	2705_5_CCL25_TECK.csv:KNEE:deCODE				FALSE	FALSE	TRUE
CAPG	UKBPPP;deCODE;Fenland	CAPG:AllOA	0.0606992	5.10484e-11	1.32048e-09	ALLOA	Inverse variance weighted (correlation inc)	1.00528	0.996929	1.0137	0.215947	CAPG_P40121_OID21431_v1_Oncology.csv	UKBPPP	0.653638	CAPG_P40121_OID21431_v1_Oncology.csv:ALLOA:UKBPPP				FALSE	TRUE	TRUE
CAPG	UKBPPP;deCODE;Fenland	CAPG:AllOA	0.0606992	5.10484e-11	1.32048e-09	ALLOA	Inverse variance weighted (correlation inc)	0.989207	0.977032	1.00153	0.085919	CAPG_4968_50.csv	Fenland	0.439454	CAPG_4968_50.csv:ALLOA:Fenland				FALSE	TRUE	TRUE
CCL25	UKBPPP;deCODE;Fenland	CCL25:THR	-0.00415588	0.940202	0.972499	THR	Inverse variance weighted (correlation inc)	0.995266	0.975187	1.01576	0.648149	CCL25_O15444_OID20674_v1_Inflammation.csv	UKBPPP	0.95551	CCL25_O15444_OID20674_v1_Inflammation.csv:THR:UKBPPP				FALSE	FALSE	TRUE
CCL25	UKBPPP;deCODE;Fenland	CCL25:THR	-0.00415588	0.940202	0.972499	THR	Inverse variance weighted (correlation inc)	0.987188	0.966294	1.00853	0.237446	2705_5_CCL25_TECK.csv	deCODE	0.722663	2705_5_CCL25_TECK.csv:THR:deCODE				FALSE	FALSE	TRUE
CCL25	UKBPPP;deCODE;Fenland	CCL25:THR	-0.00415588	0.940202	0.972499	THR	Inverse variance weighted (correlation inc)	0.987149	0.965568	1.00921	0.251403	TECK_2705_5.csv	Fenland	0.746446	TECK_2705_5.csv:THR:Fenland				FALSE	FALSE	TRUE
CCL25	UKBPPP;deCODE;Fenland	CCL25:ThumbOA	0.0634957	0.45485	0.99602	THUMB	Inverse variance weighted (correlation inc)	0.961684	0.93079	0.993604	0.0190192	CCL25_O15444_OID20674_v1_Inflammation.csv	UKBPPP	0.525529	CCL25_O15444_OID20674_v1_Inflammation.csv:THUMB:UKBPPP				FALSE	FALSE	TRUE
CCL25	UKBPPP;deCODE;Fenland	CCL25:ThumbOA	0.0634957	0.45485	0.99602	THUMB	Inverse variance weighted (correlation inc)	1.0154	0.979066	1.05307	0.411115	2705_5_CCL25_TECK.csv	deCODE	0.892231	2705_5_CCL25_TECK.csv:THUMB:deCODE				FALSE	FALSE	TRUE
CCL25	UKBPPP;deCODE;Fenland	CCL25:ThumbOA	0.0634957	0.45485	0.99602	THUMB	Inverse variance weighted (correlation inc)	0.993396	0.948115	1.04084	0.780742	TECK_2705_5.csv	Fenland	0.964936	TECK_2705_5.csv:THUMB:Fenland				FALSE	FALSE	TRUE
CCL25	UKBPPP;deCODE;Fenland	CCL25:TJR	0.0221839	0.547313	0.750289	TJR	Inverse variance weighted (correlation inc)	1.00079	0.982211	1.01971	0.934563	CCL25_O15444_OID20674_v1_Inflammation.csv	UKBPPP	0.977631	CCL25_O15444_OID20674_v1_Inflammation.csv:TJR:UKBPPP				FALSE	FALSE	TRUE
CCL25	UKBPPP;deCODE;Fenland	CCL25:TJR	0.0221839	0.547313	0.750289	TJR	Inverse variance weighted (correlation inc)	0.991961	0.972879	1.01142	0.415394	2705_5_CCL25_TECK.csv	deCODE	0.822896	2705_5_CCL25_TECK.csv:TJR:deCODE				FALSE	FALSE	TRUE
CCL25	UKBPPP;deCODE;Fenland	CCL25:TJR	0.0221839	0.547313	0.750289	TJR	Inverse variance weighted (correlation inc)	0.995595	0.97732	1.01421	0.640425	TECK_2705_5.csv	Fenland	0.881133	TECK_2705_5.csv:TJR:Fenland				FALSE	FALSE	TRUE
CCL25	UKBPPP;deCODE;Fenland	CCL25:TKR	0.0342989	0.501431	0.945602	TKR	Inverse variance weighted (correlation inc)	0.997002	0.976422	1.01802	0.777822	CCL25_O15444_OID20674_v1_Inflammation.csv	UKBPPP	0.961205	CCL25_O15444_OID20674_v1_Inflammation.csv:TKR:UKBPPP				FALSE	FALSE	TRUE
CCL25	UKBPPP;deCODE;Fenland	CCL25:TKR	0.0342989	0.501431	0.945602	TKR	Inverse variance weighted (correlation inc)	1.00303	0.978854	1.02781	0.807834	2705_5_CCL25_TECK.csv	deCODE	0.954454	2705_5_CCL25_TECK.csv:TKR:deCODE				FALSE	FALSE	TRUE
CCL25	UKBPPP;deCODE;Fenland	CCL25:TKR	0.0342989	0.501431	0.945602	TKR	Inverse variance weighted (correlation inc)	1.00554	0.98334	1.02825	0.627563	TECK_2705_5.csv	Fenland	0.902797	TECK_2705_5.csv:TKR:Fenland				FALSE	FALSE	TRUE
CCL26	UKBPPP;deCODE;Fenland	CCL26:AllOA	0.0100907	0.473043	0.611817	ALLOA	Inverse variance weighted (correlation inc)	0.98477	0.958009	1.01228	0.274923	CCL26_Q9Y258_OID20546_v1_Inflammation.csv	UKBPPP	0.7165	CCL26_Q9Y258_OID20546_v1_Inflammation.csv:ALLOA:UKBPPP				FALSE	FALSE	FALSE
CCL26	UKBPPP;deCODE;Fenland	CCL26:FingerOA	-0.143026	0.650709	0.906675	FINGER							UKB		NA:FINGER:UKB					FALSE	FALSE
CCL26	UKBPPP;deCODE;Fenland	CCL26:HandOA	0.0918951	0.142716	0.997994	HAND	Inverse variance weighted (correlation inc)	1.02953	0.943701	1.12315	0.512333	CCL26_Q9Y258_OID20546_v1_Inflammation.csv	UKBPPP	0.937993	CCL26_Q9Y258_OID20546_v1_Inflammation.csv:HAND:UKBPPP				FALSE	FALSE	FALSE
CCL26	UKBPPP;deCODE;Fenland	CCL26:HipOA	0.044592	0.25933	0.556143	HIP	Inverse variance weighted (correlation inc)	1.00489	0.944973	1.06861	0.876367	CCL26_Q9Y258_OID20546_v1_Inflammation.csv	UKBPPP	0.980276	CCL26_Q9Y258_OID20546_v1_Inflammation.csv:HIP:UKBPPP				FALSE	FALSE	FALSE
CCL26	UKBPPP;deCODE;Fenland	CCL26:KneeHipOA	0.0235568	0.299106	0.478275	KNEEHIP	Inverse variance weighted (correlation inc)	0.991631	0.950078	1.035	0.700381	CCL26_Q9Y258_OID20546_v1_Inflammation.csv	UKBPPP	0.92254	CCL26_Q9Y258_OID20546_v1_Inflammation.csv:KNEEHIP:UKBPPP				FALSE	FALSE	FALSE
CCL26	UKBPPP;deCODE;Fenland	CCL26:KneeOA	0.00904746	0.7319	0.873915	KNEE	Inverse variance weighted (correlation inc)	0.993107	0.947853	1.04052	0.771304	CCL26_Q9Y258_OID20546_v1_Inflammation.csv	UKBPPP	0.943648	CCL26_Q9Y258_OID20546_v1_Inflammation.csv:KNEE:UKBPPP				FALSE	FALSE	FALSE
CCL26	UKBPPP;deCODE;Fenland	CCL26:SpineOA	0.0223043	0.697851	0.875723	SPINE	Inverse variance weighted (correlation inc)	0.985403	0.929931	1.04418	0.618901	CCL26_Q9Y258_OID20546_v1_Inflammation.csv	UKBPPP	0.94632	CCL26_Q9Y258_OID20546_v1_Inflammation.csv:SPINE:UKBPPP				FALSE	FALSE	FALSE
CCL26	UKBPPP;deCODE;Fenland	CCL26:THR	0.115156	0.252133	0.496917	THR	Inverse variance weighted (correlation inc)	1.00889	0.940649	1.08209	0.80434	CCL26_Q9Y258_OID20546_v1_Inflammation.csv	UKBPPP	0.970372	CCL26_Q9Y258_OID20546_v1_Inflammation.csv:THR:UKBPPP				FALSE	FALSE	FALSE
CCL26	UKBPPP;deCODE;Fenland	CCL26:ThumbOA	-0.00446121	0.976921	0.996687	THUMB	Inverse variance weighted (correlation inc)	1.0167	0.912307	1.13305	0.764425	CCL26_Q9Y258_OID20546_v1_Inflammation.csv	UKBPPP	0.97159	CCL26_Q9Y258_OID20546_v1_Inflammation.csv:THUMB:UKBPPP				FALSE	FALSE	FALSE
CCL26	UKBPPP;deCODE;Fenland	CCL26:TJR	0.017012	0.799303	0.907678	TJR	Inverse variance weighted (correlation inc)	0.978836	0.920076	1.04135	0.498247	CCL26_Q9Y258_OID20546_v1_Inflammation.csv	UKBPPP	0.843706	CCL26_Q9Y258_OID20546_v1_Inflammation.csv:TJR:UKBPPP				FALSE	FALSE	FALSE
CCL26	UKBPPP;deCODE;Fenland	CCL26:TKR	-0.047851	0.605372	0.959865	TKR	Inverse variance weighted (correlation inc)	0.979891	0.912347	1.05244	0.577203	CCL26_Q9Y258_OID20546_v1_Inflammation.csv	UKBPPP	0.91191	CCL26_Q9Y258_OID20546_v1_Inflammation.csv:TKR:UKBPPP				FALSE	FALSE	FALSE
CCL27	UKBPPP;deCODE;Fenland	CCL27:AllOA	0.0258818	0.00600084	0.0212098	ALLOA	Inverse variance weighted (correlation inc)	0.986529	0.932731	1.04343	0.635453	CCL27_Q9Y4X3_OID20121_v1_Cardiometabolic.csv	UKBPPP	0.901111	CCL27_Q9Y4X3_OID20121_v1_Cardiometabolic.csv:ALLOA:UKBPPP				FALSE	FALSE	FALSE
CCL27	UKBPPP;deCODE;Fenland	CCL27:AllOA	0.0258818	0.00600084	0.0212098	ALLOA	Wald ratio	1.10082	0.947559	1.27886	0.2092	2192_63_CCL27_CTACK.csv	deCODE	0.651103	2192_63_CCL27_CTACK.csv:ALLOA:deCODE				FALSE	FALSE	FALSE
CCL27	UKBPPP;deCODE;Fenland	CCL27:FingerOA	0.356214	0.0922665	0.757919	FINGER	Wald ratio	1.43408	0.651464	3.15688	0.3705	2192_63_CCL27_CTACK.csv	deCODE	0.939347	2192_63_CCL27_CTACK.csv:FINGER:deCODE				FALSE	FALSE	FALSE
CCL27	UKBPPP;deCODE;Fenland	CCL27:HandOA	0.0539489	0.198907	0.997994	HAND	Inverse variance weighted (correlation inc)	1.08372	1.00237	1.17167	0.0434409	CCL27_Q9Y4X3_OID20121_v1_Cardiometabolic.csv	UKBPPP	0.547223	CCL27_Q9Y4X3_OID20121_v1_Cardiometabolic.csv:HAND:UKBPPP				FALSE	FALSE	FALSE
CCL27	UKBPPP;deCODE;Fenland	CCL27:HandOA	0.0539489	0.198907	0.997994	HAND	Wald ratio	1.22301	0.76695	1.95027	0.3978	2192_63_CCL27_CTACK.csv	deCODE	0.956372	2192_63_CCL27_CTACK.csv:HAND:deCODE				FALSE	FALSE	FALSE
CCL27	UKBPPP;deCODE;Fenland	CCL27:HipOA	-0.0389313	0.141499	0.42716	HIP	Wald ratio	1.32871	1.00414	1.7582	0.04671	2192_63_CCL27_CTACK.csv	deCODE	0.400937	2192_63_CCL27_CTACK.csv:HIP:deCODE				FALSE	FALSE	FALSE
CCL27	UKBPPP;deCODE;Fenland	CCL27:HipOA	-0.0389313	0.141499	0.42716	HIP	Inverse variance weighted (correlation inc)	1.02028	0.955748	1.08917	0.547007	CCL27_Q9Y4X3_OID20121_v1_Cardiometabolic.csv	UKBPPP	0.889625	CCL27_Q9Y4X3_OID20121_v1_Cardiometabolic.csv:HIP:UKBPPP				FALSE	FALSE	FALSE
CCL27	UKBPPP;deCODE;Fenland	CCL27:KneeHipOA	-0.0170112	0.262955	0.436858	KNEEHIP	Inverse variance weighted (correlation inc)	1.01095	0.952755	1.0727	0.718822	CCL27_Q9Y4X3_OID20121_v1_Cardiometabolic.csv	UKBPPP	0.924267	CCL27_Q9Y4X3_OID20121_v1_Cardiometabolic.csv:KNEEHIP:UKBPPP				FALSE	FALSE	FALSE
CCL27	UKBPPP;deCODE;Fenland	CCL27:KneeHipOA	-0.0170112	0.262955	0.436858	KNEEHIP	Wald ratio	1.25068	0.981799	1.59319	0.0701	2192_63_CCL27_CTACK.csv	deCODE	0.458585	2192_63_CCL27_CTACK.csv:KNEEHIP:deCODE				FALSE	FALSE	FALSE
CCL27	UKBPPP;deCODE;Fenland	CCL27:KneeOA	-0.0133843	0.449262	0.68147	KNEE	Inverse variance weighted (correlation inc)	0.993679	0.927525	1.06455	0.856834	CCL27_Q9Y4X3_OID20121_v1_Cardiometabolic.csv	UKBPPP	0.969041	CCL27_Q9Y4X3_OID20121_v1_Cardiometabolic.csv:KNEE:UKBPPP				FALSE	FALSE	FALSE
CCL27	UKBPPP;deCODE;Fenland	CCL27:KneeOA	-0.0133843	0.449262	0.68147	KNEE	Wald ratio	1.09504	0.852669	1.4063	0.4769	2192_63_CCL27_CTACK.csv	deCODE	0.849256	2192_63_CCL27_CTACK.csv:KNEE:deCODE				FALSE	FALSE	FALSE
CCL27	UKBPPP;deCODE;Fenland	CCL27:SpineOA	0.0482373	0.210026	0.549645	SPINE	Wald ratio	1.15726	0.804746	1.66418	0.4307	2192_63_CCL27_CTACK.csv	deCODE	0.936628	2192_63_CCL27_CTACK.csv:SPINE:deCODE				FALSE	FALSE	FALSE
CCL27	UKBPPP;deCODE;Fenland	CCL27:SpineOA	0.0482373	0.210026	0.549645	SPINE	Inverse variance weighted (correlation inc)	1.01674	0.950978	1.08706	0.62645	CCL27_Q9Y4X3_OID20121_v1_Cardiometabolic.csv	UKBPPP	0.949376	CCL27_Q9Y4X3_OID20121_v1_Cardiometabolic.csv:SPINE:UKBPPP				FALSE	FALSE	FALSE
CCL27	UKBPPP;deCODE;Fenland	CCL27:THR	0.0220403	0.743498	0.875955	THR	Wald ratio	1.26557	0.874925	1.83065	0.2111	2192_63_CCL27_CTACK.csv	deCODE	0.705447	2192_63_CCL27_CTACK.csv:THR:deCODE				FALSE	FALSE	FALSE
CCL27	UKBPPP;deCODE;Fenland	CCL27:THR	0.0220403	0.743498	0.875955	THR	Inverse variance weighted (correlation inc)	1.01719	0.955247	1.08316	0.59487	CCL27_Q9Y4X3_OID20121_v1_Cardiometabolic.csv	UKBPPP	0.941762	CCL27_Q9Y4X3_OID20121_v1_Cardiometabolic.csv:THR:UKBPPP				FALSE	FALSE	FALSE
CCL27	UKBPPP;deCODE;Fenland	CCL27:ThumbOA	0.144589	0.16158	0.99602	THUMB	Wald ratio	1.00528	0.517635	1.95231	0.9876	2192_63_CCL27_CTACK.csv	deCODE	0.994364	2192_63_CCL27_CTACK.csv:THUMB:deCODE				FALSE	FALSE	FALSE
CCL27	UKBPPP;deCODE;Fenland	CCL27:ThumbOA	0.144589	0.16158	0.99602	THUMB	Inverse variance weighted (correlation inc)	1.08663	0.962893	1.22628	0.177989	CCL27_Q9Y4X3_OID20121_v1_Cardiometabolic.csv	UKBPPP	0.783314	CCL27_Q9Y4X3_OID20121_v1_Cardiometabolic.csv:THUMB:UKBPPP				FALSE	FALSE	FALSE
CCL27	UKBPPP;deCODE;Fenland	CCL27:TJR	0.0237359	0.596385	0.787013	TJR	Wald ratio	1.44165	1.0511	1.97733	0.02326	2192_63_CCL27_CTACK.csv	deCODE	0.284044	2192_63_CCL27_CTACK.csv:TJR:deCODE				FALSE	FALSE	FALSE
CCL27	UKBPPP;deCODE;Fenland	CCL27:TJR	0.0237359	0.596385	0.787013	TJR	Inverse variance weighted (correlation inc)	1.0356	0.954628	1.12343	0.399729	CCL27_Q9Y4X3_OID20121_v1_Cardiometabolic.csv	UKBPPP	0.79999	CCL27_Q9Y4X3_OID20121_v1_Cardiometabolic.csv:TJR:UKBPPP				FALSE	FALSE	FALSE
CCL27	UKBPPP;deCODE;Fenland	CCL27:TKR	0.0147266	0.812345	0.984297	TKR	Wald ratio	1.73554	1.09351	2.75451	0.01932	2192_63_CCL27_CTACK.csv	deCODE	0.27119	2192_63_CCL27_CTACK.csv:TKR:deCODE				FALSE	FALSE	FALSE
CCL27	UKBPPP;deCODE;Fenland	CCL27:TKR	0.0147266	0.812345	0.984297	TKR	Inverse variance weighted (correlation inc)	1.03771	0.921456	1.16864	0.541421	CCL27_Q9Y4X3_OID20121_v1_Cardiometabolic.csv	UKBPPP	0.889539	CCL27_Q9Y4X3_OID20121_v1_Cardiometabolic.csv:TKR:UKBPPP				FALSE	FALSE	FALSE
CCL28	UKBPPP;deCODE;Fenland	CCL28:AllOA	-0.000727139	0.935348	0.961668	ALLOA	Inverse variance weighted (correlation inc)	0.808915	0.722376	0.905821	0.000239317	2890_59_CCL28_CCL28.csv	deCODE	0.0119974	2890_59_CCL28_CCL28.csv:ALLOA:deCODE	Colocalised (PPH4< 0.8)	0.567379	0.87725	TRUE	FALSE	FALSE
CCL28	UKBPPP;deCODE;Fenland	CCL28:AllOA	-0.000727139	0.935348	0.961668	ALLOA	Wald ratio	0.869118	0.783949	0.963539	0.007679	CCL28_Q9NRJ3_OID20569_v1_Inflammation.csv	UKBPPP	0.143942	CCL28_Q9NRJ3_OID20569_v1_Inflammation.csv:ALLOA:UKBPPP				FALSE	FALSE	FALSE
CCL28	UKBPPP;deCODE;Fenland	CCL28:FingerOA	-0.0412441	0.837705	0.958361	FINGER	Wald ratio	1.10833	0.622821	1.97232	0.7265	2890_59_CCL28_CCL28.csv	deCODE	0.981407	2890_59_CCL28_CCL28.csv:FINGER:deCODE				FALSE	FALSE	FALSE
CCL28	UKBPPP;deCODE;Fenland	CCL28:HandOA	-0.0587997	0.141206	0.997994	HAND	Inverse variance weighted (correlation inc)	0.869407	0.642381	1.17667	0.364746	2890_59_CCL28_CCL28.csv	deCODE	0.946584	2890_59_CCL28_CCL28.csv:HAND:deCODE				FALSE	FALSE	FALSE
CCL28	UKBPPP;deCODE;Fenland	CCL28:HandOA	-0.0587997	0.141206	0.997994	HAND	Wald ratio	1.00881	0.745474	1.36516	0.9547	CCL28_Q9NRJ3_OID20569_v1_Inflammation.csv	UKBPPP	0.99364	CCL28_Q9NRJ3_OID20569_v1_Inflammation.csv:HAND:UKBPPP				FALSE	FALSE	FALSE
CCL28	UKBPPP;deCODE;Fenland	CCL28:HipOA	0.0104625	0.678009	0.845848	HIP	Wald ratio	0.924127	0.769629	1.10964	0.3979	CCL28_Q9NRJ3_OID20569_v1_Inflammation.csv	UKBPPP	0.833483	CCL28_Q9NRJ3_OID20569_v1_Inflammation.csv:HIP:UKBPPP				FALSE	FALSE	FALSE
CCL28	UKBPPP;deCODE;Fenland	CCL28:HipOA	0.0104625	0.678009	0.845848	HIP	Inverse variance weighted (correlation inc)	0.871863	0.740309	1.02679	0.100352	2890_59_CCL28_CCL28.csv	deCODE	0.557562	2890_59_CCL28_CCL28.csv:HIP:deCODE				FALSE	FALSE	FALSE
CCL28	UKBPPP;deCODE;Fenland	CCL28:KneeHipOA	-0.00333533	0.817599	0.88974	KNEEHIP	Wald ratio	0.852515	0.745592	0.974771	0.01961	CCL28_Q9NRJ3_OID20569_v1_Inflammation.csv	UKBPPP	0.246082	CCL28_Q9NRJ3_OID20569_v1_Inflammation.csv:KNEEHIP:UKBPPP				FALSE	FALSE	FALSE
CCL28	UKBPPP;deCODE;Fenland	CCL28:KneeHipOA	-0.00333533	0.817599	0.88974	KNEEHIP	Inverse variance weighted (correlation inc)	0.791766	0.68091	0.920671	0.00241333	2890_59_CCL28_CCL28.csv	deCODE	0.0708035	2890_59_CCL28_CCL28.csv:KNEEHIP:deCODE				FALSE	FALSE	FALSE
CCL28	UKBPPP;deCODE;Fenland	CCL28:KneeOA	-0.0111192	0.508911	0.725633	KNEE	Wald ratio	0.820254	0.709254	0.948627	0.007564	CCL28_Q9NRJ3_OID20569_v1_Inflammation.csv	UKBPPP	0.173738	CCL28_Q9NRJ3_OID20569_v1_Inflammation.csv:KNEE:UKBPPP				FALSE	FALSE	FALSE
CCL28	UKBPPP;deCODE;Fenland	CCL28:KneeOA	-0.0111192	0.508911	0.725633	KNEE	Inverse variance weighted (correlation inc)	0.742604	0.630473	0.874679	0.000366295	2890_59_CCL28_CCL28.csv	deCODE	0.0211896	2890_59_CCL28_CCL28.csv:KNEE:deCODE	Colocalised (PPH4< 0.8)	0.311803	0.934347	TRUE	FALSE	FALSE
CCL28	UKBPPP;deCODE;Fenland	CCL28:SpineOA	0.03068	0.402174	0.722617	SPINE	Inverse variance weighted (correlation inc)	0.762173	0.622451	0.933258	0.0085754	2890_59_CCL28_CCL28.csv	deCODE	0.340157	2890_59_CCL28_CCL28.csv:SPINE:deCODE				FALSE	FALSE	FALSE
CCL28	UKBPPP;deCODE;Fenland	CCL28:SpineOA	0.03068	0.402174	0.722617	SPINE	Wald ratio	0.927374	0.750813	1.14545	0.4841	CCL28_Q9NRJ3_OID20569_v1_Inflammation.csv	UKBPPP	0.902408	CCL28_Q9NRJ3_OID20569_v1_Inflammation.csv:SPINE:UKBPPP				FALSE	FALSE	FALSE
CCL28	UKBPPP;deCODE;Fenland	CCL28:THR	0.112191	0.0800655	0.255353	THR	Wald ratio	0.861938	0.662534	1.12136	0.2684	2890_59_CCL28_CCL28.csv	deCODE	0.754999	2890_59_CCL28_CCL28.csv:THR:deCODE				FALSE	FALSE	FALSE
CCL28	UKBPPP;deCODE;Fenland	CCL28:THR	0.112191	0.0800655	0.255353	THR	Wald ratio	0.938827	0.738109	1.19413	0.607	CCL28_Q9NRJ3_OID20569_v1_Inflammation.csv	UKBPPP	0.942567	CCL28_Q9NRJ3_OID20569_v1_Inflammation.csv:THR:UKBPPP				FALSE	FALSE	FALSE
CCL28	UKBPPP;deCODE;Fenland	CCL28:ThumbOA	0.0824325	0.401711	0.99602	THUMB	Inverse variance weighted (correlation inc)	0.964522	0.641389	1.45045	0.862234	CCL28_Q9NRJ3_OID20569_v1_Inflammation.csv	UKBPPP	0.977624	CCL28_Q9NRJ3_OID20569_v1_Inflammation.csv:THUMB:UKBPPP				FALSE	FALSE	FALSE
CCL28	UKBPPP;deCODE;Fenland	CCL28:ThumbOA	0.0824325	0.401711	0.99602	THUMB	Wald ratio	0.733098	0.447709	1.20041	0.2172	2890_59_CCL28_CCL28.csv	deCODE	0.78368	2890_59_CCL28_CCL28.csv:THUMB:deCODE				FALSE	FALSE	FALSE
CCL28	UKBPPP;deCODE;Fenland	CCL28:TJR	0.0686226	0.10763	0.329771	TJR	Inverse variance weighted (correlation inc)	0.962621	0.803884	1.1527	0.678621	CCL28_Q9NRJ3_OID20569_v1_Inflammation.csv	UKBPPP	0.906005	CCL28_Q9NRJ3_OID20569_v1_Inflammation.csv:TJR:UKBPPP				FALSE	FALSE	FALSE
CCL28	UKBPPP;deCODE;Fenland	CCL28:TJR	0.0686226	0.10763	0.329771	TJR	Wald ratio	0.858661	0.688212	1.07133	0.1771	2890_59_CCL28_CCL28.csv	deCODE	0.669647	2890_59_CCL28_CCL28.csv:TJR:deCODE				FALSE	FALSE	FALSE
CCL28	UKBPPP;deCODE;Fenland	CCL28:TKR	0.0365671	0.535633	0.955266	TKR	Wald ratio	0.824581	0.642513	1.05824	0.1297	CCL28_Q9NRJ3_OID20569_v1_Inflammation.csv	UKBPPP	0.58765	CCL28_Q9NRJ3_OID20569_v1_Inflammation.csv:TKR:UKBPPP				FALSE	FALSE	FALSE
CCL28	UKBPPP;deCODE;Fenland	CCL28:TKR	0.0365671	0.535633	0.955266	TKR	Wald ratio	0.74862	0.571596	0.980468	0.03544	2890_59_CCL28_CCL28.csv	deCODE	0.348855	2890_59_CCL28_CCL28.csv:TKR:deCODE				FALSE	FALSE	FALSE
CCL3	UKBPPP;deCODE;Fenland	CCL3:AllOA	0.039859	3.08647e-05	0.000250604	ALLOA	Inverse variance weighted (correlation inc)	0.995162	0.978372	1.01224	0.576399	CCL3_P10147_OID20610_v1_Inflammation.csv	UKBPPP	0.884815	CCL3_P10147_OID20610_v1_Inflammation.csv:ALLOA:UKBPPP				FALSE	FALSE	FALSE
CCL3	UKBPPP;deCODE;Fenland	CCL3:AllOA	0.039859	3.08647e-05	0.000250604	ALLOA	Inverse variance weighted (correlation inc)	1.00467	0.994481	1.01497	0.370149	MIP_1a_3040_59.csv	Fenland	0.804566	MIP_1a_3040_59.csv:ALLOA:Fenland				FALSE	FALSE	FALSE
CCL3	UKBPPP;deCODE;Fenland	CCL3:AllOA	0.039859	3.08647e-05	0.000250604	ALLOA	Inverse variance weighted (correlation inc)	1.01524	0.997265	1.03354	0.097009	3040_59_CCL3_MIP_1a.csv	deCODE	0.482512	3040_59_CCL3_MIP_1a.csv:ALLOA:deCODE				FALSE	FALSE	FALSE
CCL3	UKBPPP;deCODE;Fenland	CCL3:FingerOA	0.217964	0.310405	0.808656	FINGER	Inverse variance weighted (correlation inc)	1.013	0.954975	1.07455	0.667779	MIP_1a_3040_59.csv	Fenland	0.973851	MIP_1a_3040_59.csv:FINGER:Fenland				FALSE	FALSE	FALSE
CCL3	UKBPPP;deCODE;Fenland	CCL3:FingerOA	0.217964	0.310405	0.808656	FINGER	Inverse variance weighted (correlation inc)	1.03257	0.921511	1.15701	0.58093	3040_59_CCL3_MIP_1a.csv	deCODE	0.980119	3040_59_CCL3_MIP_1a.csv:FINGER:deCODE				FALSE	FALSE	FALSE
CCL3	UKBPPP;deCODE;Fenland	CCL3:HandOA	-0.0285417	0.503339	0.997994	HAND	Inverse variance weighted (correlation inc)	0.997371	0.939631	1.05866	0.931052	3040_59_CCL3_MIP_1a.csv	deCODE	0.996688	3040_59_CCL3_MIP_1a.csv:HAND:deCODE				FALSE	FALSE	FALSE
CCL3	UKBPPP;deCODE;Fenland	CCL3:HandOA	-0.0285417	0.503339	0.997994	HAND	Inverse variance weighted (correlation inc)	0.980008	0.924286	1.03909	0.498945	CCL3_P10147_OID20610_v1_Inflammation.csv	UKBPPP	0.926226	CCL3_P10147_OID20610_v1_Inflammation.csv:HAND:UKBPPP				FALSE	FALSE	FALSE
CCL3	UKBPPP;deCODE;Fenland	CCL3:HandOA	-0.0285417	0.503339	0.997994	HAND	Inverse variance weighted (correlation inc)	0.991959	0.960215	1.02475	0.626618	MIP_1a_3040_59.csv	Fenland	0.933689	MIP_1a_3040_59.csv:HAND:Fenland				FALSE	FALSE	FALSE
CCL3	UKBPPP;deCODE;Fenland	CCL3:HipOA	0.0444398	0.098418	0.35341	HIP	Inverse variance weighted (correlation inc)	1.02468	0.98799	1.06272	0.190048	3040_59_CCL3_MIP_1a.csv	deCODE	0.69069	3040_59_CCL3_MIP_1a.csv:HIP:deCODE				FALSE	FALSE	FALSE
CCL3	UKBPPP;deCODE;Fenland	CCL3:HipOA	0.0444398	0.098418	0.35341	HIP	Inverse variance weighted (correlation inc)	1.00655	0.987469	1.026	0.503705	MIP_1a_3040_59.csv	Fenland	0.871787	MIP_1a_3040_59.csv:HIP:Fenland				FALSE	FALSE	FALSE
CCL3	UKBPPP;deCODE;Fenland	CCL3:HipOA	0.0444398	0.098418	0.35341	HIP	Inverse variance weighted (correlation inc)	0.97003	0.935959	1.00534	0.0953296	CCL3_P10147_OID20610_v1_Inflammation.csv	UKBPPP	0.534464	CCL3_P10147_OID20610_v1_Inflammation.csv:HIP:UKBPPP				FALSE	FALSE	FALSE
CCL3	UKBPPP;deCODE;Fenland	CCL3:KneeHipOA	0.0335605	0.0296543	0.102514	KNEEHIP	Inverse variance weighted (correlation inc)	1.01589	0.989872	1.04259	0.233651	3040_59_CCL3_MIP_1a.csv	deCODE	0.709516	3040_59_CCL3_MIP_1a.csv:KNEEHIP:deCODE				FALSE	FALSE	FALSE
CCL3	UKBPPP;deCODE;Fenland	CCL3:KneeHipOA	0.0335605	0.0296543	0.102514	KNEEHIP	Inverse variance weighted (correlation inc)	0.986765	0.962085	1.01208	0.302579	CCL3_P10147_OID20610_v1_Inflammation.csv	UKBPPP	0.723237	CCL3_P10147_OID20610_v1_Inflammation.csv:KNEEHIP:UKBPPP				FALSE	FALSE	FALSE
CCL3	UKBPPP;deCODE;Fenland	CCL3:KneeHipOA	0.0335605	0.0296543	0.102514	KNEEHIP	Inverse variance weighted (correlation inc)	1.0033	0.988997	1.01781	0.65307	MIP_1a_3040_59.csv	Fenland	0.932202	MIP_1a_3040_59.csv:KNEEHIP:Fenland				FALSE	FALSE	FALSE
CCL3	UKBPPP;deCODE;Fenland	CCL3:KneeOA	0.029783	0.0973329	0.292552	KNEE	Inverse variance weighted (correlation inc)	1.00775	0.978141	1.03826	0.611829	3040_59_CCL3_MIP_1a.csv	deCODE	0.899167	3040_59_CCL3_MIP_1a.csv:KNEE:deCODE				FALSE	FALSE	FALSE
CCL3	UKBPPP;deCODE;Fenland	CCL3:KneeOA	0.029783	0.0973329	0.292552	KNEE	Inverse variance weighted (correlation inc)	0.984741	0.958896	1.01128	0.257149	CCL3_P10147_OID20610_v1_Inflammation.csv	UKBPPP	0.719113	CCL3_P10147_OID20610_v1_Inflammation.csv:KNEE:UKBPPP				FALSE	FALSE	FALSE
CCL3	UKBPPP;deCODE;Fenland	CCL3:KneeOA	0.029783	0.0973329	0.292552	KNEE	Inverse variance weighted (correlation inc)	1.00082	0.98574	1.01613	0.91556	MIP_1a_3040_59.csv	Fenland	0.98405	MIP_1a_3040_59.csv:KNEE:Fenland				FALSE	FALSE	FALSE
CCL3	UKBPPP;deCODE;Fenland	CCL3:SpineOA	0.100892	0.00983151	0.075625	SPINE	Inverse variance weighted (correlation inc)	0.979268	0.942334	1.01765	0.285499	CCL3_P10147_OID20610_v1_Inflammation.csv	UKBPPP	0.82918	CCL3_P10147_OID20610_v1_Inflammation.csv:SPINE:UKBPPP				FALSE	FALSE	FALSE
CCL3	UKBPPP;deCODE;Fenland	CCL3:SpineOA	0.100892	0.00983151	0.075625	SPINE	Inverse variance weighted (correlation inc)	1.02367	0.983118	1.06589	0.256632	3040_59_CCL3_MIP_1a.csv	deCODE	0.888971	3040_59_CCL3_MIP_1a.csv:SPINE:deCODE				FALSE	FALSE	FALSE
CCL3	UKBPPP;deCODE;Fenland	CCL3:THR	0.0870924	0.202931	0.43812	THR	Inverse variance weighted (correlation inc)	1.02752	1.00121	1.05453	0.0402357	MIP_1a_3040_59.csv	Fenland	0.365833	MIP_1a_3040_59.csv:THR:Fenland				FALSE	FALSE	FALSE
CCL3	UKBPPP;deCODE;Fenland	CCL3:THR	0.0870924	0.202931	0.43812	THR	Inverse variance weighted (correlation inc)	0.953642	0.911067	0.998208	0.0416516	CCL3_P10147_OID20610_v1_Inflammation.csv	UKBPPP	0.414101	CCL3_P10147_OID20610_v1_Inflammation.csv:THR:UKBPPP				FALSE	FALSE	FALSE
CCL3	UKBPPP;deCODE;Fenland	CCL3:THR	0.0870924	0.202931	0.43812	THR	Inverse variance weighted (correlation inc)	1.03245	0.981614	1.08593	0.21509	3040_59_CCL3_MIP_1a.csv	deCODE	0.709837	3040_59_CCL3_MIP_1a.csv:THR:deCODE				FALSE	FALSE	FALSE
CCL3	UKBPPP;deCODE;Fenland	CCL3:ThumbOA	0.0283694	0.786823	0.99602	THUMB	Inverse variance weighted (correlation inc)	0.985642	0.884707	1.09809	0.793032	3040_59_CCL3_MIP_1a.csv	deCODE	0.977745	3040_59_CCL3_MIP_1a.csv:THUMB:deCODE				FALSE	FALSE	FALSE
CCL3	UKBPPP;deCODE;Fenland	CCL3:ThumbOA	0.0283694	0.786823	0.99602	THUMB	Inverse variance weighted (correlation inc)	0.924199	0.854784	0.999252	0.0478397	CCL3_P10147_OID20610_v1_Inflammation.csv	UKBPPP	0.620192	CCL3_P10147_OID20610_v1_Inflammation.csv:THUMB:UKBPPP				FALSE	FALSE	FALSE
CCL3	UKBPPP;deCODE;Fenland	CCL3:ThumbOA	0.0283694	0.786823	0.99602	THUMB	Inverse variance weighted (correlation inc)	0.990269	0.941791	1.04124	0.702574	MIP_1a_3040_59.csv	Fenland	0.948968	MIP_1a_3040_59.csv:THUMB:Fenland				FALSE	FALSE	FALSE
CCL3	UKBPPP;deCODE;Fenland	CCL3:TJR	0.0681772	0.134153	0.367361	TJR	Inverse variance weighted (correlation inc)	1.01773	0.995342	1.04062	0.121471	MIP_1a_3040_59.csv	Fenland	0.564032	MIP_1a_3040_59.csv:TJR:Fenland				FALSE	FALSE	FALSE
CCL3	UKBPPP;deCODE;Fenland	CCL3:TJR	0.0681772	0.134153	0.367361	TJR	Inverse variance weighted (correlation inc)	1.02068	0.977762	1.06548	0.350375	3040_59_CCL3_MIP_1a.csv	deCODE	0.78397	3040_59_CCL3_MIP_1a.csv:TJR:deCODE				FALSE	FALSE	FALSE
CCL3	UKBPPP;deCODE;Fenland	CCL3:TJR	0.0681772	0.134153	0.367361	TJR	Inverse variance weighted (correlation inc)	0.974411	0.937382	1.0129	0.189719	CCL3_P10147_OID20610_v1_Inflammation.csv	UKBPPP	0.636626	CCL3_P10147_OID20610_v1_Inflammation.csv:TJR:UKBPPP				FALSE	FALSE	FALSE
CCL3	UKBPPP;deCODE;Fenland	CCL3:TKR	0.0335599	0.594225	0.959865	TKR	Inverse variance weighted (correlation inc)	1.01017	0.980057	1.04122	0.512146	MIP_1a_3040_59.csv	Fenland	0.876962	MIP_1a_3040_59.csv:TKR:Fenland				FALSE	FALSE	FALSE
CCL3	UKBPPP;deCODE;Fenland	CCL3:TKR	0.0335599	0.594225	0.959865	TKR	Inverse variance weighted (correlation inc)	0.992224	0.953858	1.03213	0.698008	CCL3_P10147_OID20610_v1_Inflammation.csv	UKBPPP	0.945229	CCL3_P10147_OID20610_v1_Inflammation.csv:TKR:UKBPPP				FALSE	FALSE	FALSE
CCL3	UKBPPP;deCODE;Fenland	CCL3:TKR	0.0335599	0.594225	0.959865	TKR	Inverse variance weighted (correlation inc)	1.00432	0.95272	1.05872	0.872622	3040_59_CCL3_MIP_1a.csv	deCODE	0.972072	3040_59_CCL3_MIP_1a.csv:TKR:deCODE				FALSE	FALSE	FALSE
CCL3L1	deCODE;Fenland														NA:NA:NA
CCL4	UKBPPP	CCL4:AllOA	0.0024989	0.808353	0.885946	ALLOA	Inverse variance weighted (correlation inc)	1.00745	0.990979	1.0242	0.377346	CCL4_P13236_OID20695_v1_Inflammation.csv	UKBPPP	0.795288	CCL4_P13236_OID20695_v1_Inflammation.csv:ALLOA:UKBPPP				FALSE	FALSE	FALSE
CCL4	UKBPPP	CCL4:FingerOA	0.0820284	0.722994	0.925457	FINGER							UKB		NA:FINGER:UKB					FALSE	FALSE
CCL4	UKBPPP	CCL4:HandOA	-0.0958137	0.0369689	0.997994	HAND	Inverse variance weighted (correlation inc)	1.04924	1.00621	1.09411	0.0244785	CCL4_P13236_OID20695_v1_Inflammation.csv	UKBPPP	0.477427	CCL4_P13236_OID20695_v1_Inflammation.csv:HAND:UKBPPP				FALSE	FALSE	FALSE
CCL4	UKBPPP	CCL4:HipOA	-0.00671166	0.816738	0.922979	HIP	Inverse variance weighted (correlation inc)	0.997073	0.970734	1.02413	0.830091	CCL4_P13236_OID20695_v1_Inflammation.csv	UKBPPP	0.968158	CCL4_P13236_OID20695_v1_Inflammation.csv:HIP:UKBPPP				FALSE	FALSE	FALSE
CCL4	UKBPPP	CCL4:KneeHipOA	-0.0197405	0.23495	0.4066	KNEEHIP	Inverse variance weighted (correlation inc)	1.00555	0.985323	1.02619	0.593596	CCL4_P13236_OID20695_v1_Inflammation.csv	UKBPPP	0.889172	CCL4_P13236_OID20695_v1_Inflammation.csv:KNEEHIP:UKBPPP				FALSE	FALSE	FALSE
CCL4	UKBPPP	CCL4:KneeOA	-0.0286109	0.139185	0.358448	KNEE	Inverse variance weighted (correlation inc)	1.01531	0.995125	1.03591	0.138048	CCL4_P13236_OID20695_v1_Inflammation.csv	UKBPPP	0.55831	CCL4_P13236_OID20695_v1_Inflammation.csv:KNEE:UKBPPP				FALSE	FALSE	FALSE
CCL4	UKBPPP	CCL4:SpineOA	0.0240873	0.567125	0.804321	SPINE	Inverse variance weighted (correlation inc)	1.00288	0.974147	1.03246	0.846166	CCL4_P13236_OID20695_v1_Inflammation.csv	UKBPPP	0.972532	CCL4_P13236_OID20695_v1_Inflammation.csv:SPINE:UKBPPP				FALSE	FALSE	FALSE
CCL4	UKBPPP	CCL4:THR	0.0274654	0.709277	0.857055	THR	Inverse variance weighted (correlation inc)	0.976558	0.940591	1.0139	0.215343	CCL4_P13236_OID20695_v1_Inflammation.csv	UKBPPP	0.717786	CCL4_P13236_OID20695_v1_Inflammation.csv:THR:UKBPPP				FALSE	FALSE	FALSE
CCL4	UKBPPP	CCL4:ThumbOA	-0.0822449	0.466623	0.99602	THUMB	Inverse variance weighted (correlation inc)	1.03247	0.968919	1.10019	0.324191	CCL4_P13236_OID20695_v1_Inflammation.csv	UKBPPP	0.845561	CCL4_P13236_OID20695_v1_Inflammation.csv:THUMB:UKBPPP				FALSE	FALSE	FALSE
CCL4	UKBPPP	CCL4:TJR	-0.0150013	0.75958	0.885268	TJR	Inverse variance weighted (correlation inc)	0.986551	0.954402	1.01978	0.423111	CCL4_P13236_OID20695_v1_Inflammation.csv	UKBPPP	0.806917	CCL4_P13236_OID20695_v1_Inflammation.csv:TJR:UKBPPP				FALSE	FALSE	FALSE
CCL4	UKBPPP	CCL4:TKR	-0.08856	0.191784	0.767996	TKR	Inverse variance weighted (correlation inc)	1.01219	0.973268	1.05266	0.544843	CCL4_P13236_OID20695_v1_Inflammation.csv	UKBPPP	0.89231	CCL4_P13236_OID20695_v1_Inflammation.csv:TKR:UKBPPP				FALSE	FALSE	FALSE
CCL4L1	deCODE;Fenland	CCL4L1:AllOA				ALLOA	Inverse variance weighted (correlation inc)	0.989581	0.963532	1.01633	0.44155	LAG_1_2781_63.csv	Fenland	0.843075	LAG_1_2781_63.csv:ALLOA:Fenland				FALSE
CCL4L1	deCODE;Fenland	CCL4L1:FingerOA				FINGER	Inverse variance weighted (correlation inc)	0.992007	0.864794	1.13793	0.908747	LAG_1_2781_63.csv	Fenland	0.990872	LAG_1_2781_63.csv:FINGER:Fenland				FALSE
CCL4L1	deCODE;Fenland	CCL4L1:HandOA				HAND	Inverse variance weighted (correlation inc)	0.973487	0.909638	1.04182	0.437543	LAG_1_2781_63.csv	Fenland	0.90599	LAG_1_2781_63.csv:HAND:Fenland				FALSE
CCL4L1	deCODE;Fenland	CCL4L1:HipOA				HIP	Inverse variance weighted (correlation inc)	0.95955	0.921969	0.998663	0.0428048	LAG_1_2781_63.csv	Fenland	0.390881	LAG_1_2781_63.csv:HIP:Fenland				FALSE
CCL4L1	deCODE;Fenland	CCL4L1:KneeHipOA				KNEEHIP	Inverse variance weighted (correlation inc)	0.979433	0.949191	1.01064	0.194058	LAG_1_2781_63.csv	Fenland	0.669839	LAG_1_2781_63.csv:KNEEHIP:Fenland				FALSE
CCL4L1	deCODE;Fenland	CCL4L1:KneeOA				KNEE	Inverse variance weighted (correlation inc)	0.982245	0.950307	1.01526	0.288127	LAG_1_2781_63.csv	Fenland	0.743766	LAG_1_2781_63.csv:KNEE:Fenland				FALSE
CCL4L1	deCODE;Fenland	CCL4L1:THR				THR	Inverse variance weighted (correlation inc)	0.934812	0.885518	0.98685	0.0147315	LAG_1_2781_63.csv	Fenland	0.218984	LAG_1_2781_63.csv:THR:Fenland				FALSE
CCL4L1	deCODE;Fenland	CCL4L1:ThumbOA				THUMB	Inverse variance weighted (correlation inc)	0.910096	0.825268	1.00364	0.0591375	LAG_1_2781_63.csv	Fenland	0.577207	LAG_1_2781_63.csv:THUMB:Fenland				FALSE
CCL4L1	deCODE;Fenland	CCL4L1:TJR				TJR	Inverse variance weighted (correlation inc)	0.983143	0.941863	1.02623	0.437287	LAG_1_2781_63.csv	Fenland	0.815646	LAG_1_2781_63.csv:TJR:Fenland				FALSE
CCL4L1	deCODE;Fenland	CCL4L1:TKR				TKR	Inverse variance weighted (correlation inc)	1.00692	0.94632	1.0714	0.827612	LAG_1_2781_63.csv	Fenland	0.970417	LAG_1_2781_63.csv:TKR:Fenland				FALSE
CCL5	UKBPPP;deCODE;Fenland	CCL5:AllOA	0.0400989	0.0122323	0.0362994	ALLOA	Inverse variance weighted (correlation inc)	1.05437	1.01825	1.09176	0.0029078	5480_49_CCL5_RANTES.csv	deCODE	0.0710175	5480_49_CCL5_RANTES.csv:ALLOA:deCODE				FALSE	FALSE	FALSE
CCL5	UKBPPP;deCODE;Fenland	CCL5:AllOA	0.0400989	0.0122323	0.0362994	ALLOA	Inverse variance weighted (correlation inc)	1.05437	1.02919	1.08017	1.76757e-05	RANTES_5480_49.csv	Fenland	0.00194641	RANTES_5480_49.csv:ALLOA:Fenland	Colocalization not detected	0.633603	0.705999	TRUE	FALSE	FALSE
CCL5	UKBPPP;deCODE;Fenland	CCL5:AllOA	0.0400989	0.0122323	0.0362994	ALLOA	Inverse variance weighted (correlation inc)	1.06589	1.03156	1.10137	0.000133623	CCL5_P13501_OID20412_v1_Cardiometabolic.csv	UKBPPP	0.012003	CCL5_P13501_OID20412_v1_Cardiometabolic.csv:ALLOA:UKBPPP	Colocalization not detected	0.629324	0.697819	TRUE	FALSE	FALSE
CCL5	UKBPPP;deCODE;Fenland	CCL5:FingerOA	-0.281408	0.43378	0.850395	FINGER	Inverse variance weighted (correlation inc)	1.10092	0.963437	1.25802	0.157742	RANTES_5480_49.csv	Fenland	0.873078	RANTES_5480_49.csv:FINGER:Fenland				FALSE	FALSE	FALSE
CCL5	UKBPPP;deCODE;Fenland	CCL5:FingerOA	-0.281408	0.43378	0.850395	FINGER	Inverse variance weighted (correlation inc)	1.11313	0.964383	1.28481	0.143073	5480_49_CCL5_RANTES.csv	deCODE	0.856085	5480_49_CCL5_RANTES.csv:FINGER:deCODE				FALSE	FALSE	FALSE
CCL5	UKBPPP;deCODE;Fenland	CCL5:HandOA	-0.131119	0.0661222	0.997994	HAND	Inverse variance weighted (correlation inc)	1.12066	1.02073	1.23038	0.0168277	CCL5_P13501_OID20412_v1_Cardiometabolic.csv	UKBPPP	0.415352	CCL5_P13501_OID20412_v1_Cardiometabolic.csv:HAND:UKBPPP				FALSE	FALSE	FALSE
CCL5	UKBPPP;deCODE;Fenland	CCL5:HandOA	-0.131119	0.0661222	0.997994	HAND	Inverse variance weighted (correlation inc)	1.10693	1.02752	1.19248	0.00747923	RANTES_5480_49.csv	Fenland	0.264737	RANTES_5480_49.csv:HAND:Fenland				FALSE	FALSE	FALSE
CCL5	UKBPPP;deCODE;Fenland	CCL5:HandOA	-0.131119	0.0661222	0.997994	HAND	Inverse variance weighted (correlation inc)	1.12501	1.03837	1.21888	0.00396534	5480_49_CCL5_RANTES.csv	deCODE	0.23056	5480_49_CCL5_RANTES.csv:HAND:deCODE				FALSE	FALSE	FALSE
CCL5	UKBPPP;deCODE;Fenland	CCL5:HipOA	0.0574609	0.201564	0.492665	HIP	Inverse variance weighted (correlation inc)	1.0675	0.995981	1.14416	0.0648642	CCL5_P13501_OID20412_v1_Cardiometabolic.csv	UKBPPP	0.469809	CCL5_P13501_OID20412_v1_Cardiometabolic.csv:HIP:UKBPPP				FALSE	FALSE	FALSE
CCL5	UKBPPP;deCODE;Fenland	CCL5:HipOA	0.0574609	0.201564	0.492665	HIP	Inverse variance weighted (correlation inc)	1.06089	1.00958	1.1148	0.0194309	RANTES_5480_49.csv	Fenland	0.252601	RANTES_5480_49.csv:HIP:Fenland				FALSE	FALSE	FALSE
CCL5	UKBPPP;deCODE;Fenland	CCL5:HipOA	0.0574609	0.201564	0.492665	HIP	Inverse variance weighted (correlation inc)	1.0766	1.02323	1.13276	0.00443937	5480_49_CCL5_RANTES.csv	deCODE	0.1193	5480_49_CCL5_RANTES.csv:HIP:deCODE				FALSE	FALSE	FALSE
CCL5	UKBPPP;deCODE;Fenland	CCL5:KneeHipOA	0.0115558	0.654488	0.782761	KNEEHIP	Inverse variance weighted (correlation inc)	1.07142	1.03264	1.11165	0.000244665	5480_49_CCL5_RANTES.csv	deCODE	0.0137228	5480_49_CCL5_RANTES.csv:KNEEHIP:deCODE	Colocalised (PPH4< 0.8)	0.36758	0.868696	TRUE	FALSE	FALSE
CCL5	UKBPPP;deCODE;Fenland	CCL5:KneeHipOA	0.0115558	0.654488	0.782761	KNEEHIP	Inverse variance weighted (correlation inc)	1.07307	1.02798	1.12014	0.0012829	CCL5_P13501_OID20412_v1_Cardiometabolic.csv	UKBPPP	0.0573956	CCL5_P13501_OID20412_v1_Cardiometabolic.csv:KNEEHIP:UKBPPP				FALSE	FALSE	FALSE
CCL5	UKBPPP;deCODE;Fenland	CCL5:KneeHipOA	0.0115558	0.654488	0.782761	KNEEHIP	Inverse variance weighted (correlation inc)	1.05774	1.02277	1.09391	0.00106655	RANTES_5480_49.csv	Fenland	0.0429197	RANTES_5480_49.csv:KNEEHIP:Fenland	Colocalization not detected	0.375463	0.794867	TRUE	FALSE	FALSE
CCL5	UKBPPP;deCODE;Fenland	CCL5:KneeOA	-0.0191944	0.523077	0.7372	KNEE	Inverse variance weighted (correlation inc)	1.06994	1.02805	1.11352	0.000906218	5480_49_CCL5_RANTES.csv	deCODE	0.0386802	5480_49_CCL5_RANTES.csv:KNEE:deCODE	Colocalised (PPH4< 0.8)	0.0898042	0.847183	TRUE	FALSE	FALSE
CCL5	UKBPPP;deCODE;Fenland	CCL5:KneeOA	-0.0191944	0.523077	0.7372	KNEE	Inverse variance weighted (correlation inc)	1.05886	1.02107	1.09804	0.00203979	RANTES_5480_49.csv	Fenland	0.0598747	RANTES_5480_49.csv:KNEE:Fenland				FALSE	FALSE	FALSE
CCL5	UKBPPP;deCODE;Fenland	CCL5:KneeOA	-0.0191944	0.523077	0.7372	KNEE	Inverse variance weighted (correlation inc)	1.06443	1.00359	1.12896	0.0375771	CCL5_P13501_OID20412_v1_Cardiometabolic.csv	UKBPPP	0.3443	CCL5_P13501_OID20412_v1_Cardiometabolic.csv:KNEE:UKBPPP				FALSE	FALSE	FALSE
CCL5	UKBPPP;deCODE;Fenland	CCL5:SpineOA	0.0623658	0.340189	0.676506	SPINE	Inverse variance weighted (correlation inc)	1.05742	0.984867	1.13532	0.123674	CCL5_P13501_OID20412_v1_Cardiometabolic.csv	UKBPPP	0.799038	CCL5_P13501_OID20412_v1_Cardiometabolic.csv:SPINE:UKBPPP				FALSE	FALSE	FALSE
CCL5	UKBPPP;deCODE;Fenland	CCL5:SpineOA	0.0623658	0.340189	0.676506	SPINE	Inverse variance weighted (correlation inc)	1.05323	0.995741	1.11404	0.0701479	5480_49_CCL5_RANTES.csv	deCODE	0.688738	5480_49_CCL5_RANTES.csv:SPINE:deCODE				FALSE	FALSE	FALSE
CCL5	UKBPPP;deCODE;Fenland	CCL5:THR	0.143116	0.211112	0.451412	THR	Inverse variance weighted (correlation inc)	1.06229	0.998768	1.12985	0.0547555	RANTES_5480_49.csv	Fenland	0.421131	RANTES_5480_49.csv:THR:Fenland				FALSE	FALSE	FALSE
CCL5	UKBPPP;deCODE;Fenland	CCL5:THR	0.143116	0.211112	0.451412	THR	Inverse variance weighted (correlation inc)	1.07311	1.00234	1.14887	0.0426465	5480_49_CCL5_RANTES.csv	deCODE	0.395412	5480_49_CCL5_RANTES.csv:THR:deCODE				FALSE	FALSE	FALSE
CCL5	UKBPPP;deCODE;Fenland	CCL5:THR	0.143116	0.211112	0.451412	THR	Inverse variance weighted (correlation inc)	1.06765	0.983351	1.15918	0.118777	CCL5_P13501_OID20412_v1_Cardiometabolic.csv	UKBPPP	0.587604	CCL5_P13501_OID20412_v1_Cardiometabolic.csv:THR:UKBPPP				FALSE	FALSE	FALSE
CCL5	UKBPPP;deCODE;Fenland	CCL5:ThumbOA	-0.164951	0.347308	0.99602	THUMB	Inverse variance weighted (correlation inc)	1.11605	0.964812	1.291	0.13945	CCL5_P13501_OID20412_v1_Cardiometabolic.csv	UKBPPP	0.75725	CCL5_P13501_OID20412_v1_Cardiometabolic.csv:THUMB:UKBPPP				FALSE	FALSE	FALSE
CCL5	UKBPPP;deCODE;Fenland	CCL5:ThumbOA	-0.164951	0.347308	0.99602	THUMB	Inverse variance weighted (correlation inc)	1.10801	0.978282	1.25495	0.10644	5480_49_CCL5_RANTES.csv	deCODE	0.708735	5480_49_CCL5_RANTES.csv:THUMB:deCODE				FALSE	FALSE	FALSE
CCL5	UKBPPP;deCODE;Fenland	CCL5:ThumbOA	-0.164951	0.347308	0.99602	THUMB	Inverse variance weighted (correlation inc)	1.10881	0.988885	1.24327	0.0769609	RANTES_5480_49.csv	Fenland	0.617949	RANTES_5480_49.csv:THUMB:Fenland				FALSE	FALSE	FALSE
CCL5	UKBPPP;deCODE;Fenland	CCL5:TJR	0.0678746	0.372767	0.619442	TJR	Inverse variance weighted (correlation inc)	1.08199	1.01206	1.15675	0.0207889	CCL5_P13501_OID20412_v1_Cardiometabolic.csv	UKBPPP	0.270276	CCL5_P13501_OID20412_v1_Cardiometabolic.csv:TJR:UKBPPP				FALSE	FALSE	FALSE
CCL5	UKBPPP;deCODE;Fenland	CCL5:TJR	0.0678746	0.372767	0.619442	TJR	Inverse variance weighted (correlation inc)	1.0786	1.01834	1.14242	0.00988892	5480_49_CCL5_RANTES.csv	deCODE	0.173101	5480_49_CCL5_RANTES.csv:TJR:deCODE				FALSE	FALSE	FALSE
CCL5	UKBPPP;deCODE;Fenland	CCL5:TJR	0.0678746	0.372767	0.619442	TJR	Inverse variance weighted (correlation inc)	1.06972	1.01488	1.12751	0.0120625	RANTES_5480_49.csv	Fenland	0.197472	RANTES_5480_49.csv:TJR:Fenland				FALSE	FALSE	FALSE
CCL5	UKBPPP;deCODE;Fenland	CCL5:TKR	-0.0214575	0.838684	0.984297	TKR	Inverse variance weighted (correlation inc)	1.10591	1.03372	1.18315	0.00347033	RANTES_5480_49.csv	Fenland	0.103284	RANTES_5480_49.csv:TKR:Fenland				FALSE	FALSE	FALSE
CCL5	UKBPPP;deCODE;Fenland	CCL5:TKR	-0.0214575	0.838684	0.984297	TKR	Inverse variance weighted (correlation inc)	1.11011	1.00488	1.22635	0.0397966	CCL5_P13501_OID20412_v1_Cardiometabolic.csv	UKBPPP	0.391998	CCL5_P13501_OID20412_v1_Cardiometabolic.csv:TKR:UKBPPP				FALSE	FALSE	FALSE
CCL5	UKBPPP;deCODE;Fenland	CCL5:TKR	-0.0214575	0.838684	0.984297	TKR	Inverse variance weighted (correlation inc)	1.11076	1.02755	1.20069	0.00818669	5480_49_CCL5_RANTES.csv	deCODE	0.173135	5480_49_CCL5_RANTES.csv:TKR:deCODE				FALSE	FALSE	FALSE
CAPG	UKBPPP;deCODE;Fenland	CAPG:AllOA	0.0606992	5.10484e-11	1.32048e-09	ALLOA	Inverse variance weighted (correlation inc)	0.992418	0.972468	1.01278	0.462569	4968_50_CAPG_CAPG.csv	deCODE	0.840258	4968_50_CAPG_CAPG.csv:ALLOA:deCODE				FALSE	TRUE	TRUE
CXADR	UKBPPP;deCODE;Fenland	CXADR:SpineOA	0.225563	2.69171e-12	1.57357e-09	SPINE	Inverse variance weighted (correlation inc)	0.905512	0.808706	1.01391	0.0853267	CXADR_P78310_OID20561_v1_Inflammation.csv	UKBPPP	0.748897	CXADR_P78310_OID20561_v1_Inflammation.csv:SPINE:UKBPPP				FALSE	TRUE	TRUE
LMNB1	UKBPPP;deCODE;Fenland	LMNB1:HipOA	0.170017	1.05163e-11	1.70774e-09	HIP	Inverse variance weighted (correlation inc)	1.08982	0.828141	1.43419	0.539229	LMNB1_P20700_OID31501_v1_Oncology_II.csv	UKBPPP	0.885742	LMNB1_P20700_OID31501_v1_Oncology_II.csv:HIP:UKBPPP				FALSE	TRUE	TRUE
CCL7	UKBPPP;deCODE;Fenland	CCL7:FingerOA	0.161847	0.436337	0.851048	FINGER	Inverse variance weighted (correlation inc)	1.02907	0.992342	1.06716	0.122245	MCP_3_4886_3.csv	Fenland	0.866283	MCP_3_4886_3.csv:FINGER:Fenland				FALSE	FALSE	TRUE
CCL7	UKBPPP;deCODE;Fenland	CCL7:FingerOA	0.161847	0.436337	0.851048	FINGER	Inverse variance weighted (correlation inc)	1.03812	0.986478	1.09246	0.15072	4886_3_CCL7_MCP_3.csv	deCODE	0.860229	4886_3_CCL7_MCP_3.csv:FINGER:deCODE				FALSE	FALSE	TRUE
CCL7	UKBPPP;deCODE;Fenland	CCL7:HandOA	-0.0181926	0.659327	0.997994	HAND	Inverse variance weighted (correlation inc)	1.00873	0.98029	1.038	0.551334	4886_3_CCL7_MCP_3.csv	deCODE	0.956372	4886_3_CCL7_MCP_3.csv:HAND:deCODE				FALSE	FALSE	TRUE
CCL7	UKBPPP;deCODE;Fenland	CCL7:HandOA	-0.0181926	0.659327	0.997994	HAND	Inverse variance weighted (correlation inc)	1.00726	0.835422	1.21443	0.939618	CCL7_P80098_OID20523_v1_Inflammation.csv	UKBPPP	0.99364	CCL7_P80098_OID20523_v1_Inflammation.csv:HAND:UKBPPP				FALSE	FALSE	TRUE
CCL7	UKBPPP;deCODE;Fenland	CCL7:HandOA	-0.0181926	0.659327	0.997994	HAND	Inverse variance weighted (correlation inc)	1.00707	0.986124	1.02846	0.511315	MCP_3_4886_3.csv	Fenland	0.913922	MCP_3_4886_3.csv:HAND:Fenland				FALSE	FALSE	TRUE
UMOD	UKBPPP;deCODE;Fenland	UMOD:AllOA	-0.0545497	7.57985e-11	1.90999e-09	ALLOA	Inverse variance weighted (correlation inc)	1.00081	0.993234	1.00844	0.835314	UMOD_P07911_OID20237_v1_Cardiometabolic.csv	UKBPPP	0.965309	UMOD_P07911_OID20237_v1_Cardiometabolic.csv:ALLOA:UKBPPP				FALSE	TRUE	TRUE
RBFOX3	UKBPPP	RBFOX3:TJR	0.179111	1.06605e-11	2.07738e-09	TJR							UKB		NA:TJR:UKB					TRUE	TRUE
LGALS3	UKBPPP;deCODE;Fenland	LGALS3:SpineOA	0.129924	4.34692e-12	2.11767e-09	SPINE	Inverse variance weighted (correlation inc)	1.01574	0.997083	1.03474	0.0987149	LGALS3_P17931_OID20284_v1_Cardiometabolic.csv	UKBPPP	0.748897	LGALS3_P17931_OID20284_v1_Cardiometabolic.csv:SPINE:UKBPPP				FALSE	TRUE	TRUE
LGALS3	UKBPPP;deCODE;Fenland	LGALS3:SpineOA	0.129924	4.34692e-12	2.11767e-09	SPINE	Inverse variance weighted (correlation inc)	1.04959	1.01278	1.08773	0.00787632	3066_12_LGALS3_Galectin_3.csv	deCODE	0.326011	3066_12_LGALS3_Galectin_3.csv:SPINE:deCODE				FALSE	TRUE	TRUE
CHI3L1	UKBPPP;deCODE;Fenland	CHI3L1:AllOA	0.0783972	8.52088e-11	2.12876e-09	ALLOA	Inverse variance weighted (correlation inc)	1.00067	0.995599	1.00576	0.796908	11104_13_CHI3L1_YKL_40.csv	deCODE	0.969231	11104_13_CHI3L1_YKL_40.csv:ALLOA:deCODE				FALSE	TRUE	TRUE
CHI3L1	UKBPPP;deCODE;Fenland	CHI3L1:AllOA	0.0783972	8.52088e-11	2.12876e-09	ALLOA	Inverse variance weighted (correlation inc)	0.990339	0.980526	1.00025	0.056055	CHI3L1_P36222_OID20399_v1_Cardiometabolic.csv	UKBPPP	0.378049	CHI3L1_P36222_OID20399_v1_Cardiometabolic.csv:ALLOA:UKBPPP				FALSE	TRUE	TRUE
CHI3L1	UKBPPP;deCODE;Fenland	CHI3L1:AllOA	0.0783972	8.52088e-11	2.12876e-09	ALLOA	Inverse variance weighted (correlation inc)	0.997932	0.992148	1.00375	0.484997	YKL_40_11104_13.csv	Fenland	0.869156	YKL_40_11104_13.csv:ALLOA:Fenland				FALSE	TRUE	TRUE
MSR1	UKBPPP;deCODE;Fenland	MSR1:TJR	0.232049	1.36727e-11	2.49784e-09	TJR	Inverse variance weighted (correlation inc)	0.98754	0.955419	1.02074	0.457345	MSR1_P21757_OID21063_v1_Neurology.csv	UKBPPP	0.828614	MSR1_P21757_OID21063_v1_Neurology.csv:TJR:UKBPPP				FALSE	TRUE	TRUE
MSR1	UKBPPP;deCODE;Fenland	MSR1:TJR	0.232049	1.36727e-11	2.49784e-09	TJR	Inverse variance weighted (correlation inc)	1.00679	0.965984	1.04931	0.748661	Macrophage_scavenger_receptor_15533_97.csv	Fenland	0.926561	Macrophage_scavenger_receptor_15533_97.csv:TJR:Fenland				FALSE	TRUE	TRUE
CCL7	UKBPPP;deCODE;Fenland	CCL7:SpineOA	0.0989513	0.00887793	0.0695715	SPINE	Inverse variance weighted (correlation inc)	0.991783	0.971416	1.01258	0.435733	4886_3_CCL7_MCP_3.csv	deCODE	0.936628	4886_3_CCL7_MCP_3.csv:SPINE:deCODE				FALSE	FALSE	TRUE
CCL7	UKBPPP;deCODE;Fenland	CCL7:SpineOA	0.0989513	0.00887793	0.0695715	SPINE	Inverse variance weighted (correlation inc)	1.06553	0.969958	1.17051	0.185569	CCL7_P80098_OID20523_v1_Inflammation.csv	UKBPPP	0.812148	CCL7_P80098_OID20523_v1_Inflammation.csv:SPINE:UKBPPP				FALSE	FALSE	TRUE
MSR1	UKBPPP;deCODE;Fenland	MSR1:TJR	0.232049	1.36727e-11	2.49784e-09	TJR	Inverse variance weighted (correlation inc)	1.00919	0.971082	1.0488	0.641213	15533_97_MSR1_Macrophage_scavenger_receptor.csv	deCODE	0.922095	15533_97_MSR1_Macrophage_scavenger_receptor.csv:TJR:deCODE				FALSE	TRUE	TRUE
GDF15	UKBPPP;deCODE;Fenland	GDF15:SpineOA	0.195133	6.05527e-12	2.52851e-09	SPINE	Inverse variance weighted (correlation inc)	1.00206	0.972641	1.03237	0.892224	4374_45_GDF15_MIC_1.csv	deCODE	0.986899	4374_45_GDF15_MIC_1.csv:SPINE:deCODE				FALSE	TRUE	TRUE
GDF15	UKBPPP;deCODE;Fenland	GDF15:SpineOA	0.195133	6.05527e-12	2.52851e-09	SPINE	Inverse variance weighted (correlation inc)	1.00002	0.961695	1.03986	0.999364	GDF15_Q99988_OID20251_v1_Cardiometabolic.csv	UKBPPP	0.999926	GDF15_Q99988_OID20251_v1_Cardiometabolic.csv:SPINE:UKBPPP				FALSE	TRUE	TRUE
CCL7	UKBPPP;deCODE;Fenland	CCL7:ThumbOA	-0.0670131	0.509138	0.99602	THUMB	Inverse variance weighted (correlation inc)	1.00001	0.957554	1.04435	0.999678	4886_3_CCL7_MCP_3.csv	deCODE	0.999678	4886_3_CCL7_MCP_3.csv:THUMB:deCODE				FALSE	FALSE	TRUE
CCL7	UKBPPP;deCODE;Fenland	CCL7:ThumbOA	-0.0670131	0.509138	0.99602	THUMB	Inverse variance weighted (correlation inc)	1.13131	0.882404	1.45042	0.330471	CCL7_P80098_OID20523_v1_Inflammation.csv	UKBPPP	0.846958	CCL7_P80098_OID20523_v1_Inflammation.csv:THUMB:UKBPPP				FALSE	FALSE	TRUE
CCL7	UKBPPP;deCODE;Fenland	CCL7:ThumbOA	-0.0670131	0.509138	0.99602	THUMB	Inverse variance weighted (correlation inc)	1.01916	0.985513	1.05395	0.267855	MCP_3_4886_3.csv	Fenland	0.834202	MCP_3_4886_3.csv:THUMB:Fenland				FALSE	FALSE	TRUE
OGN	UKBPPP;deCODE;Fenland	OGN:HipOA	0.120482	1.8035e-11	2.77454e-09	HIP	Inverse variance weighted (correlation inc)	1.01024	0.979847	1.04157	0.513374	MIME_17224_12.csv	Fenland	0.877126	MIME_17224_12.csv:HIP:Fenland				FALSE	TRUE	TRUE
OGN	UKBPPP;deCODE;Fenland	OGN:HipOA	0.120482	1.8035e-11	2.77454e-09	HIP	Inverse variance weighted (correlation inc)	1.00464	0.986975	1.02261	0.609252	OGN_P20774_OID21123_v1_Neurology.csv	UKBPPP	0.908869	OGN_P20774_OID21123_v1_Neurology.csv:HIP:UKBPPP				FALSE	TRUE	TRUE
OGN	UKBPPP;deCODE;Fenland	OGN:HipOA	0.120482	1.8035e-11	2.77454e-09	HIP	Inverse variance weighted (correlation inc)	1.00472	0.975754	1.03455	0.752251	17224_12_OGN_MIME.csv	deCODE	0.943797	17224_12_OGN_MIME.csv:HIP:deCODE				FALSE	TRUE	TRUE
HAVCR2	UKBPPP;deCODE;Fenland	HAVCR2:TJR	0.172278	1.90493e-11	3.27536e-09	TJR	Inverse variance weighted (correlation inc)	1.00733	0.969596	1.04654	0.707579	HAVCR2_Q8TDQ0_OID21137_v1_Neurology.csv	UKBPPP	0.91548	HAVCR2_Q8TDQ0_OID21137_v1_Neurology.csv:TJR:UKBPPP				FALSE	TRUE	TRUE
HAVCR2	UKBPPP;deCODE;Fenland	HAVCR2:TJR	0.172278	1.90493e-11	3.27536e-09	TJR	Inverse variance weighted (correlation inc)	1.00885	0.984808	1.03348	0.473898	5134_52_HAVCR2_TIMD3.csv	deCODE	0.863607	5134_52_HAVCR2_TIMD3.csv:TJR:deCODE				FALSE	TRUE	TRUE
HAVCR2	UKBPPP;deCODE;Fenland	HAVCR2:TJR	0.172278	1.90493e-11	3.27536e-09	TJR	Inverse variance weighted (correlation inc)	1.01679	0.996314	1.03769	0.108664	TIMD3_5134_52.csv	Fenland	0.553595	TIMD3_5134_52.csv:TJR:Fenland				FALSE	TRUE	TRUE
CCL8	UKBPPP;deCODE;Fenland	CCL8:AllOA	-0.0144072	0.132828	0.228521	ALLOA	Inverse variance weighted (correlation inc)	0.995623	0.988459	1.00284	0.233765	CCL8_P80075_OID21466_v1_Oncology.csv	UKBPPP	0.673594	CCL8_P80075_OID21466_v1_Oncology.csv:ALLOA:UKBPPP				FALSE	FALSE	FALSE
CCL8	UKBPPP;deCODE;Fenland	CCL8:AllOA	-0.0144072	0.132828	0.228521	ALLOA	Inverse variance weighted (correlation inc)	0.999151	0.993033	1.00531	0.786216	13748_4_CCL8_MCP_2.csv	deCODE	0.969231	13748_4_CCL8_MCP_2.csv:ALLOA:deCODE				FALSE	FALSE	FALSE
CCL8	UKBPPP;deCODE;Fenland	CCL8:AllOA	-0.0144072	0.132828	0.228521	ALLOA	Inverse variance weighted (correlation inc)	0.997051	0.991269	1.00287	0.319601	MCP_2_13748_4.csv	Fenland	0.770004	MCP_2_13748_4.csv:ALLOA:Fenland				FALSE	FALSE	FALSE
CCL8	UKBPPP;deCODE;Fenland	CCL8:FingerOA	0.037374	0.862194	0.965961	FINGER	Inverse variance weighted (correlation inc)	1.04185	1.0096	1.07514	0.0106146	13748_4_CCL8_MCP_2.csv	deCODE	0.501723	13748_4_CCL8_MCP_2.csv:FINGER:deCODE				FALSE	FALSE	FALSE
CCL8	UKBPPP;deCODE;Fenland	CCL8:FingerOA	0.037374	0.862194	0.965961	FINGER	Inverse variance weighted (correlation inc)	1.02187	0.994453	1.05005	0.118961	MCP_2_13748_4.csv	Fenland	0.866145	MCP_2_13748_4.csv:FINGER:Fenland				FALSE	FALSE	FALSE
CCL8	UKBPPP;deCODE;Fenland	CCL8:HandOA	-0.10619	0.0129544	0.900668	HAND	Inverse variance weighted (correlation inc)	1.02294	1.00717	1.03896	0.00421399	13748_4_CCL8_MCP_2.csv	deCODE	0.23056	13748_4_CCL8_MCP_2.csv:HAND:deCODE				FALSE	FALSE	FALSE
CCL8	UKBPPP;deCODE;Fenland	CCL8:HandOA	-0.10619	0.0129544	0.900668	HAND	Inverse variance weighted (correlation inc)	1.01727	1.00152	1.03328	0.0315424	MCP_2_13748_4.csv	Fenland	0.502033	MCP_2_13748_4.csv:HAND:Fenland				FALSE	FALSE	FALSE
CCL8	UKBPPP;deCODE;Fenland	CCL8:HandOA	-0.10619	0.0129544	0.900668	HAND	Inverse variance weighted (correlation inc)	1.0162	0.997204	1.03555	0.0950937	CCL8_P80075_OID21466_v1_Oncology.csv	UKBPPP	0.666475	CCL8_P80075_OID21466_v1_Oncology.csv:HAND:UKBPPP				FALSE	FALSE	FALSE
CCL8	UKBPPP;deCODE;Fenland	CCL8:HipOA	-0.0197874	0.462742	0.704807	HIP	Inverse variance weighted (correlation inc)	0.986817	0.976757	0.996982	0.0111416	13748_4_CCL8_MCP_2.csv	deCODE	0.203525	13748_4_CCL8_MCP_2.csv:HIP:deCODE				FALSE	FALSE	FALSE
CCL8	UKBPPP;deCODE;Fenland	CCL8:HipOA	-0.0197874	0.462742	0.704807	HIP	Inverse variance weighted (correlation inc)	0.986237	0.975448	0.997146	0.0135367	MCP_2_13748_4.csv	Fenland	0.212379	MCP_2_13748_4.csv:HIP:Fenland				FALSE	FALSE	FALSE
CCL8	UKBPPP;deCODE;Fenland	CCL8:HipOA	-0.0197874	0.462742	0.704807	HIP	Inverse variance weighted (correlation inc)	0.98164	0.968625	0.99483	0.00650424	CCL8_P80075_OID21466_v1_Oncology.csv	UKBPPP	0.149722	CCL8_P80075_OID21466_v1_Oncology.csv:HIP:UKBPPP				FALSE	FALSE	FALSE
CCL8	UKBPPP;deCODE;Fenland	CCL8:KneeHipOA	-0.0371931	0.0161619	0.0680709	KNEEHIP	Inverse variance weighted (correlation inc)	0.99177	0.983039	1.00058	0.0669599	MCP_2_13748_4.csv	Fenland	0.403807	MCP_2_13748_4.csv:KNEEHIP:Fenland				FALSE	FALSE	FALSE
CCL8	UKBPPP;deCODE;Fenland	CCL8:KneeHipOA	-0.0371931	0.0161619	0.0680709	KNEEHIP	Inverse variance weighted (correlation inc)	0.994618	0.986464	1.00284	0.198819	13748_4_CCL8_MCP_2.csv	deCODE	0.66432	13748_4_CCL8_MCP_2.csv:KNEEHIP:deCODE				FALSE	FALSE	FALSE
CCL8	UKBPPP;deCODE;Fenland	CCL8:KneeHipOA	-0.0371931	0.0161619	0.0680709	KNEEHIP	Inverse variance weighted (correlation inc)	0.990117	0.979931	1.00041	0.0597741	CCL8_P80075_OID21466_v1_Oncology.csv	UKBPPP	0.407335	CCL8_P80075_OID21466_v1_Oncology.csv:KNEEHIP:UKBPPP				FALSE	FALSE	FALSE
CCL8	UKBPPP;deCODE;Fenland	CCL8:KneeOA	-0.0481981	0.00741285	0.0646269	KNEE	Inverse variance weighted (correlation inc)	0.994772	0.985722	1.00391	0.260976	CCL8_P80075_OID21466_v1_Oncology.csv	UKBPPP	0.72122	CCL8_P80075_OID21466_v1_Oncology.csv:KNEE:UKBPPP				FALSE	FALSE	FALSE
CCL8	UKBPPP;deCODE;Fenland	CCL8:KneeOA	-0.0481981	0.00741285	0.0646269	KNEE	Inverse variance weighted (correlation inc)	0.994152	0.986333	1.00203	0.145379	MCP_2_13748_4.csv	Fenland	0.593757	MCP_2_13748_4.csv:KNEE:Fenland				FALSE	FALSE	FALSE
CCL8	UKBPPP;deCODE;Fenland	CCL8:KneeOA	-0.0481981	0.00741285	0.0646269	KNEE	Inverse variance weighted (correlation inc)	0.998626	0.990358	1.00696	0.745881	13748_4_CCL8_MCP_2.csv	deCODE	0.939474	13748_4_CCL8_MCP_2.csv:KNEE:deCODE				FALSE	FALSE	FALSE
CCL8	UKBPPP;deCODE;Fenland	CCL8:SpineOA	-0.019623	0.6163	0.827217	SPINE	Inverse variance weighted (correlation inc)	0.994573	0.982263	1.00704	0.391838	13748_4_CCL8_MCP_2.csv	deCODE	0.936628	13748_4_CCL8_MCP_2.csv:SPINE:deCODE				FALSE	FALSE	FALSE
CCL8	UKBPPP;deCODE;Fenland	CCL8:SpineOA	-0.019623	0.6163	0.827217	SPINE	Inverse variance weighted (correlation inc)	0.996666	0.981903	1.01165	0.660917	CCL8_P80075_OID21466_v1_Oncology.csv	UKBPPP	0.963131	CCL8_P80075_OID21466_v1_Oncology.csv:SPINE:UKBPPP				FALSE	FALSE	FALSE
CCL8	UKBPPP;deCODE;Fenland	CCL8:THR	-0.00594993	0.930823	0.967566	THR	Inverse variance weighted (correlation inc)	0.981123	0.968785	0.993618	0.00316145	13748_4_CCL8_MCP_2.csv	deCODE	0.0997869	13748_4_CCL8_MCP_2.csv:THR:deCODE				FALSE	FALSE	FALSE
CCL8	UKBPPP;deCODE;Fenland	CCL8:THR	-0.00594993	0.930823	0.967566	THR	Inverse variance weighted (correlation inc)	0.978202	0.964207	0.992401	0.00272252	MCP_2_13748_4.csv	Fenland	0.0849879	MCP_2_13748_4.csv:THR:Fenland				FALSE	FALSE	FALSE
CCL8	UKBPPP;deCODE;Fenland	CCL8:THR	-0.00594993	0.930823	0.967566	THR	Inverse variance weighted (correlation inc)	0.973619	0.957693	0.989809	0.00148595	CCL8_P80075_OID21466_v1_Oncology.csv	UKBPPP	0.0599624	CCL8_P80075_OID21466_v1_Oncology.csv:THR:UKBPPP				FALSE	FALSE	FALSE
CCL8	UKBPPP;deCODE;Fenland	CCL8:ThumbOA	-0.15384	0.143307	0.99602	THUMB	Inverse variance weighted (correlation inc)	1.01515	0.990929	1.03996	0.22234	MCP_2_13748_4.csv	Fenland	0.822625	MCP_2_13748_4.csv:THUMB:Fenland				FALSE	FALSE	FALSE
CCL8	UKBPPP;deCODE;Fenland	CCL8:ThumbOA	-0.15384	0.143307	0.99602	THUMB	Inverse variance weighted (correlation inc)	1.03125	1.00642	1.05669	0.0133272	13748_4_CCL8_MCP_2.csv	deCODE	0.449476	13748_4_CCL8_MCP_2.csv:THUMB:deCODE				FALSE	FALSE	FALSE
CCL8	UKBPPP;deCODE;Fenland	CCL8:ThumbOA	-0.15384	0.143307	0.99602	THUMB	Inverse variance weighted (correlation inc)	1.00984	0.981468	1.03903	0.500719	CCL8_P80075_OID21466_v1_Oncology.csv	UKBPPP	0.915142	CCL8_P80075_OID21466_v1_Oncology.csv:THUMB:UKBPPP				FALSE	FALSE	FALSE
CCL8	UKBPPP;deCODE;Fenland	CCL8:TJR	-0.0321179	0.481285	0.702773	TJR	Inverse variance weighted (correlation inc)	0.974674	0.961235	0.988302	0.000293485	CCL8_P80075_OID21466_v1_Oncology.csv	UKBPPP	0.0262477	CCL8_P80075_OID21466_v1_Oncology.csv:TJR:UKBPPP	Colocalization not detected	0.0325868	0.266612	TRUE	FALSE	FALSE
CCL8	UKBPPP;deCODE;Fenland	CCL8:TJR	-0.0321179	0.481285	0.702773	TJR	Inverse variance weighted (correlation inc)	0.980455	0.968244	0.99282	0.00202234	MCP_2_13748_4.csv	Fenland	0.0715449	MCP_2_13748_4.csv:TJR:Fenland				FALSE	FALSE	FALSE
CCL8	UKBPPP;deCODE;Fenland	CCL8:TJR	-0.0321179	0.481285	0.702773	TJR	Inverse variance weighted (correlation inc)	0.983417	0.972561	0.994394	0.00314965	13748_4_CCL8_MCP_2.csv	deCODE	0.0924543	13748_4_CCL8_MCP_2.csv:TJR:deCODE				FALSE	FALSE	FALSE
CCL8	UKBPPP;deCODE;Fenland	CCL8:TKR	-0.0508393	0.420593	0.931359	TKR	Inverse variance weighted (correlation inc)	0.987057	0.973709	1.00059	0.060726	MCP_2_13748_4.csv	Fenland	0.431293	MCP_2_13748_4.csv:TKR:Fenland				FALSE	FALSE	FALSE
CCL8	UKBPPP;deCODE;Fenland	CCL8:TKR	-0.0508393	0.420593	0.931359	TKR	Inverse variance weighted (correlation inc)	0.993232	0.980569	1.00606	0.299569	13748_4_CCL8_MCP_2.csv	deCODE	0.75346	13748_4_CCL8_MCP_2.csv:TKR:deCODE				FALSE	FALSE	FALSE
CCL8	UKBPPP;deCODE;Fenland	CCL8:TKR	-0.0508393	0.420593	0.931359	TKR	Inverse variance weighted (correlation inc)	0.984369	0.969458	0.99951	0.0430787	CCL8_P80075_OID21466_v1_Oncology.csv	UKBPPP	0.39884	CCL8_P80075_OID21466_v1_Oncology.csv:TKR:UKBPPP				FALSE	FALSE	FALSE
CCM2	deCODE;Fenland	CCM2:AllOA				ALLOA	Wald ratio	0.997243	0.952347	1.04426	0.9065	CCM2_12347_29.csv	Fenland	0.97956	CCM2_12347_29.csv:ALLOA:Fenland				FALSE
CCM2	deCODE;Fenland	CCM2:AllOA				ALLOA	Wald ratio	0.984796	0.900627	1.07683	0.7368	12347_29_CCM2_CCM2.csv	deCODE	0.958089	12347_29_CCM2_CCM2.csv:ALLOA:deCODE				FALSE
CCM2	deCODE;Fenland	CCM2:FingerOA				FINGER	Wald ratio	1.16155	0.893177	1.51057	0.2639	CCM2_12347_29.csv	Fenland	0.911352	CCM2_12347_29.csv:FINGER:Fenland				FALSE
CCM2	deCODE;Fenland	CCM2:FingerOA				FINGER	Wald ratio	1.53996	0.913276	2.59666	0.1053	12347_29_CCM2_CCM2.csv	deCODE	0.836605	12347_29_CCM2_CCM2.csv:FINGER:deCODE				FALSE
CCM2	deCODE;Fenland	CCM2:HandOA				HAND	Wald ratio	0.809208	0.609797	1.07383	0.1425	12347_29_CCM2_CCM2.csv	deCODE	0.764247	12347_29_CCM2_CCM2.csv:HAND:deCODE				FALSE
CCM2	deCODE;Fenland	CCM2:HandOA				HAND	Wald ratio	0.87469	0.758367	1.00886	0.06593	CCM2_12347_29.csv	Fenland	0.569302	CCM2_12347_29.csv:HAND:Fenland				FALSE
CCM2	deCODE;Fenland	CCM2:HipOA				HIP	Wald ratio	1.11631	0.937176	1.32968	0.2176	12347_29_CCM2_CCM2.csv	deCODE	0.713176	12347_29_CCM2_CCM2.csv:HIP:deCODE				FALSE
CCM2	deCODE;Fenland	CCM2:HipOA				HIP	Wald ratio	1.04444	0.95721	1.13961	0.3285	CCM2_12347_29.csv	Fenland	0.795539	CCM2_12347_29.csv:HIP:Fenland				FALSE
CCM2	deCODE;Fenland	CCM2:KneeHipOA				KNEEHIP	Wald ratio	1.03543	0.912319	1.17516	0.5898	12347_29_CCM2_CCM2.csv	deCODE	0.906516	12347_29_CCM2_CCM2.csv:KNEEHIP:deCODE				FALSE
CCM2	deCODE;Fenland	CCM2:KneeHipOA				KNEEHIP	Wald ratio	1.0125	0.948575	1.08073	0.7089	CCM2_12347_29.csv	Fenland	0.957117	CCM2_12347_29.csv:KNEEHIP:Fenland				FALSE
CCM2	deCODE;Fenland	CCM2:KneeOA				KNEE	Wald ratio	0.959078	0.835216	1.10131	0.5537	12347_29_CCM2_CCM2.csv	deCODE	0.886432	12347_29_CCM2_CCM2.csv:KNEE:deCODE				FALSE
CCM2	deCODE;Fenland	CCM2:KneeOA				KNEE	Wald ratio	0.982217	0.917198	1.05184	0.6076	CCM2_12347_29.csv	Fenland	0.885543	CCM2_12347_29.csv:KNEE:Fenland				FALSE
CCM2	deCODE;Fenland	CCM2:SpineOA				SPINE	Wald ratio	0.88465	0.725659	1.07848	0.2253	12347_29_CCM2_CCM2.csv	deCODE	0.882728	12347_29_CCM2_CCM2.csv:SPINE:deCODE				FALSE
CCM2	deCODE;Fenland	CCM2:THR				THR	Wald ratio	1.06555	0.948105	1.19755	0.2866	CCM2_12347_29.csv	Fenland	0.78251	CCM2_12347_29.csv:THR:Fenland				FALSE
CCM2	deCODE;Fenland	CCM2:THR				THR	Wald ratio	1.14624	0.906796	1.44892	0.2536	12347_29_CCM2_CCM2.csv	deCODE	0.73287	12347_29_CCM2_CCM2.csv:THR:deCODE				FALSE
CCM2	deCODE;Fenland	CCM2:ThumbOA				THUMB	Wald ratio	0.986169	0.620594	1.56709	0.953	12347_29_CCM2_CCM2.csv	deCODE	0.988809	12347_29_CCM2_CCM2.csv:THUMB:deCODE				FALSE
CCM2	deCODE;Fenland	CCM2:ThumbOA				THUMB	Wald ratio	0.971431	0.777878	1.21314	0.7982	CCM2_12347_29.csv	Fenland	0.964936	CCM2_12347_29.csv:THUMB:Fenland				FALSE
CCM2	deCODE;Fenland	CCM2:TJR				TJR	Wald ratio	1.15425	0.948046	1.40531	0.1531	12347_29_CCM2_CCM2.csv	deCODE	0.635032	12347_29_CCM2_CCM2.csv:TJR:deCODE				FALSE
CCM2	deCODE;Fenland	CCM2:TJR				TJR	Wald ratio	1.09236	0.990575	1.2046	0.07669	CCM2_12347_29.csv	Fenland	0.48137	CCM2_12347_29.csv:TJR:Fenland				FALSE
CCM2	deCODE;Fenland	CCM2:TKR				TKR	Wald ratio	1.07661	0.844293	1.37285	0.5517	12347_29_CCM2_CCM2.csv	deCODE	0.878536	12347_29_CCM2_CCM2.csv:TKR:deCODE				FALSE
CCM2	deCODE;Fenland	CCM2:TKR				TKR	Wald ratio	1.06997	0.948314	1.20724	0.2721	CCM2_12347_29.csv	Fenland	0.723176	CCM2_12347_29.csv:TKR:Fenland				FALSE
CCN1	UKBPPP;Fenland	CCN1:AllOA	0.0300238	0.0108979	0.0332165	ALLOA	Inverse variance weighted (correlation inc)	1.07368	1.03542	1.11335	0.000122837	CCN1_O00622_OID21368_v1_Oncology.csv	UKBPPP	0.012003	CCN1_O00622_OID21368_v1_Oncology.csv:ALLOA:UKBPPP	Colocalization not detected	0.0124867	0.0439342	TRUE	FALSE	FALSE
CCN1	UKBPPP;Fenland	CCN1:FingerOA	-0.474676	0.0731456	0.744963	FINGER							UKB		NA:FINGER:UKB					FALSE	FALSE
CCN1	UKBPPP;Fenland	CCN1:HandOA	-0.0186029	0.723468	0.997994	HAND	Inverse variance weighted (correlation inc)	1.17927	0.998869	1.39225	0.0515773	CCN1_O00622_OID21368_v1_Oncology.csv	UKBPPP	0.583826	CCN1_O00622_OID21368_v1_Oncology.csv:HAND:UKBPPP				FALSE	FALSE	FALSE
CCN1	UKBPPP;Fenland	CCN1:HipOA	-0.0349164	0.292242	0.582167	HIP	Inverse variance weighted (correlation inc)	1.10893	1.02419	1.20068	0.0107964	CCN1_O00622_OID21368_v1_Oncology.csv	UKBPPP	0.197799	CCN1_O00622_OID21368_v1_Oncology.csv:HIP:UKBPPP				FALSE	FALSE	FALSE
CCN1	UKBPPP;Fenland	CCN1:KneeHipOA	-0.0267223	0.160146	0.315446	KNEEHIP	Inverse variance weighted (correlation inc)	1.10561	1.05178	1.16219	8.0612e-05	CCN1_O00622_OID21368_v1_Oncology.csv	UKBPPP	0.00789997	CCN1_O00622_OID21368_v1_Oncology.csv:KNEEHIP:UKBPPP	Colocalization not detected	0.0439354	0.3152	TRUE	FALSE	FALSE
CCN1	UKBPPP;Fenland	CCN1:KneeOA	-0.024352	0.271501	0.520863	KNEE	Inverse variance weighted (correlation inc)	1.10919	1.05125	1.17032	0.000153223	CCN1_O00622_OID21368_v1_Oncology.csv	UKBPPP	0.0131452	CCN1_O00622_OID21368_v1_Oncology.csv:KNEE:UKBPPP	Colocalization not detected	0.0490947	0.450233	TRUE	FALSE	FALSE
CCN1	UKBPPP;Fenland	CCN1:SpineOA	0.0706029	0.142802	0.441237	SPINE	Inverse variance weighted (correlation inc)	1.07452	0.989469	1.16689	0.0875674	CCN1_O00622_OID21368_v1_Oncology.csv	UKBPPP	0.748897	CCN1_O00622_OID21368_v1_Oncology.csv:SPINE:UKBPPP				FALSE	FALSE	FALSE
CCN1	UKBPPP;Fenland	CCN1:THR	0.0377854	0.654095	0.829825	THR	Inverse variance weighted (correlation inc)	1.08664	0.960918	1.22882	0.185328	CCN1_O00622_OID21368_v1_Oncology.csv	UKBPPP	0.672671	CCN1_O00622_OID21368_v1_Oncology.csv:THR:UKBPPP				FALSE	FALSE	FALSE
CCN1	UKBPPP;Fenland	CCN1:ThumbOA	0.00467569	0.971159	0.996687	THUMB	Inverse variance weighted (correlation inc)	1.33611	1.07437	1.66162	0.00919164	CCN1_O00622_OID21368_v1_Oncology.csv	UKBPPP	0.445438	CCN1_O00622_OID21368_v1_Oncology.csv:THUMB:UKBPPP				FALSE	FALSE	FALSE
CCN1	UKBPPP;Fenland	CCN1:TJR	0.0548966	0.327898	0.579821	TJR	Inverse variance weighted (correlation inc)	1.10973	1.01483	1.21351	0.0224423	CCN1_O00622_OID21368_v1_Oncology.csv	UKBPPP	0.27643	CCN1_O00622_OID21368_v1_Oncology.csv:TJR:UKBPPP				FALSE	FALSE	FALSE
CCN1	UKBPPP;Fenland	CCN1:TKR	0.0801123	0.302286	0.874305	TKR	Inverse variance weighted (correlation inc)	1.15373	1.05293	1.26417	0.0021707	CCN1_O00622_OID21368_v1_Oncology.csv	UKBPPP	0.0870547	CCN1_O00622_OID21368_v1_Oncology.csv:TKR:UKBPPP				FALSE	FALSE	FALSE
CCN2	UKBPPP;Fenland	CCN2:AllOA	0.0165454	0.0659016	0.133477	ALLOA	Inverse variance weighted (correlation inc)	0.994446	0.976741	1.01247	0.54345	CCN2_P29279_OID20709_v1_Inflammation.csv	UKBPPP	0.874774	CCN2_P29279_OID20709_v1_Inflammation.csv:ALLOA:UKBPPP				FALSE	FALSE	FALSE
CCN2	UKBPPP;Fenland	CCN2:FingerOA	0.22395	0.267769	0.78842	FINGER							UKB		NA:FINGER:UKB					FALSE	FALSE
CCN2	UKBPPP;Fenland	CCN2:HandOA	0.00837936	0.834512	0.997994	HAND	Inverse variance weighted (correlation inc)	0.915832	0.858933	0.976499	0.00721637	CCN2_P29279_OID20709_v1_Inflammation.csv	UKBPPP	0.344875	CCN2_P29279_OID20709_v1_Inflammation.csv:HAND:UKBPPP				FALSE	FALSE	FALSE
CCN2	UKBPPP;Fenland	CCN2:HipOA	0.0206087	0.41514	0.675124	HIP	Inverse variance weighted (correlation inc)	1.01221	0.978224	1.04738	0.486132	CCN2_P29279_OID20709_v1_Inflammation.csv	UKBPPP	0.866657	CCN2_P29279_OID20709_v1_Inflammation.csv:HIP:UKBPPP				FALSE	FALSE	FALSE
CCN2	UKBPPP;Fenland	CCN2:KneeHipOA	0.0197396	0.173805	0.333594	KNEEHIP	Inverse variance weighted (correlation inc)	1.00456	0.978057	1.03179	0.738522	CCN2_P29279_OID20709_v1_Inflammation.csv	UKBPPP	0.930018	CCN2_P29279_OID20709_v1_Inflammation.csv:KNEEHIP:UKBPPP				FALSE	FALSE	FALSE
CCN2	UKBPPP;Fenland	CCN2:KneeOA	0.0139106	0.41029	0.649663	KNEE	Inverse variance weighted (correlation inc)	0.998642	0.967032	1.03129	0.934018	CCN2_P29279_OID20709_v1_Inflammation.csv	UKBPPP	0.98722	CCN2_P29279_OID20709_v1_Inflammation.csv:KNEE:UKBPPP				FALSE	FALSE	FALSE
CCN2	UKBPPP;Fenland	CCN2:SpineOA	-0.012353	0.736796	0.891783	SPINE	Inverse variance weighted (correlation inc)	0.960359	0.928185	0.993647	0.0199877	CCN2_P29279_OID20709_v1_Inflammation.csv	UKBPPP	0.521371	CCN2_P29279_OID20709_v1_Inflammation.csv:SPINE:UKBPPP				FALSE	FALSE	FALSE
CCN2	UKBPPP;Fenland	CCN2:THR	0.115533	0.0724975	0.241081	THR	Inverse variance weighted (correlation inc)	1.02752	0.981789	1.07537	0.242525	CCN2_P29279_OID20709_v1_Inflammation.csv	UKBPPP	0.74163	CCN2_P29279_OID20709_v1_Inflammation.csv:THR:UKBPPP				FALSE	FALSE	FALSE
CCN2	UKBPPP;Fenland	CCN2:ThumbOA	0.0448897	0.649098	0.99602	THUMB	Inverse variance weighted (correlation inc)	0.805861	0.745406	0.871219	5.79439e-08	CCN2_P29279_OID20709_v1_Inflammation.csv	UKBPPP	0.000119017	CCN2_P29279_OID20709_v1_Inflammation.csv:THUMB:UKBPPP	Colocalization not detected	0.261144	0.263464	TRUE	FALSE	FALSE
CCN2	UKBPPP;Fenland	CCN2:TJR	0.0791652	0.0643888	0.255718	TJR	Inverse variance weighted (correlation inc)	0.99775	0.962478	1.03431	0.902368	CCN2_P29279_OID20709_v1_Inflammation.csv	UKBPPP	0.967259	CCN2_P29279_OID20709_v1_Inflammation.csv:TJR:UKBPPP				FALSE	FALSE	FALSE
CCN2	UKBPPP;Fenland	CCN2:TKR	0.0616618	0.297976	0.874305	TKR	Inverse variance weighted (correlation inc)	0.960014	0.916967	1.00508	0.0812579	CCN2_P29279_OID20709_v1_Inflammation.csv	UKBPPP	0.485707	CCN2_P29279_OID20709_v1_Inflammation.csv:TKR:UKBPPP				FALSE	FALSE	FALSE
ADAM12	UKBPPP;deCODE;Fenland	ADAM12:KneeOA	0.0617338	1.87048e-11	3.41713e-09	KNEE	Inverse variance weighted (correlation inc)	0.965255	0.928335	1.00364	0.0755265	ADAM12_O43184_OID30491_v1_Inflammation_II.csv	UKBPPP	0.446865	ADAM12_O43184_OID30491_v1_Inflammation_II.csv:KNEE:UKBPPP				FALSE	TRUE	TRUE
XPNPEP2	UKBPPP	XPNPEP2:AllOA	-0.0987478	1.50074e-10	3.53763e-09	ALLOA							UKB		NA:ALLOA:UKB					TRUE	TRUE
CCN3	UKBPPP;Fenland	CCN3:FingerOA	0.264239	0.0228773	0.573066	FINGER	Inverse variance weighted (correlation inc)	1.30721	1.02864	1.66123	0.028459	NovH_2737_22.csv	Fenland	0.681106	NovH_2737_22.csv:FINGER:Fenland				FALSE	FALSE	TRUE
CCN3	UKBPPP;Fenland	CCN3:HandOA	0.0386897	0.09322	0.997994	HAND	Inverse variance weighted (correlation inc)	0.998852	0.953768	1.04607	0.961113	CCN3_P48745_OID20299_v1_Cardiometabolic.csv	UKBPPP	0.99364	CCN3_P48745_OID20299_v1_Cardiometabolic.csv:HAND:UKBPPP				FALSE	FALSE	TRUE
CCN3	UKBPPP;Fenland	CCN3:HandOA	0.0386897	0.09322	0.997994	HAND	Inverse variance weighted (correlation inc)	1.14311	0.998572	1.30856	0.0524672	NovH_2737_22.csv	Fenland	0.541226	NovH_2737_22.csv:HAND:Fenland				FALSE	FALSE	TRUE
CCL7	UKBPPP;deCODE;Fenland	CCL7:TJR	0.294197	2.36459e-11	3.83983e-09	TJR	Inverse variance weighted (correlation inc)	0.984051	0.964469	1.00403	0.116947	4886_3_CCL7_MCP_3.csv	deCODE	0.566333	4886_3_CCL7_MCP_3.csv:TJR:deCODE				FALSE	TRUE	TRUE
CCL7	UKBPPP;deCODE;Fenland	CCL7:TJR	0.294197	2.36459e-11	3.83983e-09	TJR	Inverse variance weighted (correlation inc)	0.972676	0.87639	1.07954	0.602425	CCL7_P80098_OID20523_v1_Inflammation.csv	UKBPPP	0.882665	CCL7_P80098_OID20523_v1_Inflammation.csv:TJR:UKBPPP				FALSE	TRUE	TRUE
CCL7	UKBPPP;deCODE;Fenland	CCL7:TJR	0.294197	2.36459e-11	3.83983e-09	TJR	Inverse variance weighted (correlation inc)	0.989961	0.972673	1.00756	0.261629	MCP_3_4886_3.csv	Fenland	0.7065	MCP_3_4886_3.csv:TJR:Fenland				FALSE	TRUE	TRUE
CAPG	UKBPPP;deCODE;Fenland	CAPG:KneeHipOA	0.0977924	5.41119e-11	3.85778e-09	KNEEHIP	Inverse variance weighted (correlation inc)	0.987754	0.972696	1.00305	0.115962	CAPG_4968_50.csv	Fenland	0.528169	CAPG_4968_50.csv:KNEEHIP:Fenland				FALSE	TRUE	TRUE
CAPG	UKBPPP;deCODE;Fenland	CAPG:KneeHipOA	0.0977924	5.41119e-11	3.85778e-09	KNEEHIP	Inverse variance weighted (correlation inc)	0.985869	0.962877	1.00941	0.237172	4968_50_CAPG_CAPG.csv	deCODE	0.713388	4968_50_CAPG_CAPG.csv:KNEEHIP:deCODE				FALSE	TRUE	TRUE
CAPG	UKBPPP;deCODE;Fenland	CAPG:KneeHipOA	0.0977924	5.41119e-11	3.85778e-09	KNEEHIP	Inverse variance weighted (correlation inc)	1.00593	0.995309	1.01666	0.275037	CAPG_P40121_OID21431_v1_Oncology.csv	UKBPPP	0.706954	CAPG_P40121_OID21431_v1_Oncology.csv:KNEEHIP:UKBPPP				FALSE	TRUE	TRUE
HAVCR2	UKBPPP;deCODE;Fenland	HAVCR2:KneeOA	0.0676331	2.43304e-11	4.1834e-09	KNEE	Inverse variance weighted (correlation inc)	1.00888	0.992081	1.02597	0.30205	HAVCR2_Q8TDQ0_OID21137_v1_Neurology.csv	UKBPPP	0.746876	HAVCR2_Q8TDQ0_OID21137_v1_Neurology.csv:KNEE:UKBPPP				FALSE	TRUE	TRUE
HAVCR2	UKBPPP;deCODE;Fenland	HAVCR2:KneeOA	0.0676331	2.43304e-11	4.1834e-09	KNEE	Inverse variance weighted (correlation inc)	1.00179	0.983466	1.02046	0.849196	TIMD3_5134_52.csv	Fenland	0.971815	TIMD3_5134_52.csv:KNEE:Fenland				FALSE	TRUE	TRUE
HAVCR2	UKBPPP;deCODE;Fenland	HAVCR2:KneeOA	0.0676331	2.43304e-11	4.1834e-09	KNEE	Inverse variance weighted (correlation inc)	1.01045	0.993192	1.02801	0.236852	5134_52_HAVCR2_TIMD3.csv	deCODE	0.674513	5134_52_HAVCR2_TIMD3.csv:KNEE:deCODE				FALSE	TRUE	TRUE
CCN3	UKBPPP;Fenland	CCN3:ThumbOA	0.111391	0.04943	0.9099	THUMB	Inverse variance weighted (correlation inc)	0.977574	0.912622	1.04715	0.517892	CCN3_P48745_OID20299_v1_Cardiometabolic.csv	UKBPPP	0.915988	CCN3_P48745_OID20299_v1_Cardiometabolic.csv:THUMB:UKBPPP				FALSE	FALSE	TRUE
CCN3	UKBPPP;Fenland	CCN3:ThumbOA	0.111391	0.04943	0.9099	THUMB	Inverse variance weighted (correlation inc)	1.20671	0.981072	1.48425	0.0752283	NovH_2737_22.csv	Fenland	0.615751	NovH_2737_22.csv:THUMB:Fenland				FALSE	FALSE	TRUE
CELA2A	UKBPPP;deCODE;Fenland	CELA2A:KneeHipOA	-0.0935257	6.90536e-11	4.71992e-09	KNEEHIP	Inverse variance weighted (correlation inc)	0.978074	0.922107	1.03744	0.460854	ELA2A_7140_1.csv	Fenland	0.86737	ELA2A_7140_1.csv:KNEEHIP:Fenland				FALSE	TRUE	TRUE
CELA2A	UKBPPP;deCODE;Fenland	CELA2A:KneeHipOA	-0.0935257	6.90536e-11	4.71992e-09	KNEEHIP	Inverse variance weighted (correlation inc)	1.01274	0.946443	1.08368	0.713981	7140_1_CELA2A_ELA2A.csv	deCODE	0.94191	7140_1_CELA2A_ELA2A.csv:KNEEHIP:deCODE				FALSE	TRUE	TRUE
CELA2A	UKBPPP;deCODE;Fenland	CELA2A:KneeHipOA	-0.0935257	6.90536e-11	4.71992e-09	KNEEHIP	Inverse variance weighted (correlation inc)	1.00497	0.948586	1.0647	0.866475	CELA2A_P08217_OID30411_v1_Cardiometabolic_II.csv	UKBPPP	0.971031	CELA2A_P08217_OID30411_v1_Cardiometabolic_II.csv:KNEEHIP:UKBPPP				FALSE	TRUE	TRUE
MATN3	UKBPPP;deCODE;Fenland	MATN3:KneeHipOA	0.0524795	6.94344e-11	4.71992e-09	KNEEHIP	Inverse variance weighted (correlation inc)	0.997144	0.978588	1.01605	0.765346	MATN3_19361_78.csv	Fenland	0.963403	MATN3_19361_78.csv:KNEEHIP:Fenland				FALSE	TRUE	TRUE
CCN4	UKBPPP;Fenland	CCN4:AllOA	0.0270901	1.5059e-05	0.000132582	ALLOA	Inverse variance weighted (correlation inc)	1.00623	0.997057	1.01549	0.183782	CCN4_O95388_OID21444_v1_Oncology.csv	UKBPPP	0.623827	CCN4_O95388_OID21444_v1_Oncology.csv:ALLOA:UKBPPP				FALSE	FALSE	FALSE
CCN4	UKBPPP;Fenland	CCN4:AllOA	0.0270901	1.5059e-05	0.000132582	ALLOA	Inverse variance weighted (correlation inc)	1.00393	0.996781	1.01113	0.282204	WISP_1_13692_154.csv	Fenland	0.732206	WISP_1_13692_154.csv:ALLOA:Fenland				FALSE	FALSE	FALSE
CCN4	UKBPPP;Fenland	CCN4:FingerOA	0.169235	0.228773	0.778095	FINGER	Inverse variance weighted (correlation inc)	0.972894	0.937343	1.00979	0.147929	WISP_1_13692_154.csv	Fenland	0.873078	WISP_1_13692_154.csv:FINGER:Fenland				FALSE	FALSE	FALSE
CCN4	UKBPPP;Fenland	CCN4:HandOA	-0.00330128	0.90584	0.997994	HAND	Inverse variance weighted (correlation inc)	0.985757	0.955733	1.01673	0.363364	CCN4_O95388_OID21444_v1_Oncology.csv	UKBPPP	0.859475	CCN4_O95388_OID21444_v1_Oncology.csv:HAND:UKBPPP				FALSE	FALSE	FALSE
CCN4	UKBPPP;Fenland	CCN4:HandOA	-0.00330128	0.90584	0.997994	HAND	Inverse variance weighted (correlation inc)	0.988801	0.967204	1.01088	0.317536	WISP_1_13692_154.csv	Fenland	0.851168	WISP_1_13692_154.csv:HAND:Fenland				FALSE	FALSE	FALSE
CCN4	UKBPPP;Fenland	CCN4:HipOA	0.0325888	0.064044	0.277746	HIP	Inverse variance weighted (correlation inc)	0.997566	0.984049	1.01127	0.726209	WISP_1_13692_154.csv	Fenland	0.943417	WISP_1_13692_154.csv:HIP:Fenland				FALSE	FALSE	FALSE
CCN4	UKBPPP;Fenland	CCN4:HipOA	0.0325888	0.064044	0.277746	HIP	Inverse variance weighted (correlation inc)	0.999436	0.983136	1.01601	0.94636	CCN4_O95388_OID21444_v1_Oncology.csv	UKBPPP	0.992167	CCN4_O95388_OID21444_v1_Oncology.csv:HIP:UKBPPP				FALSE	FALSE	FALSE
CCN4	UKBPPP;Fenland	CCN4:KneeHipOA	0.0442243	1.18958e-05	0.000246605	KNEEHIP	Inverse variance weighted (correlation inc)	1.00267	0.988657	1.01689	0.710226	CCN4_O95388_OID21444_v1_Oncology.csv	UKBPPP	0.924267	CCN4_O95388_OID21444_v1_Oncology.csv:KNEEHIP:UKBPPP				FALSE	FALSE	FALSE
CCN4	UKBPPP;Fenland	CCN4:KneeHipOA	0.0442243	1.18958e-05	0.000246605	KNEEHIP	Inverse variance weighted (correlation inc)	0.99893	0.98893	1.00903	0.834714	WISP_1_13692_154.csv	Fenland	0.970037	WISP_1_13692_154.csv:KNEEHIP:Fenland				FALSE	FALSE	FALSE
CCN4	UKBPPP;Fenland	CCN4:KneeOA	0.0472882	5.74778e-05	0.00163943	KNEE	Inverse variance weighted (correlation inc)	1.00089	0.991242	1.01063	0.856885	WISP_1_13692_154.csv	Fenland	0.975723	WISP_1_13692_154.csv:KNEE:Fenland				FALSE	FALSE	FALSE
CCN4	UKBPPP;Fenland	CCN4:KneeOA	0.0472882	5.74778e-05	0.00163943	KNEE	Inverse variance weighted (correlation inc)	1.00553	0.993197	1.01802	0.381022	CCN4_O95388_OID21444_v1_Oncology.csv	UKBPPP	0.793434	CCN4_O95388_OID21444_v1_Oncology.csv:KNEE:UKBPPP				FALSE	FALSE	FALSE
CCN4	UKBPPP;Fenland	CCN4:SpineOA	0.0391355	0.125953	0.414054	SPINE	Inverse variance weighted (correlation inc)	0.99299	0.975363	1.01094	0.441405	CCN4_O95388_OID21444_v1_Oncology.csv	UKBPPP	0.901958	CCN4_O95388_OID21444_v1_Oncology.csv:SPINE:UKBPPP				FALSE	FALSE	FALSE
CCN4	UKBPPP;Fenland	CCN4:THR	0.109408	0.014516	0.115299	THR	Inverse variance weighted (correlation inc)	1.00233	0.983998	1.021	0.804925	WISP_1_13692_154.csv	Fenland	0.980166	WISP_1_13692_154.csv:THR:Fenland				FALSE	FALSE	FALSE
CCN4	UKBPPP;Fenland	CCN4:THR	0.109408	0.014516	0.115299	THR	Inverse variance weighted (correlation inc)	1.01393	0.989706	1.03875	0.262116	CCN4_O95388_OID21444_v1_Oncology.csv	UKBPPP	0.759768	CCN4_O95388_OID21444_v1_Oncology.csv:THR:UKBPPP				FALSE	FALSE	FALSE
CCN4	UKBPPP;Fenland	CCN4:ThumbOA	-0.0325512	0.635375	0.99602	THUMB	Inverse variance weighted (correlation inc)	0.992419	0.963286	1.02243	0.616668	WISP_1_13692_154.csv	Fenland	0.940642	WISP_1_13692_154.csv:THUMB:Fenland				FALSE	FALSE	FALSE
CCN4	UKBPPP;Fenland	CCN4:ThumbOA	-0.0325512	0.635375	0.99602	THUMB	Inverse variance weighted (correlation inc)	0.99689	0.959132	1.03613	0.874367	CCN4_O95388_OID21444_v1_Oncology.csv	UKBPPP	0.977624	CCN4_O95388_OID21444_v1_Oncology.csv:THUMB:UKBPPP				FALSE	FALSE	FALSE
CCN4	UKBPPP;Fenland	CCN4:TJR	0.071555	0.016286	0.122691	TJR	Inverse variance weighted (correlation inc)	1.00502	0.988811	1.0215	0.545852	WISP_1_13692_154.csv	Fenland	0.847947	WISP_1_13692_154.csv:TJR:Fenland				FALSE	FALSE	FALSE
CCN4	UKBPPP;Fenland	CCN4:TJR	0.071555	0.016286	0.122691	TJR	Inverse variance weighted (correlation inc)	1.01472	0.993072	1.03684	0.184146	CCN4_O95388_OID21444_v1_Oncology.csv	UKBPPP	0.62866	CCN4_O95388_OID21444_v1_Oncology.csv:TJR:UKBPPP				FALSE	FALSE	FALSE
CCN4	UKBPPP;Fenland	CCN4:TKR	0.0589809	0.152514	0.717874	TKR	Inverse variance weighted (correlation inc)	1.01883	0.992226	1.04614	0.16703	CCN4_O95388_OID21444_v1_Oncology.csv	UKBPPP	0.641007	CCN4_O95388_OID21444_v1_Oncology.csv:TKR:UKBPPP				FALSE	FALSE	FALSE
CCN4	UKBPPP;Fenland	CCN4:TKR	0.0589809	0.152514	0.717874	TKR	Inverse variance weighted (correlation inc)	1.00399	0.984581	1.02379	0.689149	WISP_1_13692_154.csv	Fenland	0.929048	WISP_1_13692_154.csv:TKR:Fenland				FALSE	FALSE	FALSE
CCN5	UKBPPP;Fenland	CCN5:AllOA	0.0101912	0.0904344	0.170719	ALLOA	Inverse variance weighted (correlation inc)	1.01782	0.999454	1.03651	0.0572748	CCN5_O76076_OID21068_v1_Neurology.csv	UKBPPP	0.382514	CCN5_O76076_OID21068_v1_Neurology.csv:ALLOA:UKBPPP				FALSE	FALSE	FALSE
CCN5	UKBPPP;Fenland	CCN5:AllOA	0.0101912	0.0904344	0.170719	ALLOA	Inverse variance weighted (correlation inc)	1.00615	0.992028	1.02047	0.395337	WISP_2_6392_7.csv	Fenland	0.817565	WISP_2_6392_7.csv:ALLOA:Fenland				FALSE	FALSE	FALSE
CCN5	UKBPPP;Fenland	CCN5:FingerOA	0.131013	0.332549	0.812847	FINGER	Inverse variance weighted (correlation inc)	0.987762	0.916016	1.06513	0.748938	WISP_2_6392_7.csv	Fenland	0.985249	WISP_2_6392_7.csv:FINGER:Fenland				FALSE	FALSE	FALSE
CCN5	UKBPPP;Fenland	CCN5:HandOA	0.0137284	0.608939	0.997994	HAND	Inverse variance weighted (correlation inc)	1.0354	0.977353	1.09689	0.237296	CCN5_O76076_OID21068_v1_Neurology.csv	UKBPPP	0.809322	CCN5_O76076_OID21068_v1_Neurology.csv:HAND:UKBPPP				FALSE	FALSE	FALSE
CCN5	UKBPPP;Fenland	CCN5:HandOA	0.0137284	0.608939	0.997994	HAND	Inverse variance weighted (correlation inc)	1.00837	0.951908	1.06818	0.776755	WISP_2_6392_7.csv	Fenland	0.971335	WISP_2_6392_7.csv:HAND:Fenland				FALSE	FALSE	FALSE
CCN5	UKBPPP;Fenland	CCN5:HipOA	0.0289834	0.0867308	0.329993	HIP	Inverse variance weighted (correlation inc)	1.02008	0.9814	1.06028	0.313438	CCN5_O76076_OID21068_v1_Neurology.csv	UKBPPP	0.77548	CCN5_O76076_OID21068_v1_Neurology.csv:HIP:UKBPPP				FALSE	FALSE	FALSE
CCN5	UKBPPP;Fenland	CCN5:HipOA	0.0289834	0.0867308	0.329993	HIP	Inverse variance weighted (correlation inc)	1.01068	0.980296	1.04202	0.495022	WISP_2_6392_7.csv	Fenland	0.871787	WISP_2_6392_7.csv:HIP:Fenland				FALSE	FALSE	FALSE
CCN5	UKBPPP;Fenland	CCN5:KneeHipOA	0.0312489	0.00128992	0.0112954	KNEEHIP	Inverse variance weighted (correlation inc)	0.998183	0.978531	1.01823	0.857769	WISP_2_6392_7.csv	Fenland	0.971041	WISP_2_6392_7.csv:KNEEHIP:Fenland				FALSE	FALSE	FALSE
CCN5	UKBPPP;Fenland	CCN5:KneeHipOA	0.0312489	0.00128992	0.0112954	KNEEHIP	Inverse variance weighted (correlation inc)	0.99782	0.976963	1.01912	0.839498	CCN5_O76076_OID21068_v1_Neurology.csv	UKBPPP	0.964454	CCN5_O76076_OID21068_v1_Neurology.csv:KNEEHIP:UKBPPP				FALSE	FALSE	FALSE
CCN5	UKBPPP;Fenland	CCN5:KneeOA	0.0276347	0.0144899	0.098727	KNEE	Inverse variance weighted (correlation inc)	1.01271	0.987018	1.03908	0.335301	CCN5_O76076_OID21068_v1_Neurology.csv	UKBPPP	0.766631	CCN5_O76076_OID21068_v1_Neurology.csv:KNEE:UKBPPP				FALSE	FALSE	FALSE
CCN5	UKBPPP;Fenland	CCN5:KneeOA	0.0276347	0.0144899	0.098727	KNEE	Inverse variance weighted (correlation inc)	1.00669	0.983363	1.03056	0.577372	WISP_2_6392_7.csv	Fenland	0.878766	WISP_2_6392_7.csv:KNEE:Fenland				FALSE	FALSE	FALSE
CCN5	UKBPPP;Fenland	CCN5:SpineOA	0.0602443	0.0142869	0.0983996	SPINE	Inverse variance weighted (correlation inc)	1.00742	0.968729	1.04765	0.711465	CCN5_O76076_OID21068_v1_Neurology.csv	UKBPPP	0.964848	CCN5_O76076_OID21068_v1_Neurology.csv:SPINE:UKBPPP				FALSE	FALSE	FALSE
CCN5	UKBPPP;Fenland	CCN5:THR	0.0507073	0.238742	0.485852	THR	Inverse variance weighted (correlation inc)	1.03581	0.990047	1.08369	0.126975	CCN5_O76076_OID21068_v1_Neurology.csv	UKBPPP	0.603207	CCN5_O76076_OID21068_v1_Neurology.csv:THR:UKBPPP				FALSE	FALSE	FALSE
CCN5	UKBPPP;Fenland	CCN5:THR	0.0507073	0.238742	0.485852	THR	Inverse variance weighted (correlation inc)	1.02134	0.984294	1.05978	0.262648	WISP_2_6392_7.csv	Fenland	0.757998	WISP_2_6392_7.csv:THR:Fenland				FALSE	FALSE	FALSE
CCN5	UKBPPP;Fenland	CCN5:ThumbOA	0.124159	0.0599649	0.9099	THUMB	Inverse variance weighted (correlation inc)	1.00824	0.93857	1.08308	0.822271	WISP_2_6392_7.csv	Fenland	0.972521	WISP_2_6392_7.csv:THUMB:Fenland				FALSE	FALSE	FALSE
CCN5	UKBPPP;Fenland	CCN5:ThumbOA	0.124159	0.0599649	0.9099	THUMB	Inverse variance weighted (correlation inc)	1.01839	0.938744	1.10479	0.660948	CCN5_O76076_OID21068_v1_Neurology.csv	UKBPPP	0.938892	CCN5_O76076_OID21068_v1_Neurology.csv:THUMB:UKBPPP				FALSE	FALSE	FALSE
CCN5	UKBPPP;Fenland	CCN5:TJR	0.0519289	0.0697938	0.266446	TJR	Inverse variance weighted (correlation inc)	1.02189	0.984132	1.06109	0.259635	CCN5_O76076_OID21068_v1_Neurology.csv	UKBPPP	0.714343	CCN5_O76076_OID21068_v1_Neurology.csv:TJR:UKBPPP				FALSE	FALSE	FALSE
CCN5	UKBPPP;Fenland	CCN5:TJR	0.0519289	0.0697938	0.266446	TJR	Inverse variance weighted (correlation inc)	1.01263	0.980476	1.04584	0.445848	WISP_2_6392_7.csv	Fenland	0.817846	WISP_2_6392_7.csv:TJR:Fenland				FALSE	FALSE	FALSE
CCN5	UKBPPP;Fenland	CCN5:TKR	0.0459097	0.246783	0.820389	TKR	Inverse variance weighted (correlation inc)	1.02696	0.987884	1.06758	0.178915	WISP_2_6392_7.csv	Fenland	0.641844	WISP_2_6392_7.csv:TKR:Fenland				FALSE	FALSE	FALSE
CCN5	UKBPPP;Fenland	CCN5:TKR	0.0459097	0.246783	0.820389	TKR	Inverse variance weighted (correlation inc)	1.04848	0.999391	1.09997	0.0529799	CCN5_O76076_OID21068_v1_Neurology.csv	UKBPPP	0.419153	CCN5_O76076_OID21068_v1_Neurology.csv:TKR:UKBPPP				FALSE	FALSE	FALSE
CCN6	Fenland														NA:NA:NA
CCNA1	deCODE;Fenland														NA:NA:NA
CCNA2	deCODE;Fenland														NA:NA:NA
CCNB1	deCODE;Fenland														NA:NA:NA
CCNB1IP1	deCODE;Fenland														NA:NA:NA
CCNB2	deCODE;Fenland														NA:NA:NA
CCND2	UKBPPP	CCND2:AllOA	-0.00398449	0.450319	0.592386	ALLOA	Wald ratio	1.20828	1.04175	1.40142	0.0124	CCND2_P30279_OID31316_v1_Oncology_II.csv	UKBPPP	0.185865	CCND2_P30279_OID31316_v1_Oncology_II.csv:ALLOA:UKBPPP				FALSE	FALSE	FALSE
CCND2	UKBPPP	CCND2:FingerOA	0.0237895	0.840973	0.959375	FINGER							UKB		NA:FINGER:UKB					FALSE	FALSE
CCND2	UKBPPP	CCND2:HandOA	0.00676866	0.773622	0.997994	HAND	Wald ratio	0.980989	0.614043	1.56722	0.936	CCND2_P30279_OID31316_v1_Oncology_II.csv	UKBPPP	0.99364	CCND2_P30279_OID31316_v1_Oncology_II.csv:HAND:UKBPPP				FALSE	FALSE	FALSE
CCND2	UKBPPP	CCND2:HipOA	-0.0200622	0.176346	0.4739	HIP	Wald ratio	1.56137	1.20377	2.02521	0.0007866	CCND2_P30279_OID31316_v1_Oncology_II.csv	UKBPPP	0.0404509	CCND2_P30279_OID31316_v1_Oncology_II.csv:HIP:UKBPPP	Colocalised (PPH4< 0.8)	0.625873	0.981419	TRUE	FALSE	FALSE
CCND2	UKBPPP	CCND2:KneeHipOA	-0.0100549	0.237672	0.409345	KNEEHIP	Wald ratio	1.44203	1.17891	1.76387	0.0003691	CCND2_P30279_OID31316_v1_Oncology_II.csv	UKBPPP	0.0245035	CCND2_P30279_OID31316_v1_Oncology_II.csv:KNEEHIP:UKBPPP	Colocalised (PPH4< 0.8)	0.732442	0.994924	TRUE	FALSE	FALSE
CCND2	UKBPPP	CCND2:KneeOA	-0.00286119	0.772841	0.894394	KNEE	Wald ratio	1.44996	1.17385	1.79101	0.0005664	CCND2_P30279_OID31316_v1_Oncology_II.csv	UKBPPP	0.0364443	CCND2_P30279_OID31316_v1_Oncology_II.csv:KNEE:UKBPPP	Colocalised (PPH4< 0.8)	0.658914	0.994462	TRUE	FALSE	FALSE
CCND2	UKBPPP	CCND2:SpineOA	-0.022032	0.306912	0.645394	SPINE	Wald ratio	1.15959	0.83115	1.61781	0.3835	CCND2_P30279_OID31316_v1_Oncology_II.csv	UKBPPP	0.884858	CCND2_P30279_OID31316_v1_Oncology_II.csv:SPINE:UKBPPP				FALSE	FALSE	FALSE
CCND2	UKBPPP	CCND2:THR	-0.000406106	0.991415	0.99516	THR	Wald ratio	1.79941	1.28846	2.513	0.0005664	CCND2_P30279_OID31316_v1_Oncology_II.csv	UKBPPP	0.0298885	CCND2_P30279_OID31316_v1_Oncology_II.csv:THR:UKBPPP	Colocalised (PPH4< 0.8)	0.738229	0.990856	TRUE	FALSE	FALSE
CCND2	UKBPPP	CCND2:ThumbOA	-0.0203646	0.724963	0.99602	THUMB	Wald ratio	1.1992	0.587489	2.44784	0.6178	CCND2_P30279_OID31316_v1_Oncology_II.csv	UKBPPP	0.933161	CCND2_P30279_OID31316_v1_Oncology_II.csv:THUMB:UKBPPP				FALSE	FALSE	FALSE
CCND2	UKBPPP	CCND2:TJR	-0.0139269	0.5792	0.774829	TJR	Wald ratio	1.30469	0.967015	1.76029	0.08177	CCND2_P30279_OID31316_v1_Oncology_II.csv	UKBPPP	0.480574	CCND2_P30279_OID31316_v1_Oncology_II.csv:TJR:UKBPPP				FALSE	FALSE	FALSE
CCND2	UKBPPP	CCND2:TKR	-0.0073163	0.833291	0.984297	TKR	Wald ratio	1.16596	0.824395	1.64906	0.3853	CCND2_P30279_OID31316_v1_Oncology_II.csv	UKBPPP	0.81747	CCND2_P30279_OID31316_v1_Oncology_II.csv:TKR:UKBPPP				FALSE	FALSE	FALSE
CCNE1	UKBPPP	CCNE1:AllOA	0.0170855	0.202859	0.321386	ALLOA							UKB		NA:ALLOA:UKB					FALSE	FALSE
CCNE1	UKBPPP	CCNE1:FingerOA	0.146424	0.627057	0.900471	FINGER							UKB		NA:FINGER:UKB					FALSE	FALSE
CCNE1	UKBPPP	CCNE1:HandOA	0.0349642	0.558843	0.997994	HAND							UKB		NA:HAND:UKB					FALSE	FALSE
CCNE1	UKBPPP	CCNE1:HipOA	0.0776072	0.0396134	0.212499	HIP							UKB		NA:HIP:UKB					FALSE	FALSE
CCNE1	UKBPPP	CCNE1:KneeHipOA	0.0201419	0.352068	0.53321	KNEEHIP							UKB		NA:KNEEHIP:UKB					FALSE	FALSE
CCNE1	UKBPPP	CCNE1:KneeOA	-0.0105812	0.674504	0.842739	KNEE							UKB		NA:KNEE:UKB					FALSE	FALSE
CCNE1	UKBPPP	CCNE1:SpineOA	0.119481	0.0292617	0.163854	SPINE							UKB		NA:SPINE:UKB					FALSE	FALSE
CCNE1	UKBPPP	CCNE1:THR	0.0438496	0.647612	0.826027	THR							UKB		NA:THR:UKB					FALSE	FALSE
CCNE1	UKBPPP	CCNE1:ThumbOA	0.32456	0.0273768	0.81385	THUMB							UKB		NA:THUMB:UKB					FALSE	FALSE
CCNE1	UKBPPP	CCNE1:TJR	0.062893	0.324497	0.575199	TJR							UKB		NA:TJR:UKB					FALSE	FALSE
CCNE1	UKBPPP	CCNE1:TKR	0.13098	0.13821	0.698685	TKR							UKB		NA:TKR:UKB					FALSE	FALSE
CCNH	deCODE;Fenland	CCNH:AllOA				ALLOA	Wald ratio	1.05313	0.978207	1.13378	0.1692	9848_22_CCNH_Cyclin_H.csv	deCODE	0.611138	9848_22_CCNH_Cyclin_H.csv:ALLOA:deCODE				FALSE
CCNH	deCODE;Fenland	CCNH:AllOA				ALLOA	Wald ratio	1.02909	0.987867	1.07204	0.1692	Cyclin_H_9848_22.csv	Fenland	0.614364	Cyclin_H_9848_22.csv:ALLOA:Fenland				FALSE
CCNH	deCODE;Fenland	CCNH:FingerOA				FINGER	Wald ratio	1.37931	0.922731	2.06182	0.1169	9848_22_CCNH_Cyclin_H.csv	deCODE	0.837163	9848_22_CCNH_Cyclin_H.csv:FINGER:deCODE				FALSE
CCNH	deCODE;Fenland	CCNH:FingerOA				FINGER	Wald ratio	1.19501	0.956427	1.49312	0.1169	Cyclin_H_9848_22.csv	Fenland	0.8591	Cyclin_H_9848_22.csv:FINGER:Fenland				FALSE
CCNH	deCODE;Fenland	CCNH:HandOA				HAND	Wald ratio	1.20723	0.966869	1.50734	0.0964	9848_22_CCNH_Cyclin_H.csv	deCODE	0.688159	9848_22_CCNH_Cyclin_H.csv:HAND:deCODE				FALSE
CCNH	deCODE;Fenland	CCNH:HandOA				HAND	Wald ratio	1.10997	0.981508	1.25524	0.0964	Cyclin_H_9848_22.csv	Fenland	0.632727	Cyclin_H_9848_22.csv:HAND:Fenland				FALSE
CCNH	deCODE;Fenland	CCNH:HipOA				HIP	Wald ratio	1.06244	0.925957	1.21905	0.3879	9848_22_CCNH_Cyclin_H.csv	deCODE	0.815739	9848_22_CCNH_Cyclin_H.csv:HIP:deCODE				FALSE
CCNH	deCODE;Fenland	CCNH:HipOA				HIP	Wald ratio	1.03413	0.958278	1.11598	0.3879	Cyclin_H_9848_22.csv	Fenland	0.822628	Cyclin_H_9848_22.csv:HIP:Fenland				FALSE
CCNH	deCODE;Fenland	CCNH:KneeHipOA				KNEEHIP	Wald ratio	1.02115	0.924493	1.1279	0.68	9848_22_CCNH_Cyclin_H.csv	deCODE	0.924472	9848_22_CCNH_Cyclin_H.csv:KNEEHIP:deCODE				FALSE
CCNH	deCODE;Fenland	CCNH:KneeHipOA				KNEEHIP	Wald ratio	1.01166	0.957438	1.06895	0.68	Cyclin_H_9848_22.csv	Fenland	0.939685	Cyclin_H_9848_22.csv:KNEEHIP:Fenland				FALSE
CCNH	deCODE;Fenland	CCNH:KneeOA				KNEE	Wald ratio	0.972843	0.873997	1.08287	0.6145	9848_22_CCNH_Cyclin_H.csv	deCODE	0.899167	9848_22_CCNH_Cyclin_H.csv:KNEE:deCODE				FALSE
CCNH	deCODE;Fenland	CCNH:KneeOA				KNEE	Wald ratio	0.984863	0.928104	1.04509	0.6145	Cyclin_H_9848_22.csv	Fenland	0.887718	Cyclin_H_9848_22.csv:KNEE:Fenland				FALSE
CCNH	deCODE;Fenland	CCNH:SpineOA				SPINE	Wald ratio	0.978214	0.831624	1.15064	0.7903	9848_22_CCNH_Cyclin_H.csv	deCODE	0.975913	9848_22_CCNH_Cyclin_H.csv:SPINE:deCODE				FALSE
CCNH	deCODE;Fenland	CCNH:THR				THR	Wald ratio	1.03855	0.938313	1.1495	0.4651	Cyclin_H_9848_22.csv	Fenland	0.879044	Cyclin_H_9848_22.csv:THR:Fenland				FALSE
CCNH	deCODE;Fenland	CCNH:THR				THR	Wald ratio	1.07067	0.891427	1.28595	0.4651	9848_22_CCNH_Cyclin_H.csv	deCODE	0.861557	9848_22_CCNH_Cyclin_H.csv:THR:deCODE				FALSE
CCNH	deCODE;Fenland	CCNH:ThumbOA				THUMB	Wald ratio	1.50635	1.06462	2.13138	0.02069	9848_22_CCNH_Cyclin_H.csv	deCODE	0.513188	9848_22_CCNH_Cyclin_H.csv:THUMB:deCODE				FALSE
CCNH	deCODE;Fenland	CCNH:ThumbOA				THUMB	Wald ratio	1.25479	1.0353	1.52082	0.02069	Cyclin_H_9848_22.csv	Fenland	0.474866	Cyclin_H_9848_22.csv:THUMB:Fenland				FALSE
CCNH	deCODE;Fenland	CCNH:TJR				TJR	Wald ratio	1.08784	0.99794	1.18585	0.05573	Cyclin_H_9848_22.csv	Fenland	0.424938	Cyclin_H_9848_22.csv:TJR:Fenland				FALSE
CCNH	deCODE;Fenland	CCNH:TJR				TJR	Wald ratio	1.16414	0.996284	1.36028	0.05573	9848_22_CCNH_Cyclin_H.csv	deCODE	0.433614	9848_22_CCNH_Cyclin_H.csv:TJR:deCODE				FALSE
CCNH	deCODE;Fenland	CCNH:TKR				TKR	Wald ratio	1.07895	0.895346	1.30021	0.4246	9848_22_CCNH_Cyclin_H.csv	deCODE	0.805501	9848_22_CCNH_Cyclin_H.csv:TKR:deCODE				FALSE
CCNH	deCODE;Fenland	CCNH:TKR				TKR	Wald ratio	1.043	0.940596	1.15655	0.4246	Cyclin_H_9848_22.csv	Fenland	0.836266	Cyclin_H_9848_22.csv:TKR:Fenland				FALSE
CCPG1	deCODE;Fenland														NA:NA:NA
CCS	UKBPPP;deCODE;Fenland	CCS:AllOA	-0.0136086	0.0630365	0.128874	ALLOA	Inverse variance weighted (correlation inc)	0.975385	0.909121	1.04648	0.487478	CCS_13068_139.csv	Fenland	0.869156	CCS_13068_139.csv:ALLOA:Fenland				FALSE	FALSE	FALSE
CCS	UKBPPP;deCODE;Fenland	CCS:AllOA	-0.0136086	0.0630365	0.128874	ALLOA	Inverse variance weighted (correlation inc)	0.988414	0.971682	1.00543	0.18094	CCS_O14618_OID20973_v1_Neurology.csv	UKBPPP	0.623827	CCS_O14618_OID20973_v1_Neurology.csv:ALLOA:UKBPPP				FALSE	FALSE	FALSE
CCS	UKBPPP;deCODE;Fenland	CCS:AllOA	-0.0136086	0.0630365	0.128874	ALLOA	Inverse variance weighted (correlation inc)	0.965512	0.910767	1.02355	0.238596	13068_139_CCS_CCS.csv	deCODE	0.676782	13068_139_CCS_CCS.csv:ALLOA:deCODE				FALSE	FALSE	FALSE
CCS	UKBPPP;deCODE;Fenland	CCS:FingerOA	0.156537	0.341126	0.812847	FINGER	Inverse variance weighted (correlation inc)	0.939765	0.761372	1.15996	0.562972	CCS_13068_139.csv	Fenland	0.96272	CCS_13068_139.csv:FINGER:Fenland				FALSE	FALSE	FALSE
CCS	UKBPPP;deCODE;Fenland	CCS:FingerOA	0.156537	0.341126	0.812847	FINGER	Inverse variance weighted (correlation inc)	0.857356	0.605691	1.21359	0.385344	13068_139_CCS_CCS.csv	deCODE	0.939347	13068_139_CCS_CCS.csv:FINGER:deCODE				FALSE	FALSE	FALSE
CCS	UKBPPP;deCODE;Fenland	CCS:HandOA	0.0572325	0.0794941	0.997994	HAND	Inverse variance weighted (correlation inc)	0.932496	0.719352	1.2088	0.597603	13068_139_CCS_CCS.csv	deCODE	0.956372	13068_139_CCS_CCS.csv:HAND:deCODE				FALSE	FALSE	FALSE
CCS	UKBPPP;deCODE;Fenland	CCS:HandOA	0.0572325	0.0794941	0.997994	HAND	Inverse variance weighted (correlation inc)	0.971808	0.921588	1.02476	0.290799	CCS_O14618_OID20973_v1_Neurology.csv	UKBPPP	0.833425	CCS_O14618_OID20973_v1_Neurology.csv:HAND:UKBPPP				FALSE	FALSE	FALSE
CCS	UKBPPP;deCODE;Fenland	CCS:HandOA	0.0572325	0.0794941	0.997994	HAND	Inverse variance weighted (correlation inc)	0.982014	0.860232	1.12104	0.788176	CCS_13068_139.csv	Fenland	0.971335	CCS_13068_139.csv:HAND:Fenland				FALSE	FALSE	FALSE
CCS	UKBPPP;deCODE;Fenland	CCS:HipOA	-0.0224604	0.275095	0.569397	HIP	Inverse variance weighted (correlation inc)	0.860862	0.771398	0.960702	0.00744845	CCS_13068_139.csv	Fenland	0.15017	CCS_13068_139.csv:HIP:Fenland				FALSE	FALSE	FALSE
CCS	UKBPPP;deCODE;Fenland	CCS:HipOA	-0.0224604	0.275095	0.569397	HIP	Inverse variance weighted (correlation inc)	0.795438	0.722153	0.876161	3.46939e-06	13068_139_CCS_CCS.csv	deCODE	0.000661959	13068_139_CCS_CCS.csv:HIP:deCODE	Colocalization not detected	1.24044e-06	1.24044e-06	TRUE	FALSE	FALSE
CCS	UKBPPP;deCODE;Fenland	CCS:HipOA	-0.0224604	0.275095	0.569397	HIP	Inverse variance weighted (correlation inc)	0.939932	0.904703	0.976533	0.0014808	CCS_O14618_OID20973_v1_Neurology.csv	UKBPPP	0.0634583	CCS_O14618_OID20973_v1_Neurology.csv:HIP:UKBPPP				FALSE	FALSE	FALSE
CCS	UKBPPP;deCODE;Fenland	CCS:KneeHipOA	-0.0026356	0.823411	0.894732	KNEEHIP	Inverse variance weighted (correlation inc)	0.960325	0.895589	1.02974	0.255557	13068_139_CCS_CCS.csv	deCODE	0.738406	13068_139_CCS_CCS.csv:KNEEHIP:deCODE				FALSE	FALSE	FALSE
CCS	UKBPPP;deCODE;Fenland	CCS:KneeHipOA	-0.0026356	0.823411	0.894732	KNEEHIP	Inverse variance weighted (correlation inc)	0.969123	0.86097	1.09086	0.603419	CCS_13068_139.csv	Fenland	0.910477	CCS_13068_139.csv:KNEEHIP:Fenland				FALSE	FALSE	FALSE
CCS	UKBPPP;deCODE;Fenland	CCS:KneeHipOA	-0.0026356	0.823411	0.894732	KNEEHIP	Inverse variance weighted (correlation inc)	0.9829	0.958801	1.0076	0.173236	CCS_O14618_OID20973_v1_Neurology.csv	UKBPPP	0.607798	CCS_O14618_OID20973_v1_Neurology.csv:KNEEHIP:UKBPPP				FALSE	FALSE	FALSE
CCS	UKBPPP;deCODE;Fenland	CCS:KneeOA	0.00623478	0.650177	0.826563	KNEE	Inverse variance weighted (correlation inc)	1.02461	0.928059	1.1312	0.630199	13068_139_CCS_CCS.csv	deCODE	0.903191	13068_139_CCS_CCS.csv:KNEE:deCODE				FALSE	FALSE	FALSE
CCS	UKBPPP;deCODE;Fenland	CCS:KneeOA	0.00623478	0.650177	0.826563	KNEE	Inverse variance weighted (correlation inc)	1.0033	0.981508	1.02558	0.768631	CCS_O14618_OID20973_v1_Neurology.csv	UKBPPP	0.943636	CCS_O14618_OID20973_v1_Neurology.csv:KNEE:UKBPPP				FALSE	FALSE	FALSE
CCS	UKBPPP;deCODE;Fenland	CCS:KneeOA	0.00623478	0.650177	0.826563	KNEE	Inverse variance weighted (correlation inc)	1.01508	0.90103	1.14356	0.805589	CCS_13068_139.csv	Fenland	0.967179	CCS_13068_139.csv:KNEE:Fenland				FALSE	FALSE	FALSE
CCS	UKBPPP;deCODE;Fenland	CCS:SpineOA	-0.00364918	0.902887	0.962136	SPINE	Inverse variance weighted (correlation inc)	0.954086	0.851582	1.06893	0.417636	13068_139_CCS_CCS.csv	deCODE	0.936628	13068_139_CCS_CCS.csv:SPINE:deCODE				FALSE	FALSE	FALSE
CCS	UKBPPP;deCODE;Fenland	CCS:SpineOA	-0.00364918	0.902887	0.962136	SPINE	Inverse variance weighted (correlation inc)	0.969441	0.939918	0.999891	0.0491972	CCS_O14618_OID20973_v1_Neurology.csv	UKBPPP	0.645224	CCS_O14618_OID20973_v1_Neurology.csv:SPINE:UKBPPP				FALSE	FALSE	FALSE
CCS	UKBPPP;deCODE;Fenland	CCS:THR	0.0117397	0.822549	0.918727	THR	Inverse variance weighted (correlation inc)	0.697249	0.617922	0.78676	4.85881e-09	13068_139_CCS_CCS.csv	deCODE	3.09344e-06	13068_139_CCS_CCS.csv:THR:deCODE	Colocalization not detected	0.0535341	0.0535341	TRUE	FALSE	FALSE
CCS	UKBPPP;deCODE;Fenland	CCS:THR	0.0117397	0.822549	0.918727	THR	Inverse variance weighted (correlation inc)	0.911618	0.867932	0.957503	0.000221412	CCS_O14618_OID20973_v1_Neurology.csv	UKBPPP	0.0157126	CCS_O14618_OID20973_v1_Neurology.csv:THR:UKBPPP	Colocalization not detected	4.55316e-05	4.55316e-05	TRUE	FALSE	FALSE
CCS	UKBPPP;deCODE;Fenland	CCS:THR	0.0117397	0.822549	0.918727	THR	Inverse variance weighted (correlation inc)	0.803599	0.714245	0.904131	0.000277139	CCS_13068_139.csv	Fenland	0.0219082	CCS_13068_139.csv:THR:Fenland	Colocalization not detected	0.000106267	0.000106267	TRUE	FALSE	FALSE
CCS	UKBPPP;deCODE;Fenland	CCS:ThumbOA	0.122403	0.127322	0.99602	THUMB	Inverse variance weighted (correlation inc)	0.946918	0.800517	1.12009	0.524442	CCS_13068_139.csv	Fenland	0.911982	CCS_13068_139.csv:THUMB:Fenland				FALSE	FALSE	FALSE
CCS	UKBPPP;deCODE;Fenland	CCS:ThumbOA	0.122403	0.127322	0.99602	THUMB	Inverse variance weighted (correlation inc)	0.825268	0.656985	1.03666	0.0988238	13068_139_CCS_CCS.csv	deCODE	0.6868	13068_139_CCS_CCS.csv:THUMB:deCODE				FALSE	FALSE	FALSE
CCS	UKBPPP;deCODE;Fenland	CCS:ThumbOA	0.122403	0.127322	0.99602	THUMB	Inverse variance weighted (correlation inc)	0.961454	0.908234	1.01779	0.176075	CCS_O14618_OID20973_v1_Neurology.csv	UKBPPP	0.783314	CCS_O14618_OID20973_v1_Neurology.csv:THUMB:UKBPPP				FALSE	FALSE	FALSE
CCS	UKBPPP;deCODE;Fenland	CCS:TJR	-0.00780358	0.822727	0.918225	TJR	Inverse variance weighted (correlation inc)	0.914114	0.758996	1.10093	0.343901	CCS_13068_139.csv	Fenland	0.755563	CCS_13068_139.csv:TJR:Fenland				FALSE	FALSE	FALSE
CCS	UKBPPP;deCODE;Fenland	CCS:TJR	-0.00780358	0.822727	0.918225	TJR	Inverse variance weighted (correlation inc)	0.848405	0.723339	0.995095	0.0433385	13068_139_CCS_CCS.csv	deCODE	0.382823	13068_139_CCS_CCS.csv:TJR:deCODE				FALSE	FALSE	FALSE
CCS	UKBPPP;deCODE;Fenland	CCS:TJR	-0.00780358	0.822727	0.918225	TJR	Inverse variance weighted (correlation inc)	0.955052	0.922395	0.988864	0.00957403	CCS_O14618_OID20973_v1_Neurology.csv	UKBPPP	0.200957	CCS_O14618_OID20973_v1_Neurology.csv:TJR:UKBPPP				FALSE	FALSE	FALSE
CCS	UKBPPP;deCODE;Fenland	CCS:TKR	-0.010468	0.828104	0.984297	TKR	Inverse variance weighted (correlation inc)	1.00159	0.823213	1.21862	0.987329	CCS_13068_139.csv	Fenland	0.999723	CCS_13068_139.csv:TKR:Fenland				FALSE	FALSE	FALSE
CCS	UKBPPP;deCODE;Fenland	CCS:TKR	-0.010468	0.828104	0.984297	TKR	Inverse variance weighted (correlation inc)	1.00399	0.968563	1.04072	0.827859	CCS_O14618_OID20973_v1_Neurology.csv	UKBPPP	0.975318	CCS_O14618_OID20973_v1_Neurology.csv:TKR:UKBPPP				FALSE	FALSE	FALSE
CCS	UKBPPP;deCODE;Fenland	CCS:TKR	-0.010468	0.828104	0.984297	TKR	Inverse variance weighted (correlation inc)	1.03773	0.823631	1.30749	0.753395	13068_139_CCS_CCS.csv	deCODE	0.946275	13068_139_CCS_CCS.csv:TKR:deCODE				FALSE	FALSE	FALSE
CCT5	UKBPPP;deCODE;Fenland	CCT5:AllOA	0.00645696	0.359307	0.501315	ALLOA	Wald ratio	1.00085	0.908753	1.10227	0.9863	TCP_1_epsilon_12569_25.csv	Fenland	0.997054	TCP_1_epsilon_12569_25.csv:ALLOA:Fenland				FALSE	FALSE	FALSE
CCT5	UKBPPP;deCODE;Fenland	CCT5:AllOA	0.00645696	0.359307	0.501315	ALLOA	Wald ratio	1.05588	0.90255	1.23526	0.497	12569_25_CCT5_TCP_1_epsilon.csv	deCODE	0.86497	12569_25_CCT5_TCP_1_epsilon.csv:ALLOA:deCODE				FALSE	FALSE	FALSE
CCT5	UKBPPP;deCODE;Fenland	CCT5:FingerOA	0.133977	0.397132	0.834603	FINGER	Wald ratio	0.873079	0.589922	1.29215	0.4974	TCP_1_epsilon_12569_25.csv	Fenland	0.96272	TCP_1_epsilon_12569_25.csv:FINGER:Fenland				FALSE	FALSE	FALSE
CCT5	UKBPPP;deCODE;Fenland	CCT5:FingerOA	0.133977	0.397132	0.834603	FINGER	Wald ratio	1.10308	0.513369	2.37021	0.8015	12569_25_CCT5_TCP_1_epsilon.csv	deCODE	0.981407	12569_25_CCT5_TCP_1_epsilon.csv:FINGER:deCODE				FALSE	FALSE	FALSE
CCT5	UKBPPP;deCODE;Fenland	CCT5:HandOA	-0.0200191	0.523814	0.997994	HAND	Wald ratio	0.866093	0.685814	1.09376	0.2273	TCP_1_epsilon_12569_25.csv	Fenland	0.809696	TCP_1_epsilon_12569_25.csv:HAND:Fenland				FALSE	FALSE	FALSE
CCT5	UKBPPP;deCODE;Fenland	CCT5:HandOA	-0.0200191	0.523814	0.997994	HAND	Wald ratio	0.960608	0.613596	1.50387	0.8605	12569_25_CCT5_TCP_1_epsilon.csv	deCODE	0.986097	12569_25_CCT5_TCP_1_epsilon.csv:HAND:deCODE				FALSE	FALSE	FALSE
CCT5	UKBPPP;deCODE;Fenland	CCT5:HipOA	0.00275007	0.889545	0.956346	HIP	Wald ratio	0.85756	0.643757	1.14237	0.2936	12569_25_CCT5_TCP_1_epsilon.csv	deCODE	0.764793	12569_25_CCT5_TCP_1_epsilon.csv:HIP:deCODE				FALSE	FALSE	FALSE
CCT5	UKBPPP;deCODE;Fenland	CCT5:HipOA	0.00275007	0.889545	0.956346	HIP	Wald ratio	0.881238	0.761474	1.01984	0.08981	TCP_1_epsilon_12569_25.csv	Fenland	0.551576	TCP_1_epsilon_12569_25.csv:HIP:Fenland				FALSE	FALSE	FALSE
CCT5	UKBPPP;deCODE;Fenland	CCT5:KneeHipOA	0.0325685	0.00415623	0.0268755	KNEEHIP	Wald ratio	0.954947	0.769826	1.18458	0.675	12569_25_CCT5_TCP_1_epsilon.csv	deCODE	0.923554	12569_25_CCT5_TCP_1_epsilon.csv:KNEEHIP:deCODE				FALSE	FALSE	FALSE
CCT5	UKBPPP;deCODE;Fenland	CCT5:KneeHipOA	0.0325685	0.00415623	0.0268755	KNEEHIP	Wald ratio	0.970835	0.87026	1.08303	0.5958	TCP_1_epsilon_12569_25.csv	Fenland	0.908405	TCP_1_epsilon_12569_25.csv:KNEEHIP:Fenland				FALSE	FALSE	FALSE
CCT5	UKBPPP;deCODE;Fenland	CCT5:KneeOA	0.0418996	0.00153686	0.0209917	KNEE	Wald ratio	1.06591	0.846789	1.34174	0.5867	12569_25_CCT5_TCP_1_epsilon.csv	deCODE	0.897334	12569_25_CCT5_TCP_1_epsilon.csv:KNEE:deCODE				FALSE	FALSE	FALSE
CCT5	UKBPPP;deCODE;Fenland	CCT5:KneeOA	0.0418996	0.00153686	0.0209917	KNEE	Wald ratio	1.03266	0.917247	1.16259	0.5951	TCP_1_epsilon_12569_25.csv	Fenland	0.885423	TCP_1_epsilon_12569_25.csv:KNEE:Fenland				FALSE	FALSE	FALSE
CCT5	UKBPPP;deCODE;Fenland	CCT5:SpineOA	-0.0232802	0.418526	0.73696	SPINE	Wald ratio	0.868783	0.624924	1.2078	0.4027	12569_25_CCT5_TCP_1_epsilon.csv	deCODE	0.936628	12569_25_CCT5_TCP_1_epsilon.csv:SPINE:deCODE				FALSE	FALSE	FALSE
CCT5	UKBPPP;deCODE;Fenland	CCT5:THR	0.0956579	0.0575378	0.21343	THR	Wald ratio	0.838515	0.571676	1.22991	0.3675	12569_25_CCT5_TCP_1_epsilon.csv	deCODE	0.811474	12569_25_CCT5_TCP_1_epsilon.csv:THR:deCODE				FALSE	FALSE	FALSE
CCT5	UKBPPP;deCODE;Fenland	CCT5:THR	0.0956579	0.0575378	0.21343	THR	Wald ratio	0.892488	0.737024	1.08075	0.2441	TCP_1_epsilon_12569_25.csv	Fenland	0.736231	TCP_1_epsilon_12569_25.csv:THR:Fenland				FALSE	FALSE	FALSE
CCT5	UKBPPP;deCODE;Fenland	CCT5:ThumbOA	0.000281323	0.997094	0.999155	THUMB	Wald ratio	1.0215	0.526711	1.98111	0.9498	12569_25_CCT5_TCP_1_epsilon.csv	deCODE	0.988764	12569_25_CCT5_TCP_1_epsilon.csv:THUMB:deCODE				FALSE	FALSE	FALSE
CCT5	UKBPPP;deCODE;Fenland	CCT5:ThumbOA	0.000281323	0.997094	0.999155	THUMB	Wald ratio	0.822896	0.584519	1.15849	0.264	TCP_1_epsilon_12569_25.csv	Fenland	0.833056	TCP_1_epsilon_12569_25.csv:THUMB:Fenland				FALSE	FALSE	FALSE
CCT5	UKBPPP;deCODE;Fenland	CCT5:TJR	0.0566481	0.0909791	0.307258	TJR	Wald ratio	1.03309	0.877227	1.21666	0.6964	TCP_1_epsilon_12569_25.csv	Fenland	0.90803	TCP_1_epsilon_12569_25.csv:TJR:Fenland				FALSE	FALSE	FALSE
CCT5	UKBPPP;deCODE;Fenland	CCT5:TJR	0.0566481	0.0909791	0.307258	TJR	Wald ratio	1.06465	0.768945	1.47408	0.7059	12569_25_CCT5_TCP_1_epsilon.csv	deCODE	0.932548	12569_25_CCT5_TCP_1_epsilon.csv:TJR:deCODE				FALSE	FALSE	FALSE
CCT5	UKBPPP;deCODE;Fenland	CCT5:TKR	0.0254423	0.58337	0.956386	TKR	Wald ratio	1.16836	0.960612	1.42104	0.1193	TCP_1_epsilon_12569_25.csv	Fenland	0.56008	TCP_1_epsilon_12569_25.csv:TKR:Fenland				FALSE	FALSE	FALSE
CCT5	UKBPPP;deCODE;Fenland	CCT5:TKR	0.0254423	0.58337	0.956386	TKR	Wald ratio	1.3454	0.912134	1.98446	0.1346	12569_25_CCT5_TCP_1_epsilon.csv	deCODE	0.579453	12569_25_CCT5_TCP_1_epsilon.csv:TKR:deCODE				FALSE	FALSE	FALSE
CCT7	deCODE;Fenland														NA:NA:NA
CCT8	deCODE;Fenland														NA:NA:NA
CD101	UKBPPP	CD101:AllOA	-0.00406976	0.514851	0.647551	ALLOA	Inverse variance weighted (correlation inc)	1.00118	0.994643	1.00777	0.723565	CD101_Q93033_OID31480_v1_Oncology_II.csv	UKBPPP	0.934522	CD101_Q93033_OID31480_v1_Oncology_II.csv:ALLOA:UKBPPP				FALSE	FALSE	FALSE
CD101	UKBPPP	CD101:FingerOA	-0.0571468	0.683893	0.916893	FINGER							UKB		NA:FINGER:UKB					FALSE	FALSE
CD101	UKBPPP	CD101:HandOA	0.0605643	0.0296931	0.997994	HAND	Inverse variance weighted (correlation inc)	1.0056	0.988165	1.02335	0.53128	CD101_Q93033_OID31480_v1_Oncology_II.csv	UKBPPP	0.939448	CD101_Q93033_OID31480_v1_Oncology_II.csv:HAND:UKBPPP				FALSE	FALSE	FALSE
CD101	UKBPPP	CD101:HipOA	-0.0423077	0.0160118	0.12765	HIP	Inverse variance weighted (correlation inc)	0.992102	0.980785	1.00355	0.175485	CD101_Q93033_OID31480_v1_Oncology_II.csv	UKBPPP	0.653935	CD101_Q93033_OID31480_v1_Oncology_II.csv:HIP:UKBPPP				FALSE	FALSE	FALSE
CD101	UKBPPP	CD101:KneeHipOA	-0.0336246	0.000850613	0.00804641	KNEEHIP	Inverse variance weighted (correlation inc)	0.992896	0.984901	1.00096	0.0839084	CD101_Q93033_OID31480_v1_Oncology_II.csv	UKBPPP	0.475502	CD101_Q93033_OID31480_v1_Oncology_II.csv:KNEEHIP:UKBPPP				FALSE	FALSE	FALSE
CD101	UKBPPP	CD101:KneeOA	-0.0252081	0.0316885	0.157434	KNEE	Inverse variance weighted (correlation inc)	0.992374	0.984292	1.00052	0.0665232	CD101_Q93033_OID31480_v1_Oncology_II.csv	UKBPPP	0.423846	CD101_Q93033_OID31480_v1_Oncology_II.csv:KNEE:UKBPPP				FALSE	FALSE	FALSE
CD101	UKBPPP	CD101:SpineOA	0.037653	0.140207	0.436448	SPINE	Inverse variance weighted (correlation inc)	0.999403	0.98569	1.01331	0.93246	CD101_Q93033_OID31480_v1_Oncology_II.csv	UKBPPP	0.989089	CD101_Q93033_OID31480_v1_Oncology_II.csv:SPINE:UKBPPP				FALSE	FALSE	FALSE
CD101	UKBPPP	CD101:THR	-0.0601282	0.178379	0.407982	THR	Inverse variance weighted (correlation inc)	0.987159	0.972947	1.00158	0.0806595	CD101_Q93033_OID31480_v1_Oncology_II.csv	UKBPPP	0.512561	CD101_Q93033_OID31480_v1_Oncology_II.csv:THR:UKBPPP				FALSE	FALSE	FALSE
CD101	UKBPPP	CD101:ThumbOA	0.143944	0.0356604	0.906394	THUMB	Inverse variance weighted (correlation inc)	1.00988	0.984582	1.03583	0.447431	CD101_Q93033_OID31480_v1_Oncology_II.csv	UKBPPP	0.89811	CD101_Q93033_OID31480_v1_Oncology_II.csv:THUMB:UKBPPP				FALSE	FALSE	FALSE
CD101	UKBPPP	CD101:TJR	-0.0367009	0.217024	0.469548	TJR	Inverse variance weighted (correlation inc)	0.987966	0.976331	0.999738	0.0451456	CD101_Q93033_OID31480_v1_Oncology_II.csv	UKBPPP	0.377057	CD101_Q93033_OID31480_v1_Oncology_II.csv:TJR:UKBPPP				FALSE	FALSE	FALSE
CD101	UKBPPP	CD101:TKR	-0.0121898	0.76705	0.984297	TKR	Inverse variance weighted (correlation inc)	0.991263	0.977816	1.00489	0.207899	CD101_Q93033_OID31480_v1_Oncology_II.csv	UKBPPP	0.689756	CD101_Q93033_OID31480_v1_Oncology_II.csv:TKR:UKBPPP				FALSE	FALSE	FALSE
CD109	UKBPPP;deCODE;Fenland	CD109:AllOA	0.000991792	0.848155	0.915155	ALLOA	Inverse variance weighted (correlation inc)	1.00372	0.995985	1.01152	0.346742	CD109_Q6YHK3_OID21108_v1_Neurology.csv	UKBPPP	0.773796	CD109_Q6YHK3_OID21108_v1_Neurology.csv:ALLOA:UKBPPP				FALSE	FALSE	FALSE
CD109	UKBPPP;deCODE;Fenland	CD109:AllOA	0.000991792	0.848155	0.915155	ALLOA	Inverse variance weighted (correlation inc)	1.00754	0.996068	1.01914	0.198555	3290_50_CD109_CD109.csv	deCODE	0.634708	3290_50_CD109_CD109.csv:ALLOA:deCODE				FALSE	FALSE	FALSE
CD109	UKBPPP;deCODE;Fenland	CD109:AllOA	0.000991792	0.848155	0.915155	ALLOA	Inverse variance weighted (correlation inc)	1.00222	0.99381	1.01071	0.605621	CD109_3290_50.csv	Fenland	0.914748	CD109_3290_50.csv:ALLOA:Fenland				FALSE	FALSE	FALSE
CD109	UKBPPP;deCODE;Fenland	CD109:FingerOA	-0.0101972	0.93016	0.984722	FINGER	Inverse variance weighted (correlation inc)	0.959148	0.920339	0.999594	0.0477861	CD109_3290_50.csv	Fenland	0.759797	CD109_3290_50.csv:FINGER:Fenland				FALSE	FALSE	FALSE
CD109	UKBPPP;deCODE;Fenland	CD109:FingerOA	-0.0101972	0.93016	0.984722	FINGER	Inverse variance weighted (correlation inc)	0.969418	0.91879	1.02284	0.256399	3290_50_CD109_CD109.csv	deCODE	0.926672	3290_50_CD109_CD109.csv:FINGER:deCODE				FALSE	FALSE	FALSE
CD109	UKBPPP;deCODE;Fenland	CD109:HandOA	-0.0123533	0.592678	0.997994	HAND	Inverse variance weighted (correlation inc)	0.985675	0.953158	1.0193	0.399196	3290_50_CD109_CD109.csv	deCODE	0.956372	3290_50_CD109_CD109.csv:HAND:deCODE				FALSE	FALSE	FALSE
CD109	UKBPPP;deCODE;Fenland	CD109:HandOA	-0.0123533	0.592678	0.997994	HAND	Inverse variance weighted (correlation inc)	0.971146	0.950154	0.992602	0.00863971	CD109_3290_50.csv	Fenland	0.27945	CD109_3290_50.csv:HAND:Fenland				FALSE	FALSE	FALSE
CD109	UKBPPP;deCODE;Fenland	CD109:HandOA	-0.0123533	0.592678	0.997994	HAND	Inverse variance weighted (correlation inc)	0.984173	0.964821	1.00391	0.115345	CD109_Q6YHK3_OID21108_v1_Neurology.csv	UKBPPP	0.703363	CD109_Q6YHK3_OID21108_v1_Neurology.csv:HAND:UKBPPP				FALSE	FALSE	FALSE
CD109	UKBPPP;deCODE;Fenland	CD109:HipOA	0.00414582	0.775855	0.896794	HIP	Inverse variance weighted (correlation inc)	1.01886	1.00377	1.03416	0.0140816	CD109_3290_50.csv	Fenland	0.214314	CD109_3290_50.csv:HIP:Fenland				FALSE	FALSE	FALSE
CD109	UKBPPP;deCODE;Fenland	CD109:HipOA	0.00414582	0.775855	0.896794	HIP	Inverse variance weighted (correlation inc)	1.02387	1.00313	1.04503	0.02386	3290_50_CD109_CD109.csv	deCODE	0.289471	3290_50_CD109_CD109.csv:HIP:deCODE				FALSE	FALSE	FALSE
CD109	UKBPPP;deCODE;Fenland	CD109:HipOA	0.00414582	0.775855	0.896794	HIP	Inverse variance weighted (correlation inc)	1.01835	1.00562	1.03124	0.00461299	CD109_Q6YHK3_OID21108_v1_Neurology.csv	UKBPPP	0.129985	CD109_Q6YHK3_OID21108_v1_Neurology.csv:HIP:UKBPPP				FALSE	FALSE	FALSE
CD109	UKBPPP;deCODE;Fenland	CD109:KneeHipOA	0.00369423	0.658425	0.784901	KNEEHIP	Inverse variance weighted (correlation inc)	1.00934	0.994451	1.02445	0.220179	3290_50_CD109_CD109.csv	deCODE	0.697477	3290_50_CD109_CD109.csv:KNEEHIP:deCODE				FALSE	FALSE	FALSE
CD109	UKBPPP;deCODE;Fenland	CD109:KneeHipOA	0.00369423	0.658425	0.784901	KNEEHIP	Inverse variance weighted (correlation inc)	1.00963	0.999622	1.01973	0.059347	CD109_Q6YHK3_OID21108_v1_Neurology.csv	UKBPPP	0.405768	CD109_Q6YHK3_OID21108_v1_Neurology.csv:KNEEHIP:UKBPPP				FALSE	FALSE	FALSE
CD109	UKBPPP;deCODE;Fenland	CD109:KneeHipOA	0.00369423	0.658425	0.784901	KNEEHIP	Inverse variance weighted (correlation inc)	1.0078	0.99537	1.02039	0.219741	CD109_3290_50.csv	Fenland	0.696503	CD109_3290_50.csv:KNEEHIP:Fenland				FALSE	FALSE	FALSE
CD109	UKBPPP;deCODE;Fenland	CD109:KneeOA	0.00247342	0.799278	0.904136	KNEE	Inverse variance weighted (correlation inc)	1.00721	0.994175	1.02041	0.279759	CD109_Q6YHK3_OID21108_v1_Neurology.csv	UKBPPP	0.734725	CD109_Q6YHK3_OID21108_v1_Neurology.csv:KNEE:UKBPPP				FALSE	FALSE	FALSE
CD109	UKBPPP;deCODE;Fenland	CD109:KneeOA	0.00247342	0.799278	0.904136	KNEE	Inverse variance weighted (correlation inc)	1.00449	0.990255	1.01894	0.538109	CD109_3290_50.csv	Fenland	0.867111	CD109_3290_50.csv:KNEE:Fenland				FALSE	FALSE	FALSE
CD109	UKBPPP;deCODE;Fenland	CD109:KneeOA	0.00247342	0.799278	0.904136	KNEE	Inverse variance weighted (correlation inc)	1.00548	0.987837	1.02343	0.545275	3290_50_CD109_CD109.csv	deCODE	0.884211	3290_50_CD109_CD109.csv:KNEE:deCODE				FALSE	FALSE	FALSE
CD109	UKBPPP;deCODE;Fenland	CD109:SpineOA	0.00948357	0.654032	0.85338	SPINE	Inverse variance weighted (correlation inc)	1.00075	0.98656	1.01515	0.917664	CD109_Q6YHK3_OID21108_v1_Neurology.csv	UKBPPP	0.983724	CD109_Q6YHK3_OID21108_v1_Neurology.csv:SPINE:UKBPPP				FALSE	FALSE	FALSE
CD109	UKBPPP;deCODE;Fenland	CD109:SpineOA	0.00948357	0.654032	0.85338	SPINE	Inverse variance weighted (correlation inc)	0.991066	0.970195	1.01239	0.408581	3290_50_CD109_CD109.csv	deCODE	0.936628	3290_50_CD109_CD109.csv:SPINE:deCODE				FALSE	FALSE	FALSE
CD109	UKBPPP;deCODE;Fenland	CD109:THR	-0.00251266	0.945912	0.973845	THR	Inverse variance weighted (correlation inc)	1.01918	1.00253	1.0361	0.0237401	CD109_Q6YHK3_OID21108_v1_Neurology.csv	UKBPPP	0.307277	CD109_Q6YHK3_OID21108_v1_Neurology.csv:THR:UKBPPP				FALSE	FALSE	FALSE
CD109	UKBPPP;deCODE;Fenland	CD109:THR	-0.00251266	0.945912	0.973845	THR	Inverse variance weighted (correlation inc)	1.02047	1.0007	1.04064	0.0423874	CD109_3290_50.csv	Fenland	0.37236	CD109_3290_50.csv:THR:Fenland				FALSE	FALSE	FALSE
CD109	UKBPPP;deCODE;Fenland	CD109:THR	-0.00251266	0.945912	0.973845	THR	Inverse variance weighted (correlation inc)	1.02428	0.999209	1.04998	0.0577716	3290_50_CD109_CD109.csv	deCODE	0.452229	3290_50_CD109_CD109.csv:THR:deCODE				FALSE	FALSE	FALSE
CD109	UKBPPP;deCODE;Fenland	CD109:ThumbOA	-0.0103602	0.85527	0.99602	THUMB	Inverse variance weighted (correlation inc)	0.972552	0.933707	1.01301	0.180791	CD109_3290_50.csv	Fenland	0.793681	CD109_3290_50.csv:THUMB:Fenland				FALSE	FALSE	FALSE
CD109	UKBPPP;deCODE;Fenland	CD109:ThumbOA	-0.0103602	0.85527	0.99602	THUMB	Inverse variance weighted (correlation inc)	0.982776	0.953202	1.01327	0.265066	CD109_Q6YHK3_OID21108_v1_Neurology.csv	UKBPPP	0.830772	CD109_Q6YHK3_OID21108_v1_Neurology.csv:THUMB:UKBPPP				FALSE	FALSE	FALSE
CD109	UKBPPP;deCODE;Fenland	CD109:ThumbOA	-0.0103602	0.85527	0.99602	THUMB	Inverse variance weighted (correlation inc)	0.991501	0.952345	1.03227	0.678006	3290_50_CD109_CD109.csv	deCODE	0.949768	3290_50_CD109_CD109.csv:THUMB:deCODE				FALSE	FALSE	FALSE
CD109	UKBPPP;deCODE;Fenland	CD109:TJR	0.0194308	0.430437	0.663134	TJR	Inverse variance weighted (correlation inc)	1.01685	0.997745	1.03631	0.0842257	3290_50_CD109_CD109.csv	deCODE	0.508553	3290_50_CD109_CD109.csv:TJR:deCODE				FALSE	FALSE	FALSE
CD109	UKBPPP;deCODE;Fenland	CD109:TJR	0.0194308	0.430437	0.663134	TJR	Inverse variance weighted (correlation inc)	1.01137	0.996737	1.02621	0.128415	CD109_3290_50.csv	Fenland	0.573191	CD109_3290_50.csv:TJR:Fenland				FALSE	FALSE	FALSE
CD109	UKBPPP;deCODE;Fenland	CD109:TJR	0.0194308	0.430437	0.663134	TJR	Inverse variance weighted (correlation inc)	1.01402	1.00134	1.02687	0.0301349	CD109_Q6YHK3_OID21108_v1_Neurology.csv	UKBPPP	0.317885	CD109_Q6YHK3_OID21108_v1_Neurology.csv:TJR:UKBPPP				FALSE	FALSE	FALSE
CD109	UKBPPP;deCODE;Fenland	CD109:TKR	0.0466942	0.17102	0.746988	TKR	Inverse variance weighted (correlation inc)	1.01992	0.99692	1.04345	0.090083	3290_50_CD109_CD109.csv	deCODE	0.501729	3290_50_CD109_CD109.csv:TKR:deCODE				FALSE	FALSE	FALSE
CD109	UKBPPP;deCODE;Fenland	CD109:TKR	0.0466942	0.17102	0.746988	TKR	Inverse variance weighted (correlation inc)	1.00475	0.986004	1.02386	0.621687	CD109_3290_50.csv	Fenland	0.90192	CD109_3290_50.csv:TKR:Fenland				FALSE	FALSE	FALSE
CD109	UKBPPP;deCODE;Fenland	CD109:TKR	0.0466942	0.17102	0.746988	TKR	Inverse variance weighted (correlation inc)	1.01178	0.991403	1.03258	0.259243	CD109_Q6YHK3_OID21108_v1_Neurology.csv	UKBPPP	0.738963	CD109_Q6YHK3_OID21108_v1_Neurology.csv:TKR:UKBPPP				FALSE	FALSE	FALSE
CD14	UKBPPP;deCODE;Fenland	CD14:AllOA	0.0212864	0.000762975	0.00407711	ALLOA	Inverse variance weighted (correlation inc)	0.999254	0.978423	1.02053	0.944629	CD14_P08571_OID20378_v1_Cardiometabolic.csv	UKBPPP	0.985762	CD14_P08571_OID20378_v1_Cardiometabolic.csv:ALLOA:UKBPPP				FALSE	FALSE	FALSE
CD14	UKBPPP;deCODE;Fenland	CD14:AllOA	0.0212864	0.000762975	0.00407711	ALLOA	Inverse variance weighted (correlation inc)	1.0246	0.972586	1.0794	0.360552	8969_49_CD14_CD14.csv	deCODE	0.784973	8969_49_CD14_CD14.csv:ALLOA:deCODE				FALSE	FALSE	FALSE
CD14	UKBPPP;deCODE;Fenland	CD14:AllOA	0.0212864	0.000762975	0.00407711	ALLOA	Inverse variance weighted (correlation inc)	1.01645	0.961392	1.07465	0.565868	sCD14_16914_104.csv	Fenland	0.903239	sCD14_16914_104.csv:ALLOA:Fenland				FALSE	FALSE	FALSE
CD14	UKBPPP;deCODE;Fenland	CD14:AllOA	0.0212864	0.000762975	0.00407711	ALLOA	Inverse variance weighted (correlation inc)	1.00918	0.981311	1.03784	0.522488	CD14_8969_49.csv	Fenland	0.883596	CD14_8969_49.csv:ALLOA:Fenland				FALSE	FALSE	FALSE
CD14	UKBPPP;deCODE;Fenland	CD14:AllOA	0.0212864	0.000762975	0.00407711	ALLOA	Inverse variance weighted (correlation inc)	1.01065	0.973034	1.04973	0.583991	16914_104_CD14_sCD14.csv	deCODE	0.896457	16914_104_CD14_sCD14.csv:ALLOA:deCODE				FALSE	FALSE	FALSE
CD14	UKBPPP;deCODE;Fenland	CD14:FingerOA	0.191611	0.177398	0.759865	FINGER	Inverse variance weighted (correlation inc)	1.03673	0.889162	1.20879	0.645196	8969_49_CD14_CD14.csv	deCODE	0.980119	8969_49_CD14_CD14.csv:FINGER:deCODE				FALSE	FALSE	FALSE
CD14	UKBPPP;deCODE;Fenland	CD14:FingerOA	0.191611	0.177398	0.759865	FINGER	Inverse variance weighted (correlation inc)	1.02043	0.906014	1.14929	0.73893	16914_104_CD14_sCD14.csv	deCODE	0.981407	16914_104_CD14_sCD14.csv:FINGER:deCODE				FALSE	FALSE	FALSE
CD14	UKBPPP;deCODE;Fenland	CD14:FingerOA	0.191611	0.177398	0.759865	FINGER	Inverse variance weighted (correlation inc)	0.997534	0.876952	1.1347	0.970042	CD14_8969_49.csv	Fenland	0.991199	CD14_8969_49.csv:FINGER:Fenland				FALSE	FALSE	FALSE
CD14	UKBPPP;deCODE;Fenland	CD14:FingerOA	0.191611	0.177398	0.759865	FINGER	Inverse variance weighted (correlation inc)	0.971506	0.800698	1.17875	0.769503	sCD14_16914_104.csv	Fenland	0.985249	sCD14_16914_104.csv:FINGER:Fenland				FALSE	FALSE	FALSE
CD14	UKBPPP;deCODE;Fenland	CD14:HandOA	-0.0570666	0.0429694	0.997994	HAND	Inverse variance weighted (correlation inc)	1.01163	0.942248	1.08612	0.749789	16914_104_CD14_sCD14.csv	deCODE	0.964506	16914_104_CD14_sCD14.csv:HAND:deCODE				FALSE	FALSE	FALSE
CD14	UKBPPP;deCODE;Fenland	CD14:HandOA	-0.0570666	0.0429694	0.997994	HAND	Inverse variance weighted (correlation inc)	1.02034	0.958172	1.08654	0.530163	CD14_P08571_OID20378_v1_Cardiometabolic.csv	UKBPPP	0.939448	CD14_P08571_OID20378_v1_Cardiometabolic.csv:HAND:UKBPPP				FALSE	FALSE	FALSE
CD14	UKBPPP;deCODE;Fenland	CD14:HandOA	-0.0570666	0.0429694	0.997994	HAND	Inverse variance weighted (correlation inc)	1.03628	0.934172	1.14955	0.500698	8969_49_CD14_CD14.csv	deCODE	0.956372	8969_49_CD14_CD14.csv:HAND:deCODE				FALSE	FALSE	FALSE
CD14	UKBPPP;deCODE;Fenland	CD14:HandOA	-0.0570666	0.0429694	0.997994	HAND	Inverse variance weighted (correlation inc)	1.02039	0.949714	1.09633	0.581519	CD14_8969_49.csv	Fenland	0.922058	CD14_8969_49.csv:HAND:Fenland				FALSE	FALSE	FALSE
CD14	UKBPPP;deCODE;Fenland	CD14:HandOA	-0.0570666	0.0429694	0.997994	HAND	Inverse variance weighted (correlation inc)	1.01271	0.914383	1.12161	0.808473	sCD14_16914_104.csv	Fenland	0.97617	sCD14_16914_104.csv:HAND:Fenland				FALSE	FALSE	FALSE
CD14	UKBPPP;deCODE;Fenland	CD14:HipOA	0.0247689	0.163564	0.456201	HIP	Inverse variance weighted (correlation inc)	0.979897	0.911545	1.05337	0.581995	sCD14_16914_104.csv	Fenland	0.900187	sCD14_16914_104.csv:HIP:Fenland				FALSE	FALSE	FALSE
CD14	UKBPPP;deCODE;Fenland	CD14:HipOA	0.0247689	0.163564	0.456201	HIP	Inverse variance weighted (correlation inc)	0.995075	0.960317	1.03109	0.785486	CD14_P08571_OID20378_v1_Cardiometabolic.csv	UKBPPP	0.953122	CD14_P08571_OID20378_v1_Cardiometabolic.csv:HIP:UKBPPP				FALSE	FALSE	FALSE
CD14	UKBPPP;deCODE;Fenland	CD14:HipOA	0.0247689	0.163564	0.456201	HIP	Inverse variance weighted (correlation inc)	0.985699	0.909247	1.06858	0.726577	8969_49_CD14_CD14.csv	deCODE	0.941147	8969_49_CD14_CD14.csv:HIP:deCODE				FALSE	FALSE	FALSE
CD14	UKBPPP;deCODE;Fenland	CD14:HipOA	0.0247689	0.163564	0.456201	HIP	Inverse variance weighted (correlation inc)	0.981035	0.928419	1.03663	0.495994	16914_104_CD14_sCD14.csv	deCODE	0.865549	16914_104_CD14_sCD14.csv:HIP:deCODE				FALSE	FALSE	FALSE
CD14	UKBPPP;deCODE;Fenland	CD14:HipOA	0.0247689	0.163564	0.456201	HIP	Inverse variance weighted (correlation inc)	0.978977	0.934456	1.02562	0.370916	CD14_8969_49.csv	Fenland	0.821706	CD14_8969_49.csv:HIP:Fenland				FALSE	FALSE	FALSE
CD14	UKBPPP;deCODE;Fenland	CD14:KneeHipOA	0.01476	0.147995	0.297868	KNEEHIP	Inverse variance weighted (correlation inc)	1.00161	0.977545	1.02626	0.896928	CD14_P08571_OID20378_v1_Cardiometabolic.csv	UKBPPP	0.977671	CD14_P08571_OID20378_v1_Cardiometabolic.csv:KNEEHIP:UKBPPP				FALSE	FALSE	FALSE
CD14	UKBPPP;deCODE;Fenland	CD14:KneeHipOA	0.01476	0.147995	0.297868	KNEEHIP	Inverse variance weighted (correlation inc)	1.00307	0.965642	1.04194	0.874585	16914_104_CD14_sCD14.csv	deCODE	0.973211	16914_104_CD14_sCD14.csv:KNEEHIP:deCODE				FALSE	FALSE	FALSE
CD14	UKBPPP;deCODE;Fenland	CD14:KneeHipOA	0.01476	0.147995	0.297868	KNEEHIP	Inverse variance weighted (correlation inc)	1.00357	0.97537	1.03259	0.806344	CD14_8969_49.csv	Fenland	0.970037	CD14_8969_49.csv:KNEEHIP:Fenland				FALSE	FALSE	FALSE
CD14	UKBPPP;deCODE;Fenland	CD14:KneeHipOA	0.01476	0.147995	0.297868	KNEEHIP	Inverse variance weighted (correlation inc)	1.01418	0.960953	1.07036	0.608677	sCD14_16914_104.csv	Fenland	0.911802	sCD14_16914_104.csv:KNEEHIP:Fenland				FALSE	FALSE	FALSE
CD14	UKBPPP;deCODE;Fenland	CD14:KneeHipOA	0.01476	0.147995	0.297868	KNEEHIP	Inverse variance weighted (correlation inc)	1.01842	0.965203	1.07458	0.505001	8969_49_CD14_CD14.csv	deCODE	0.868683	8969_49_CD14_CD14.csv:KNEEHIP:deCODE				FALSE	FALSE	FALSE
CD14	UKBPPP;deCODE;Fenland	CD14:KneeOA	0.00907938	0.444583	0.678029	KNEE	Inverse variance weighted (correlation inc)	1.01434	0.95722	1.07486	0.630253	sCD14_16914_104.csv	Fenland	0.89599	sCD14_16914_104.csv:KNEE:Fenland				FALSE	FALSE	FALSE
CD14	UKBPPP;deCODE;Fenland	CD14:KneeOA	0.00907938	0.444583	0.678029	KNEE	Inverse variance weighted (correlation inc)	0.999985	0.958166	1.04363	0.999451	16914_104_CD14_sCD14.csv	deCODE	0.999866	16914_104_CD14_sCD14.csv:KNEE:deCODE				FALSE	FALSE	FALSE
CD14	UKBPPP;deCODE;Fenland	CD14:KneeOA	0.00907938	0.444583	0.678029	KNEE	Inverse variance weighted (correlation inc)	1.021	0.95415	1.09253	0.547521	8969_49_CD14_CD14.csv	deCODE	0.884552	8969_49_CD14_CD14.csv:KNEE:deCODE				FALSE	FALSE	FALSE
CD14	UKBPPP;deCODE;Fenland	CD14:KneeOA	0.00907938	0.444583	0.678029	KNEE	Inverse variance weighted (correlation inc)	1.00667	0.975593	1.03873	0.677814	CD14_8969_49.csv	Fenland	0.913862	CD14_8969_49.csv:KNEE:Fenland				FALSE	FALSE	FALSE
CD14	UKBPPP;deCODE;Fenland	CD14:KneeOA	0.00907938	0.444583	0.678029	KNEE	Inverse variance weighted (correlation inc)	0.994685	0.969493	1.02053	0.683853	CD14_P08571_OID20378_v1_Cardiometabolic.csv	UKBPPP	0.913728	CD14_P08571_OID20378_v1_Cardiometabolic.csv:KNEE:UKBPPP				FALSE	FALSE	FALSE
CD14	UKBPPP;deCODE;Fenland	CD14:SpineOA	0.051771	0.0450954	0.216088	SPINE	Inverse variance weighted (correlation inc)	1.02832	0.958273	1.10349	0.437818	16914_104_CD14_sCD14.csv	deCODE	0.936628	16914_104_CD14_sCD14.csv:SPINE:deCODE				FALSE	FALSE	FALSE
CD14	UKBPPP;deCODE;Fenland	CD14:SpineOA	0.051771	0.0450954	0.216088	SPINE	Inverse variance weighted (correlation inc)	1.02204	0.971579	1.07512	0.398761	CD14_P08571_OID20378_v1_Cardiometabolic.csv	UKBPPP	0.895099	CD14_P08571_OID20378_v1_Cardiometabolic.csv:SPINE:UKBPPP				FALSE	FALSE	FALSE
CD14	UKBPPP;deCODE;Fenland	CD14:SpineOA	0.051771	0.0450954	0.216088	SPINE	Inverse variance weighted (correlation inc)	1.05357	0.970377	1.1439	0.213697	8969_49_CD14_CD14.csv	deCODE	0.880691	8969_49_CD14_CD14.csv:SPINE:deCODE				FALSE	FALSE	FALSE
CD14	UKBPPP;deCODE;Fenland	CD14:THR	0.0422922	0.349684	0.603117	THR	Inverse variance weighted (correlation inc)	0.958833	0.910392	1.00985	0.11197	CD14_8969_49.csv	Fenland	0.577851	CD14_8969_49.csv:THR:Fenland				FALSE	FALSE	FALSE
CD14	UKBPPP;deCODE;Fenland	CD14:THR	0.0422922	0.349684	0.603117	THR	Inverse variance weighted (correlation inc)	0.966845	0.92551	1.01003	0.130407	CD14_P08571_OID20378_v1_Cardiometabolic.csv	UKBPPP	0.6095	CD14_P08571_OID20378_v1_Cardiometabolic.csv:THR:UKBPPP				FALSE	FALSE	FALSE
CD14	UKBPPP;deCODE;Fenland	CD14:THR	0.0422922	0.349684	0.603117	THR	Inverse variance weighted (correlation inc)	0.954537	0.896607	1.01621	0.145222	sCD14_16914_104.csv	Fenland	0.641512	sCD14_16914_104.csv:THR:Fenland				FALSE	FALSE	FALSE
CD14	UKBPPP;deCODE;Fenland	CD14:THR	0.0422922	0.349684	0.603117	THR	Inverse variance weighted (correlation inc)	0.964939	0.911241	1.0218	0.221799	16914_104_CD14_sCD14.csv	deCODE	0.712464	16914_104_CD14_sCD14.csv:THR:deCODE				FALSE	FALSE	FALSE
CD14	UKBPPP;deCODE;Fenland	CD14:THR	0.0422922	0.349684	0.603117	THR	Inverse variance weighted (correlation inc)	0.953075	0.883322	1.02834	0.215181	8969_49_CD14_CD14.csv	deCODE	0.709837	8969_49_CD14_CD14.csv:THR:deCODE				FALSE	FALSE	FALSE
CD14	UKBPPP;deCODE;Fenland	CD14:ThumbOA	-0.018189	0.793116	0.99602	THUMB	Inverse variance weighted (correlation inc)	1.08684	0.925466	1.27635	0.309891	8969_49_CD14_CD14.csv	deCODE	0.855688	8969_49_CD14_CD14.csv:THUMB:deCODE				FALSE	FALSE	FALSE
CD14	UKBPPP;deCODE;Fenland	CD14:ThumbOA	-0.018189	0.793116	0.99602	THUMB	Inverse variance weighted (correlation inc)	1.06401	0.974535	1.1617	0.166228	CD14_8969_49.csv	Fenland	0.772628	CD14_8969_49.csv:THUMB:Fenland				FALSE	FALSE	FALSE
CD14	UKBPPP;deCODE;Fenland	CD14:ThumbOA	-0.018189	0.793116	0.99602	THUMB	Inverse variance weighted (correlation inc)	1.06419	0.959222	1.18066	0.24029	16914_104_CD14_sCD14.csv	deCODE	0.807491	16914_104_CD14_sCD14.csv:THUMB:deCODE				FALSE	FALSE	FALSE
CD14	UKBPPP;deCODE;Fenland	CD14:ThumbOA	-0.018189	0.793116	0.99602	THUMB	Inverse variance weighted (correlation inc)	1.0944	1.01065	1.18509	0.0263696	CD14_P08571_OID20378_v1_Cardiometabolic.csv	UKBPPP	0.592244	CD14_P08571_OID20378_v1_Cardiometabolic.csv:THUMB:UKBPPP				FALSE	FALSE	FALSE
CD14	UKBPPP;deCODE;Fenland	CD14:ThumbOA	-0.018189	0.793116	0.99602	THUMB	Inverse variance weighted (correlation inc)	1.08571	0.969044	1.21643	0.156235	sCD14_16914_104.csv	Fenland	0.76441	sCD14_16914_104.csv:THUMB:Fenland				FALSE	FALSE	FALSE
CD14	UKBPPP;deCODE;Fenland	CD14:TJR	0.00733337	0.807459	0.910495	TJR	Inverse variance weighted (correlation inc)	0.975788	0.936772	1.01643	0.2391	CD14_8969_49.csv	Fenland	0.691839	CD14_8969_49.csv:TJR:Fenland				FALSE	FALSE	FALSE
CD14	UKBPPP;deCODE;Fenland	CD14:TJR	0.00733337	0.807459	0.910495	TJR	Inverse variance weighted (correlation inc)	0.980424	0.934415	1.0287	0.420143	16914_104_CD14_sCD14.csv	deCODE	0.826426	16914_104_CD14_sCD14.csv:TJR:deCODE				FALSE	FALSE	FALSE
CD14	UKBPPP;deCODE;Fenland	CD14:TJR	0.00733337	0.807459	0.910495	TJR	Inverse variance weighted (correlation inc)	0.973648	0.91124	1.04033	0.429432	8969_49_CD14_CD14.csv	deCODE	0.831603	8969_49_CD14_CD14.csv:TJR:deCODE				FALSE	FALSE	FALSE
CD14	UKBPPP;deCODE;Fenland	CD14:TJR	0.00733337	0.807459	0.910495	TJR	Inverse variance weighted (correlation inc)	0.978879	0.943431	1.01566	0.256632	CD14_P08571_OID20378_v1_Cardiometabolic.csv	UKBPPP	0.710487	CD14_P08571_OID20378_v1_Cardiometabolic.csv:TJR:UKBPPP				FALSE	FALSE	FALSE
CD14	UKBPPP;deCODE;Fenland	CD14:TJR	0.00733337	0.807459	0.910495	TJR	Inverse variance weighted (correlation inc)	0.967102	0.909937	1.02786	0.281899	sCD14_16914_104.csv	Fenland	0.723065	sCD14_16914_104.csv:TJR:Fenland				FALSE	FALSE	FALSE
CD14	UKBPPP;deCODE;Fenland	CD14:TKR	-0.021484	0.605969	0.959865	TKR	Inverse variance weighted (correlation inc)	0.949718	0.877879	1.02744	0.198595	8969_49_CD14_CD14.csv	deCODE	0.659004	8969_49_CD14_CD14.csv:TKR:deCODE				FALSE	FALSE	FALSE
CD14	UKBPPP;deCODE;Fenland	CD14:TKR	-0.021484	0.605969	0.959865	TKR	Inverse variance weighted (correlation inc)	0.965425	0.919137	1.01404	0.160425	CD14_8969_49.csv	Fenland	0.618112	CD14_8969_49.csv:TKR:Fenland				FALSE	FALSE	FALSE
CD14	UKBPPP;deCODE;Fenland	CD14:TKR	-0.021484	0.605969	0.959865	TKR	Inverse variance weighted (correlation inc)	0.953787	0.902052	1.00849	0.096325	16914_104_CD14_sCD14.csv	deCODE	0.516724	16914_104_CD14_sCD14.csv:TKR:deCODE				FALSE	FALSE	FALSE
CD14	UKBPPP;deCODE;Fenland	CD14:TKR	-0.021484	0.605969	0.959865	TKR	Inverse variance weighted (correlation inc)	0.948029	0.888708	1.01131	0.105477	sCD14_16914_104.csv	Fenland	0.539559	sCD14_16914_104.csv:TKR:Fenland				FALSE	FALSE	FALSE
CD14	UKBPPP;deCODE;Fenland	CD14:TKR	-0.021484	0.605969	0.959865	TKR	Inverse variance weighted (correlation inc)	0.975088	0.934851	1.01706	0.240663	CD14_P08571_OID20378_v1_Cardiometabolic.csv	UKBPPP	0.730956	CD14_P08571_OID20378_v1_Cardiometabolic.csv:TKR:UKBPPP				FALSE	FALSE	FALSE
CD160	UKBPPP;deCODE;Fenland	CD160:AllOA	0.0103784	0.154881	0.258547	ALLOA	Wald ratio	0.918788	0.844274	0.999879	0.04967	BY55_17677_47.csv	Fenland	0.338767	BY55_17677_47.csv:ALLOA:Fenland				FALSE	FALSE	FALSE
CD160	UKBPPP;deCODE;Fenland	CD160:AllOA	0.0103784	0.154881	0.258547	ALLOA	Inverse variance weighted (correlation inc)	0.987193	0.970079	1.00461	0.148532	CD160_O95971_OID20647_v1_Inflammation.csv	UKBPPP	0.599034	CD160_O95971_OID20647_v1_Inflammation.csv:ALLOA:UKBPPP				FALSE	FALSE	FALSE
CD160	UKBPPP;deCODE;Fenland	CD160:FingerOA	0.290202	0.0766105	0.754479	FINGER	Wald ratio	0.869928	0.56367	1.34259	0.5291	BY55_17677_47.csv	Fenland	0.96272	BY55_17677_47.csv:FINGER:Fenland				FALSE	FALSE	FALSE
CD160	UKBPPP;deCODE;Fenland	CD160:HandOA	0.0557181	0.086728	0.997994	HAND	Inverse variance weighted (correlation inc)	0.963838	0.923799	1.00561	0.0888568	CD160_O95971_OID20647_v1_Inflammation.csv	UKBPPP	0.649824	CD160_O95971_OID20647_v1_Inflammation.csv:HAND:UKBPPP				FALSE	FALSE	FALSE
CD160	UKBPPP;deCODE;Fenland	CD160:HandOA	0.0557181	0.086728	0.997994	HAND	Wald ratio	0.774557	0.607229	0.987994	0.03966	BY55_17677_47.csv	Fenland	0.513118	BY55_17677_47.csv:HAND:Fenland				FALSE	FALSE	FALSE
CD160	UKBPPP;deCODE;Fenland	CD160:HipOA	-0.000258887	0.98993	0.995488	HIP	Wald ratio	0.772443	0.66559	0.89645	0.0006762	BY55_17677_47.csv	Fenland	0.0372308	BY55_17677_47.csv:HIP:Fenland	Colocalised (PPH4< 0.8)	0.199521	0.925282	TRUE	FALSE	FALSE
CD160	UKBPPP;deCODE;Fenland	CD160:HipOA	-0.000258887	0.98993	0.995488	HIP	Inverse variance weighted (correlation inc)	0.965078	0.936656	0.994362	0.0197694	CD160_O95971_OID20647_v1_Inflammation.csv	UKBPPP	0.265789	CD160_O95971_OID20647_v1_Inflammation.csv:HIP:UKBPPP				FALSE	FALSE	FALSE
CD160	UKBPPP;deCODE;Fenland	CD160:KneeHipOA	0.0267269	0.0231617	0.086804	KNEEHIP	Inverse variance weighted (correlation inc)	0.987295	0.964757	1.01036	0.277838	CD160_O95971_OID20647_v1_Inflammation.csv	UKBPPP	0.708538	CD160_O95971_OID20647_v1_Inflammation.csv:KNEEHIP:UKBPPP				FALSE	FALSE	FALSE
CD160	UKBPPP;deCODE;Fenland	CD160:KneeHipOA	0.0267269	0.0231617	0.086804	KNEEHIP	Wald ratio	0.913781	0.81777	1.02107	0.1114	BY55_17677_47.csv	Fenland	0.525557	BY55_17677_47.csv:KNEEHIP:Fenland				FALSE	FALSE	FALSE
CD160	UKBPPP;deCODE;Fenland	CD160:KneeOA	0.036946	0.00700356	0.0620345	KNEE	Inverse variance weighted (correlation inc)	0.99858	0.973952	1.02383	0.911178	CD160_O95971_OID20647_v1_Inflammation.csv	UKBPPP	0.983321	CD160_O95971_OID20647_v1_Inflammation.csv:KNEE:UKBPPP				FALSE	FALSE	FALSE
CD160	UKBPPP;deCODE;Fenland	CD160:KneeOA	0.036946	0.00700356	0.0620345	KNEE	Wald ratio	1.00548	0.88227	1.14589	0.9347	BY55_17677_47.csv	Fenland	0.984924	BY55_17677_47.csv:KNEE:Fenland				FALSE	FALSE	FALSE
CD160	UKBPPP;deCODE;Fenland	CD160:SpineOA	0.0558786	0.060843	0.263864	SPINE	Inverse variance weighted (correlation inc)	0.959766	0.923864	0.997063	0.0347543	CD160_O95971_OID20647_v1_Inflammation.csv	UKBPPP	0.583475	CD160_O95971_OID20647_v1_Inflammation.csv:SPINE:UKBPPP				FALSE	FALSE	FALSE
CD160	UKBPPP;deCODE;Fenland	CD160:THR	-0.0174259	0.738377	0.873089	THR	Wald ratio	0.756776	0.621353	0.921713	0.005599	BY55_17677_47.csv	Fenland	0.11972	BY55_17677_47.csv:THR:Fenland				FALSE	FALSE	FALSE
CD160	UKBPPP;deCODE;Fenland	CD160:THR	-0.0174259	0.738377	0.873089	THR	Inverse variance weighted (correlation inc)	0.971808	0.936646	1.00829	0.128272	CD160_O95971_OID20647_v1_Inflammation.csv	UKBPPP	0.604214	CD160_O95971_OID20647_v1_Inflammation.csv:THR:UKBPPP				FALSE	FALSE	FALSE
CD160	UKBPPP;deCODE;Fenland	CD160:ThumbOA	0.146823	0.0664975	0.9099	THUMB	Wald ratio	0.869928	0.599808	1.2617	0.4626	BY55_17677_47.csv	Fenland	0.911982	BY55_17677_47.csv:THUMB:Fenland				FALSE	FALSE	FALSE
CD160	UKBPPP;deCODE;Fenland	CD160:ThumbOA	0.146823	0.0664975	0.9099	THUMB	Inverse variance weighted (correlation inc)	0.978755	0.917611	1.04397	0.514092	CD160_O95971_OID20647_v1_Inflammation.csv	UKBPPP	0.915988	CD160_O95971_OID20647_v1_Inflammation.csv:THUMB:UKBPPP				FALSE	FALSE	FALSE
CD160	UKBPPP;deCODE;Fenland	CD160:TJR	0.0362652	0.296191	0.551654	TJR	Inverse variance weighted (correlation inc)	0.98152	0.953843	1.01	0.20121	CD160_O95971_OID20647_v1_Inflammation.csv	UKBPPP	0.651687	CD160_O95971_OID20647_v1_Inflammation.csv:TJR:UKBPPP				FALSE	FALSE	FALSE
CD160	UKBPPP;deCODE;Fenland	CD160:TJR	0.0362652	0.296191	0.551654	TJR	Wald ratio	0.885516	0.749228	1.0466	0.1539	BY55_17677_47.csv	Fenland	0.610968	BY55_17677_47.csv:TJR:Fenland				FALSE	FALSE	FALSE
CD160	UKBPPP;deCODE;Fenland	CD160:TKR	0.101622	0.034432	0.415143	TKR	Inverse variance weighted (correlation inc)	1.01083	0.976704	1.04614	0.538815	CD160_O95971_OID20647_v1_Inflammation.csv	UKBPPP	0.887915	CD160_O95971_OID20647_v1_Inflammation.csv:TKR:UKBPPP				FALSE	FALSE	FALSE
CD160	UKBPPP;deCODE;Fenland	CD160:TKR	0.101622	0.034432	0.415143	TKR	Wald ratio	1.05328	0.858585	1.29213	0.6186	BY55_17677_47.csv	Fenland	0.90192	BY55_17677_47.csv:TKR:Fenland				FALSE	FALSE	FALSE
CD163	UKBPPP;deCODE;Fenland	CD163:AllOA	0.0228996	0.000658632	0.0036144	ALLOA	Inverse variance weighted (correlation inc)	0.991261	0.948139	1.03635	0.698916	CD163_Q86VB7_OID20360_v1_Cardiometabolic.csv	UKBPPP	0.928301	CD163_Q86VB7_OID20360_v1_Cardiometabolic.csv:ALLOA:UKBPPP				FALSE	FALSE	FALSE
CD163	UKBPPP;deCODE;Fenland	CD163:AllOA	0.0228996	0.000658632	0.0036144	ALLOA	Inverse variance weighted (correlation inc)	0.994319	0.949635	1.04111	0.808121	sCD163_5028_59.csv	Fenland	0.970368	sCD163_5028_59.csv:ALLOA:Fenland				FALSE	FALSE	FALSE
CD163	UKBPPP;deCODE;Fenland	CD163:AllOA	0.0228996	0.000658632	0.0036144	ALLOA	Inverse variance weighted (correlation inc)	0.978704	0.931969	1.02778	0.388531	5028_59_CD163_sCD163.csv	deCODE	0.80364	5028_59_CD163_sCD163.csv:ALLOA:deCODE				FALSE	FALSE	FALSE
CD163	UKBPPP;deCODE;Fenland	CD163:FingerOA	0.0459785	0.760776	0.935918	FINGER	Inverse variance weighted (correlation inc)	0.976615	0.755588	1.2623	0.856563	sCD163_5028_59.csv	Fenland	0.990872	sCD163_5028_59.csv:FINGER:Fenland				FALSE	FALSE	FALSE
CD163	UKBPPP;deCODE;Fenland	CD163:FingerOA	0.0459785	0.760776	0.935918	FINGER	Inverse variance weighted (correlation inc)	0.987645	0.759806	1.2838	0.925973	5028_59_CD163_sCD163.csv	deCODE	0.991097	5028_59_CD163_sCD163.csv:FINGER:deCODE				FALSE	FALSE	FALSE
CD163	UKBPPP;deCODE;Fenland	CD163:HandOA	0.0272419	0.363409	0.997994	HAND	Inverse variance weighted (correlation inc)	1.01256	0.871949	1.17585	0.869989	CD163_Q86VB7_OID20360_v1_Cardiometabolic.csv	UKBPPP	0.979654	CD163_Q86VB7_OID20360_v1_Cardiometabolic.csv:HAND:UKBPPP				FALSE	FALSE	FALSE
CD163	UKBPPP;deCODE;Fenland	CD163:HandOA	0.0272419	0.363409	0.997994	HAND	Inverse variance weighted (correlation inc)	0.968822	0.834233	1.12512	0.67809	sCD163_5028_59.csv	Fenland	0.949156	sCD163_5028_59.csv:HAND:Fenland				FALSE	FALSE	FALSE
CD163	UKBPPP;deCODE;Fenland	CD163:HandOA	0.0272419	0.363409	0.997994	HAND	Inverse variance weighted (correlation inc)	0.991947	0.799457	1.23078	0.941442	5028_59_CD163_sCD163.csv	deCODE	0.996688	5028_59_CD163_sCD163.csv:HAND:deCODE				FALSE	FALSE	FALSE
CD163	UKBPPP;deCODE;Fenland	CD163:HipOA	-0.0189267	0.316613	0.597786	HIP	Inverse variance weighted (correlation inc)	0.962302	0.876054	1.05704	0.422507	sCD163_5028_59.csv	Fenland	0.843779	sCD163_5028_59.csv:HIP:Fenland				FALSE	FALSE	FALSE
CD163	UKBPPP;deCODE;Fenland	CD163:HipOA	-0.0189267	0.316613	0.597786	HIP	Inverse variance weighted (correlation inc)	0.959941	0.892232	1.03279	0.2733	CD163_Q86VB7_OID20360_v1_Cardiometabolic.csv	UKBPPP	0.750939	CD163_Q86VB7_OID20360_v1_Cardiometabolic.csv:HIP:UKBPPP				FALSE	FALSE	FALSE
CD163	UKBPPP;deCODE;Fenland	CD163:HipOA	-0.0189267	0.316613	0.597786	HIP	Inverse variance weighted (correlation inc)	0.954345	0.867583	1.04978	0.336584	5028_59_CD163_sCD163.csv	deCODE	0.790734	5028_59_CD163_sCD163.csv:HIP:deCODE				FALSE	FALSE	FALSE
CD163	UKBPPP;deCODE;Fenland	CD163:KneeHipOA	0.0102057	0.346731	0.527587	KNEEHIP	Inverse variance weighted (correlation inc)	0.98914	0.939142	1.0418	0.679896	CD163_Q86VB7_OID20360_v1_Cardiometabolic.csv	UKBPPP	0.915451	CD163_Q86VB7_OID20360_v1_Cardiometabolic.csv:KNEEHIP:UKBPPP				FALSE	FALSE	FALSE
CD163	UKBPPP;deCODE;Fenland	CD163:KneeHipOA	0.0102057	0.346731	0.527587	KNEEHIP	Inverse variance weighted (correlation inc)	0.973946	0.90916	1.04335	0.452224	5028_59_CD163_sCD163.csv	deCODE	0.843002	5028_59_CD163_sCD163.csv:KNEEHIP:deCODE				FALSE	FALSE	FALSE
CD163	UKBPPP;deCODE;Fenland	CD163:KneeHipOA	0.0102057	0.346731	0.527587	KNEEHIP	Inverse variance weighted (correlation inc)	0.967394	0.904861	1.03425	0.330909	sCD163_5028_59.csv	Fenland	0.77894	sCD163_5028_59.csv:KNEEHIP:Fenland				FALSE	FALSE	FALSE
CD163	UKBPPP;deCODE;Fenland	CD163:KneeOA	0.0272139	0.0311184	0.156556	KNEE	Inverse variance weighted (correlation inc)	0.968695	0.902106	1.0402	0.381392	sCD163_5028_59.csv	Fenland	0.805831	sCD163_5028_59.csv:KNEE:Fenland				FALSE	FALSE	FALSE
CD163	UKBPPP;deCODE;Fenland	CD163:KneeOA	0.0272139	0.0311184	0.156556	KNEE	Inverse variance weighted (correlation inc)	0.987756	0.918466	1.06227	0.739893	5028_59_CD163_sCD163.csv	deCODE	0.939474	5028_59_CD163_sCD163.csv:KNEE:deCODE				FALSE	FALSE	FALSE
CD163	UKBPPP;deCODE;Fenland	CD163:KneeOA	0.0272139	0.0311184	0.156556	KNEE	Inverse variance weighted (correlation inc)	1.00109	0.939882	1.06628	0.973056	CD163_Q86VB7_OID20360_v1_Cardiometabolic.csv	UKBPPP	0.998384	CD163_Q86VB7_OID20360_v1_Cardiometabolic.csv:KNEE:UKBPPP				FALSE	FALSE	FALSE
CD163	UKBPPP;deCODE;Fenland	CD163:SpineOA	0.0209515	0.445574	0.744661	SPINE	Inverse variance weighted (correlation inc)	1.02151	0.917239	1.13764	0.698431	5028_59_CD163_sCD163.csv	deCODE	0.970933	5028_59_CD163_sCD163.csv:SPINE:deCODE				FALSE	FALSE	FALSE
CD163	UKBPPP;deCODE;Fenland	CD163:SpineOA	0.0209515	0.445574	0.744661	SPINE	Inverse variance weighted (correlation inc)	1.02534	0.928632	1.13212	0.620527	CD163_Q86VB7_OID20360_v1_Cardiometabolic.csv	UKBPPP	0.94632	CD163_Q86VB7_OID20360_v1_Cardiometabolic.csv:SPINE:UKBPPP				FALSE	FALSE	FALSE
CD163	UKBPPP;deCODE;Fenland	CD163:THR	0.0559623	0.244379	0.489597	THR	Inverse variance weighted (correlation inc)	0.933374	0.818883	1.06387	0.301749	sCD163_5028_59.csv	Fenland	0.797146	sCD163_5028_59.csv:THR:Fenland				FALSE	FALSE	FALSE
CD163	UKBPPP;deCODE;Fenland	CD163:THR	0.0559623	0.244379	0.489597	THR	Inverse variance weighted (correlation inc)	0.902287	0.81603	0.997663	0.0448948	CD163_Q86VB7_OID20360_v1_Cardiometabolic.csv	UKBPPP	0.423823	CD163_Q86VB7_OID20360_v1_Cardiometabolic.csv:THR:UKBPPP				FALSE	FALSE	FALSE
CD163	UKBPPP;deCODE;Fenland	CD163:THR	0.0559623	0.244379	0.489597	THR	Inverse variance weighted (correlation inc)	0.849503	0.747251	0.965747	0.0126792	5028_59_CD163_sCD163.csv	deCODE	0.232859	5028_59_CD163_sCD163.csv:THR:deCODE				FALSE	FALSE	FALSE
CD163	UKBPPP;deCODE;Fenland	CD163:ThumbOA	-0.0392651	0.594317	0.99602	THUMB	Inverse variance weighted (correlation inc)	0.978085	0.811266	1.17921	0.816347	CD163_Q86VB7_OID20360_v1_Cardiometabolic.csv	UKBPPP	0.977624	CD163_Q86VB7_OID20360_v1_Cardiometabolic.csv:THUMB:UKBPPP				FALSE	FALSE	FALSE
CD163	UKBPPP;deCODE;Fenland	CD163:ThumbOA	-0.0392651	0.594317	0.99602	THUMB	Inverse variance weighted (correlation inc)	0.918342	0.665964	1.26636	0.603347	5028_59_CD163_sCD163.csv	deCODE	0.938285	5028_59_CD163_sCD163.csv:THUMB:deCODE				FALSE	FALSE	FALSE
CD163	UKBPPP;deCODE;Fenland	CD163:ThumbOA	-0.0392651	0.594317	0.99602	THUMB	Inverse variance weighted (correlation inc)	0.869615	0.688854	1.09781	0.239957	sCD163_5028_59.csv	Fenland	0.8329	sCD163_5028_59.csv:THUMB:Fenland				FALSE	FALSE	FALSE
CD163	UKBPPP;deCODE;Fenland	CD163:TJR	0.0331662	0.299811	0.556039	TJR	Inverse variance weighted (correlation inc)	0.932401	0.829561	1.04799	0.240455	sCD163_5028_59.csv	Fenland	0.694327	sCD163_5028_59.csv:TJR:Fenland				FALSE	FALSE	FALSE
CD163	UKBPPP;deCODE;Fenland	CD163:TJR	0.0331662	0.299811	0.556039	TJR	Inverse variance weighted (correlation inc)	0.846293	0.756841	0.946318	0.00341065	5028_59_CD163_sCD163.csv	deCODE	0.0956989	5028_59_CD163_sCD163.csv:TJR:deCODE				FALSE	FALSE	FALSE
CD163	UKBPPP;deCODE;Fenland	CD163:TJR	0.0331662	0.299811	0.556039	TJR	Inverse variance weighted (correlation inc)	0.922899	0.847395	1.00513	0.0654062	CD163_Q86VB7_OID20360_v1_Cardiometabolic.csv	UKBPPP	0.455851	CD163_Q86VB7_OID20360_v1_Cardiometabolic.csv:TJR:UKBPPP				FALSE	FALSE	FALSE
CD163	UKBPPP;deCODE;Fenland	CD163:TKR	0.0256094	0.562976	0.955266	TKR	Inverse variance weighted (correlation inc)	0.945598	0.828328	1.07947	0.40765	5028_59_CD163_sCD163.csv	deCODE	0.798158	5028_59_CD163_sCD163.csv:TKR:deCODE				FALSE	FALSE	FALSE
CD163	UKBPPP;deCODE;Fenland	CD163:TKR	0.0256094	0.562976	0.955266	TKR	Inverse variance weighted (correlation inc)	1.00552	0.878008	1.15155	0.936583	sCD163_5028_59.csv	Fenland	0.99434	sCD163_5028_59.csv:TKR:Fenland				FALSE	FALSE	FALSE
CD163	UKBPPP;deCODE;Fenland	CD163:TKR	0.0256094	0.562976	0.955266	TKR	Inverse variance weighted (correlation inc)	0.990757	0.887569	1.10594	0.868564	CD163_Q86VB7_OID20360_v1_Cardiometabolic.csv	UKBPPP	0.982145	CD163_Q86VB7_OID20360_v1_Cardiometabolic.csv:TKR:UKBPPP				FALSE	FALSE	FALSE
CD164	UKBPPP	CD164:AllOA	0.0139239	0.000809481	0.00426327	ALLOA	Inverse variance weighted (correlation inc)	0.963201	0.922814	1.00536	0.086242	CD164_Q04900_OID21080_v1_Neurology.csv	UKBPPP	0.473768	CD164_Q04900_OID21080_v1_Neurology.csv:ALLOA:UKBPPP				FALSE	FALSE	FALSE
CD164	UKBPPP	CD164:FingerOA	-0.0118631	0.898909	0.976514	FINGER							UKB		NA:FINGER:UKB					FALSE	FALSE
CD164	UKBPPP	CD164:HandOA	-0.00479887	0.795694	0.997994	HAND	Inverse variance weighted (correlation inc)	0.919313	0.820905	1.02952	0.145285	CD164_Q04900_OID21080_v1_Neurology.csv	UKBPPP	0.732062	CD164_Q04900_OID21080_v1_Neurology.csv:HAND:UKBPPP				FALSE	FALSE	FALSE
CD164	UKBPPP	CD164:HipOA	0.0124347	0.287323	0.57798	HIP	Inverse variance weighted (correlation inc)	0.939356	0.858686	1.0276	0.172062	CD164_Q04900_OID21080_v1_Neurology.csv	UKBPPP	0.644543	CD164_Q04900_OID21080_v1_Neurology.csv:HIP:UKBPPP				FALSE	FALSE	FALSE
CD164	UKBPPP	CD164:KneeHipOA	0.0172664	0.0100376	0.0495727	KNEEHIP	Inverse variance weighted (correlation inc)	0.943713	0.882696	1.00895	0.0893629	CD164_Q04900_OID21080_v1_Neurology.csv	UKBPPP	0.480365	CD164_Q04900_OID21080_v1_Neurology.csv:KNEEHIP:UKBPPP				FALSE	FALSE	FALSE
CD164	UKBPPP	CD164:KneeOA	0.0171784	0.0277761	0.144723	KNEE	Inverse variance weighted (correlation inc)	0.9624	0.904925	1.02353	0.222511	CD164_Q04900_OID21080_v1_Neurology.csv	UKBPPP	0.677736	CD164_Q04900_OID21080_v1_Neurology.csv:KNEE:UKBPPP				FALSE	FALSE	FALSE
CD164	UKBPPP	CD164:SpineOA	0.0217071	0.20121	0.537502	SPINE	Inverse variance weighted (correlation inc)	0.950885	0.864452	1.04596	0.300291	CD164_Q04900_OID21080_v1_Neurology.csv	UKBPPP	0.844389	CD164_Q04900_OID21080_v1_Neurology.csv:SPINE:UKBPPP				FALSE	FALSE	FALSE
CD164	UKBPPP	CD164:THR	0.0376733	0.205034	0.441321	THR	Inverse variance weighted (correlation inc)	0.902244	0.803726	1.01284	0.0811974	CD164_Q04900_OID21080_v1_Neurology.csv	UKBPPP	0.512561	CD164_Q04900_OID21080_v1_Neurology.csv:THR:UKBPPP				FALSE	FALSE	FALSE
CD164	UKBPPP	CD164:ThumbOA	0.00360759	0.936926	0.99602	THUMB	Inverse variance weighted (correlation inc)	0.989964	0.855217	1.14594	0.892511	CD164_Q04900_OID21080_v1_Neurology.csv	UKBPPP	0.981721	CD164_Q04900_OID21080_v1_Neurology.csv:THUMB:UKBPPP				FALSE	FALSE	FALSE
CD164	UKBPPP	CD164:TJR	0.0490968	0.0130564	0.107624	TJR	Inverse variance weighted (correlation inc)	0.907132	0.810944	1.01473	0.0883206	CD164_Q04900_OID21080_v1_Neurology.csv	UKBPPP	0.496381	CD164_Q04900_OID21080_v1_Neurology.csv:TJR:UKBPPP				FALSE	FALSE	FALSE
CD164	UKBPPP	CD164:TKR	0.0649452	0.0176776	0.306394	TKR	Inverse variance weighted (correlation inc)	0.930735	0.817267	1.05996	0.279182	CD164_Q04900_OID21080_v1_Neurology.csv	UKBPPP	0.745373	CD164_Q04900_OID21080_v1_Neurology.csv:TKR:UKBPPP				FALSE	FALSE	FALSE
CD164L2	UKBPPP;deCODE;Fenland	CD164L2:AllOA	0.00802473	0.118801	0.209917	ALLOA	Inverse variance weighted (correlation inc)	1.01003	0.99781	1.0224	0.108052	CD164L2_Q6UWJ8_OID30922_v1_Neurology_II.csv	UKBPPP	0.521746	CD164L2_Q6UWJ8_OID30922_v1_Neurology_II.csv:ALLOA:UKBPPP				FALSE	FALSE	FALSE
CD164L2	UKBPPP;deCODE;Fenland	CD164L2:FingerOA	-0.0319137	0.782419	0.941663	FINGER							UKB		NA:FINGER:UKB					FALSE	FALSE
CD164L2	UKBPPP;deCODE;Fenland	CD164L2:HandOA	0.00195304	0.932139	0.997994	HAND	Inverse variance weighted (correlation inc)	1.00708	0.963923	1.05216	0.752332	CD164L2_Q6UWJ8_OID30922_v1_Neurology_II.csv	UKBPPP	0.959281	CD164L2_Q6UWJ8_OID30922_v1_Neurology_II.csv:HAND:UKBPPP				FALSE	FALSE	FALSE
CD164L2	UKBPPP;deCODE;Fenland	CD164L2:HipOA	0.0278608	0.0540414	0.256433	HIP	Inverse variance weighted (correlation inc)	0.999441	0.976023	1.02342	0.963122	CD164L2_Q6UWJ8_OID30922_v1_Neurology_II.csv	UKBPPP	0.996181	CD164L2_Q6UWJ8_OID30922_v1_Neurology_II.csv:HIP:UKBPPP				FALSE	FALSE	FALSE
CD164L2	UKBPPP;deCODE;Fenland	CD164L2:KneeHipOA	0.0160093	0.0537367	0.150886	KNEEHIP	Inverse variance weighted (correlation inc)	1.01617	0.999102	1.03352	0.0634549	CD164L2_Q6UWJ8_OID30922_v1_Neurology_II.csv	UKBPPP	0.418558	CD164L2_Q6UWJ8_OID30922_v1_Neurology_II.csv:KNEEHIP:UKBPPP				FALSE	FALSE	FALSE
CD164L2	UKBPPP;deCODE;Fenland	CD164L2:KneeOA	0.00968007	0.316356	0.564536	KNEE	Inverse variance weighted (correlation inc)	1.02613	1.00783	1.04477	0.00496908	CD164L2_Q6UWJ8_OID30922_v1_Neurology_II.csv	UKBPPP	0.136168	CD164L2_Q6UWJ8_OID30922_v1_Neurology_II.csv:KNEE:UKBPPP				FALSE	FALSE	FALSE
CD164L2	UKBPPP;deCODE;Fenland	CD164L2:SpineOA	0.0219908	0.295414	0.633115	SPINE	Inverse variance weighted (correlation inc)	0.97698	0.950782	1.0039	0.0930967	CD164L2_Q6UWJ8_OID30922_v1_Neurology_II.csv	UKBPPP	0.748897	CD164L2_Q6UWJ8_OID30922_v1_Neurology_II.csv:SPINE:UKBPPP				FALSE	FALSE	FALSE
CD164L2	UKBPPP;deCODE;Fenland	CD164L2:THR	0.0461345	0.209794	0.449251	THR	Inverse variance weighted (correlation inc)	0.999596	0.967676	1.03257	0.98053	CD164L2_Q6UWJ8_OID30922_v1_Neurology_II.csv	UKBPPP	0.994239	CD164L2_Q6UWJ8_OID30922_v1_Neurology_II.csv:THR:UKBPPP				FALSE	FALSE	FALSE
CD164L2	UKBPPP;deCODE;Fenland	CD164L2:ThumbOA	-0.00203348	0.971247	0.996687	THUMB	Inverse variance weighted (correlation inc)	1.0106	0.938953	1.0877	0.778747	CD164L2_Q6UWJ8_OID30922_v1_Neurology_II.csv	UKBPPP	0.97296	CD164L2_Q6UWJ8_OID30922_v1_Neurology_II.csv:THUMB:UKBPPP				FALSE	FALSE	FALSE
CD164L2	UKBPPP;deCODE;Fenland	CD164L2:TJR	0.0150753	0.537971	0.743143	TJR	Inverse variance weighted (correlation inc)	1.01935	0.993306	1.04607	0.146692	CD164L2_Q6UWJ8_OID30922_v1_Neurology_II.csv	UKBPPP	0.588051	CD164L2_Q6UWJ8_OID30922_v1_Neurology_II.csv:TJR:UKBPPP				FALSE	FALSE	FALSE
CD164L2	UKBPPP;deCODE;Fenland	CD164L2:TKR	-0.016763	0.620749	0.961734	TKR	Inverse variance weighted (correlation inc)	1.02351	0.992857	1.05512	0.134141	CD164L2_Q6UWJ8_OID30922_v1_Neurology_II.csv	UKBPPP	0.595957	CD164L2_Q6UWJ8_OID30922_v1_Neurology_II.csv:TKR:UKBPPP				FALSE	FALSE	FALSE
CD177	UKBPPP;deCODE;Fenland	CD177:AllOA	0.0193663	0.330226	0.471084	ALLOA	Inverse variance weighted (correlation inc)	1.00064	0.995733	1.00557	0.798345	13116_25_CD177_CD177.csv	deCODE	0.969231	13116_25_CD177_CD177.csv:ALLOA:deCODE				FALSE	FALSE	FALSE
CD177	UKBPPP;deCODE;Fenland	CD177:AllOA	0.0193663	0.330226	0.471084	ALLOA	Inverse variance weighted (correlation inc)	1.00073	0.995077	1.00641	0.801245	CD177_Q8N6Q3_OID21119_v1_Neurology.csv	UKBPPP	0.955362	CD177_Q8N6Q3_OID21119_v1_Neurology.csv:ALLOA:UKBPPP				FALSE	FALSE	FALSE
CD177	UKBPPP;deCODE;Fenland	CD177:AllOA	0.0193663	0.330226	0.471084	ALLOA	Inverse variance weighted (correlation inc)	1.00256	0.996675	1.00848	0.39464	CD177_13116_25.csv	Fenland	0.81722	CD177_13116_25.csv:ALLOA:Fenland				FALSE	FALSE	FALSE
CD177	UKBPPP;deCODE;Fenland	CD177:FingerOA	-0.547968	0.220013	0.778095	FINGER	Inverse variance weighted (correlation inc)	0.96511	0.934501	0.996721	0.0307927	CD177_13116_25.csv	Fenland	0.701522	CD177_13116_25.csv:FINGER:Fenland				FALSE	FALSE	FALSE
CD177	UKBPPP;deCODE;Fenland	CD177:FingerOA	-0.547968	0.220013	0.778095	FINGER	Inverse variance weighted (correlation inc)	0.985423	0.955997	1.01575	0.342425	13116_25_CD177_CD177.csv	deCODE	0.939347	13116_25_CD177_CD177.csv:FINGER:deCODE				FALSE	FALSE	FALSE
CD177	UKBPPP;deCODE;Fenland	CD177:HandOA	0.0418617	0.636867	0.997994	HAND	Inverse variance weighted (correlation inc)	0.99673	0.979369	1.0144	0.714827	CD177_Q8N6Q3_OID21119_v1_Neurology.csv	UKBPPP	0.959281	CD177_Q8N6Q3_OID21119_v1_Neurology.csv:HAND:UKBPPP				FALSE	FALSE	FALSE
CD177	UKBPPP;deCODE;Fenland	CD177:HandOA	0.0418617	0.636867	0.997994	HAND	Inverse variance weighted (correlation inc)	1.00565	0.990083	1.02146	0.479163	13116_25_CD177_CD177.csv	deCODE	0.956372	13116_25_CD177_CD177.csv:HAND:deCODE				FALSE	FALSE	FALSE
CD177	UKBPPP;deCODE;Fenland	CD177:HandOA	0.0418617	0.636867	0.997994	HAND	Inverse variance weighted (correlation inc)	1.00211	0.984275	1.02028	0.817696	CD177_13116_25.csv	Fenland	0.97617	CD177_13116_25.csv:HAND:Fenland				FALSE	FALSE	FALSE
CD177	UKBPPP;deCODE;Fenland	CD177:HipOA	0.0627162	0.262007	0.558989	HIP	Inverse variance weighted (correlation inc)	1.01209	1.00309	1.02117	0.00835916	13116_25_CD177_CD177.csv	deCODE	0.179205	13116_25_CD177_CD177.csv:HIP:deCODE				FALSE	FALSE	FALSE
CD177	UKBPPP;deCODE;Fenland	CD177:HipOA	0.0627162	0.262007	0.558989	HIP	Inverse variance weighted (correlation inc)	1.01645	1.00513	1.0279	0.00429188	CD177_13116_25.csv	Fenland	0.116441	CD177_13116_25.csv:HIP:Fenland				FALSE	FALSE	FALSE
CD177	UKBPPP;deCODE;Fenland	CD177:HipOA	0.0627162	0.262007	0.558989	HIP	Inverse variance weighted (correlation inc)	1.01137	0.999772	1.02309	0.0547034	CD177_Q8N6Q3_OID21119_v1_Neurology.csv	UKBPPP	0.437637	CD177_Q8N6Q3_OID21119_v1_Neurology.csv:HIP:UKBPPP				FALSE	FALSE	FALSE
CD177	UKBPPP;deCODE;Fenland	CD177:KneeHipOA	0.0611459	0.0567036	0.156511	KNEEHIP	Inverse variance weighted (correlation inc)	1.00829	0.999654	1.017	0.0599583	CD177_13116_25.csv	Fenland	0.393404	CD177_13116_25.csv:KNEEHIP:Fenland				FALSE	FALSE	FALSE
CD177	UKBPPP;deCODE;Fenland	CD177:KneeHipOA	0.0611459	0.0567036	0.156511	KNEEHIP	Inverse variance weighted (correlation inc)	1.0044	0.994911	1.01398	0.364593	CD177_Q8N6Q3_OID21119_v1_Neurology.csv	UKBPPP	0.770361	CD177_Q8N6Q3_OID21119_v1_Neurology.csv:KNEEHIP:UKBPPP				FALSE	FALSE	FALSE
CD177	UKBPPP;deCODE;Fenland	CD177:KneeHipOA	0.0611459	0.0567036	0.156511	KNEEHIP	Inverse variance weighted (correlation inc)	1.00414	0.997366	1.01096	0.231473	13116_25_CD177_CD177.csv	deCODE	0.709516	13116_25_CD177_CD177.csv:KNEEHIP:deCODE				FALSE	FALSE	FALSE
CD177	UKBPPP;deCODE;Fenland	CD177:KneeOA	0.0437663	0.241302	0.488856	KNEE	Inverse variance weighted (correlation inc)	1.0014	0.991826	1.01107	0.774826	CD177_13116_25.csv	Fenland	0.956777	CD177_13116_25.csv:KNEE:Fenland				FALSE	FALSE	FALSE
CD177	UKBPPP;deCODE;Fenland	CD177:KneeOA	0.0437663	0.241302	0.488856	KNEE	Inverse variance weighted (correlation inc)	0.997621	0.988287	1.00704	0.619455	CD177_Q8N6Q3_OID21119_v1_Neurology.csv	UKBPPP	0.901216	CD177_Q8N6Q3_OID21119_v1_Neurology.csv:KNEE:UKBPPP				FALSE	FALSE	FALSE
CD177	UKBPPP;deCODE;Fenland	CD177:KneeOA	0.0437663	0.241302	0.488856	KNEE	Inverse variance weighted (correlation inc)	0.996514	0.988675	1.00442	0.386146	13116_25_CD177_CD177.csv	deCODE	0.798065	13116_25_CD177_CD177.csv:KNEE:deCODE				FALSE	FALSE	FALSE
CD177	UKBPPP;deCODE;Fenland	CD177:SpineOA	0.0974322	0.230508	0.574974	SPINE	Inverse variance weighted (correlation inc)	1.00814	0.997073	1.01932	0.150061	13116_25_CD177_CD177.csv	deCODE	0.801585	13116_25_CD177_CD177.csv:SPINE:deCODE				FALSE	FALSE	FALSE
CD177	UKBPPP;deCODE;Fenland	CD177:SpineOA	0.0974322	0.230508	0.574974	SPINE	Inverse variance weighted (correlation inc)	1.00177	0.989355	1.01433	0.781368	CD177_Q8N6Q3_OID21119_v1_Neurology.csv	UKBPPP	0.972532	CD177_Q8N6Q3_OID21119_v1_Neurology.csv:SPINE:UKBPPP				FALSE	FALSE	FALSE
CD177	UKBPPP;deCODE;Fenland	CD177:THR	0.214127	0.132178	0.337986	THR	Inverse variance weighted (correlation inc)	1.01065	0.997553	1.02392	0.111429	CD177_Q8N6Q3_OID21119_v1_Neurology.csv	UKBPPP	0.575344	CD177_Q8N6Q3_OID21119_v1_Neurology.csv:THR:UKBPPP				FALSE	FALSE	FALSE
CD177	UKBPPP;deCODE;Fenland	CD177:THR	0.214127	0.132178	0.337986	THR	Inverse variance weighted (correlation inc)	1.01653	1.00265	1.0306	0.0194364	CD177_13116_25.csv	Fenland	0.258557	CD177_13116_25.csv:THR:Fenland				FALSE	FALSE	FALSE
CD177	UKBPPP;deCODE;Fenland	CD177:THR	0.214127	0.132178	0.337986	THR	Inverse variance weighted (correlation inc)	1.01394	1.00233	1.02569	0.0185082	13116_25_CD177_CD177.csv	deCODE	0.287898	13116_25_CD177_CD177.csv:THR:deCODE				FALSE	FALSE	FALSE
CD177	UKBPPP;deCODE;Fenland	CD177:ThumbOA	0.158633	0.467046	0.99602	THUMB	Inverse variance weighted (correlation inc)	1.00656	0.984297	1.02932	0.566724	13116_25_CD177_CD177.csv	deCODE	0.932825	13116_25_CD177_CD177.csv:THUMB:deCODE				FALSE	FALSE	FALSE
CD177	UKBPPP;deCODE;Fenland	CD177:ThumbOA	0.158633	0.467046	0.99602	THUMB	Inverse variance weighted (correlation inc)	1.01233	0.98268	1.04288	0.418979	CD177_13116_25.csv	Fenland	0.906506	CD177_13116_25.csv:THUMB:Fenland				FALSE	FALSE	FALSE
CD177	UKBPPP;deCODE;Fenland	CD177:ThumbOA	0.158633	0.467046	0.99602	THUMB	Inverse variance weighted (correlation inc)	1.00119	0.97606	1.02696	0.927093	CD177_Q8N6Q3_OID21119_v1_Neurology.csv	UKBPPP	0.991598	CD177_Q8N6Q3_OID21119_v1_Neurology.csv:THUMB:UKBPPP				FALSE	FALSE	FALSE
CD177	UKBPPP;deCODE;Fenland	CD177:TJR	0.176237	0.0625626	0.251595	TJR	Inverse variance weighted (correlation inc)	1.00958	0.996445	1.02289	0.153548	CD177_Q8N6Q3_OID21119_v1_Neurology.csv	UKBPPP	0.594242	CD177_Q8N6Q3_OID21119_v1_Neurology.csv:TJR:UKBPPP				FALSE	FALSE	FALSE
CD177	UKBPPP;deCODE;Fenland	CD177:TJR	0.176237	0.0625626	0.251595	TJR	Inverse variance weighted (correlation inc)	1.0089	0.995127	1.02287	0.206361	CD177_13116_25.csv	Fenland	0.651366	CD177_13116_25.csv:TJR:Fenland				FALSE	FALSE	FALSE
CD177	UKBPPP;deCODE;Fenland	CD177:TJR	0.176237	0.0625626	0.251595	TJR	Inverse variance weighted (correlation inc)	1.00599	0.995234	1.01687	0.276083	13116_25_CD177_CD177.csv	deCODE	0.736952	13116_25_CD177_CD177.csv:TJR:deCODE				FALSE	FALSE	FALSE
CD177	UKBPPP;deCODE;Fenland	CD177:TKR	0.198557	0.129546	0.689734	TKR	Inverse variance weighted (correlation inc)	0.998284	0.983488	1.0133	0.821597	CD177_Q8N6Q3_OID21119_v1_Neurology.csv	UKBPPP	0.973885	CD177_Q8N6Q3_OID21119_v1_Neurology.csv:TKR:UKBPPP				FALSE	FALSE	FALSE
CD177	UKBPPP;deCODE;Fenland	CD177:TKR	0.198557	0.129546	0.689734	TKR	Inverse variance weighted (correlation inc)	1.00175	0.985489	1.01828	0.8343	CD177_13116_25.csv	Fenland	0.970417	CD177_13116_25.csv:TKR:Fenland				FALSE	FALSE	FALSE
CD177	UKBPPP;deCODE;Fenland	CD177:TKR	0.198557	0.129546	0.689734	TKR	Inverse variance weighted (correlation inc)	0.997179	0.984889	1.00962	0.65521	13116_25_CD177_CD177.csv	deCODE	0.90115	13116_25_CD177_CD177.csv:TKR:deCODE				FALSE	FALSE	FALSE
CD1A	deCODE;Fenland														NA:NA:NA
CD1C	UKBPPP	CD1C:AllOA	-0.00248304	0.514118	0.647186	ALLOA	Inverse variance weighted (correlation inc)	0.975264	0.938884	1.01305	0.196585	CD1C_P29017_OID21483_v1_Oncology.csv	UKBPPP	0.634554	CD1C_P29017_OID21483_v1_Oncology.csv:ALLOA:UKBPPP				FALSE	FALSE	FALSE
CD1C	UKBPPP	CD1C:FingerOA	0.0434624	0.611152	0.900168	FINGER							UKB		NA:FINGER:UKB					FALSE	FALSE
CD1C	UKBPPP	CD1C:HandOA	0.0134308	0.428585	0.997994	HAND	Inverse variance weighted (correlation inc)	0.960118	0.84206	1.09473	0.543199	CD1C_P29017_OID21483_v1_Oncology.csv	UKBPPP	0.939448	CD1C_P29017_OID21483_v1_Oncology.csv:HAND:UKBPPP				FALSE	FALSE	FALSE
CD1C	UKBPPP	CD1C:HipOA	-0.0180694	0.0912131	0.340506	HIP	Inverse variance weighted (correlation inc)	0.959232	0.913178	1.00761	0.0973129	CD1C_P29017_OID21483_v1_Oncology.csv	UKBPPP	0.535021	CD1C_P29017_OID21483_v1_Oncology.csv:HIP:UKBPPP				FALSE	FALSE	FALSE
CD1C	UKBPPP	CD1C:KneeHipOA	-0.00448288	0.465294	0.638224	KNEEHIP	Inverse variance weighted (correlation inc)	0.949634	0.898458	1.00373	0.0674854	CD1C_P29017_OID21483_v1_Oncology.csv	UKBPPP	0.435376	CD1C_P29017_OID21483_v1_Oncology.csv:KNEEHIP:UKBPPP				FALSE	FALSE	FALSE
CD1C	UKBPPP	CD1C:KneeOA	0.00200051	0.77954	0.895674	KNEE	Inverse variance weighted (correlation inc)	0.980527	0.939813	1.023	0.363415	CD1C_P29017_OID21483_v1_Oncology.csv	UKBPPP	0.785543	CD1C_P29017_OID21483_v1_Oncology.csv:KNEE:UKBPPP				FALSE	FALSE	FALSE
CD1C	UKBPPP	CD1C:SpineOA	-0.0393695	0.0113313	0.0835568	SPINE	Inverse variance weighted (correlation inc)	0.96971	0.877396	1.07174	0.546754	CD1C_P29017_OID21483_v1_Oncology.csv	UKBPPP	0.921102	CD1C_P29017_OID21483_v1_Oncology.csv:SPINE:UKBPPP				FALSE	FALSE	FALSE
CD1C	UKBPPP	CD1C:THR	0.00974452	0.720274	0.863207	THR	Inverse variance weighted (correlation inc)	0.967186	0.90967	1.02834	0.286126	CD1C_P29017_OID21483_v1_Oncology.csv	UKBPPP	0.77787	CD1C_P29017_OID21483_v1_Oncology.csv:THR:UKBPPP				FALSE	FALSE	FALSE
CD1C	UKBPPP	CD1C:ThumbOA	0.0776721	0.0627129	0.9099	THUMB	Inverse variance weighted (correlation inc)	0.925905	0.766251	1.11882	0.425307	CD1C_P29017_OID21483_v1_Oncology.csv	UKBPPP	0.891409	CD1C_P29017_OID21483_v1_Oncology.csv:THUMB:UKBPPP				FALSE	FALSE	FALSE
CD1C	UKBPPP	CD1C:TJR	-0.000675525	0.97024	0.988054	TJR	Inverse variance weighted (correlation inc)	0.937511	0.864466	1.01673	0.11896	CD1C_P29017_OID21483_v1_Oncology.csv	UKBPPP	0.552114	CD1C_P29017_OID21483_v1_Oncology.csv:TJR:UKBPPP				FALSE	FALSE	FALSE
CD1C	UKBPPP	CD1C:TKR	0.00816954	0.744443	0.984297	TKR	Inverse variance weighted (correlation inc)	0.993199	0.935544	1.05441	0.823026	CD1C_P29017_OID21483_v1_Oncology.csv	UKBPPP	0.974087	CD1C_P29017_OID21483_v1_Oncology.csv:TKR:UKBPPP				FALSE	FALSE	FALSE
CD1D	deCODE;Fenland														NA:NA:NA
CD2	UKBPPP;deCODE;Fenland	CD2:AllOA	-0.000414179	0.93933	0.965083	ALLOA	Wald ratio	1.011	0.866039	1.18023	0.8898	CD2_P06729_OID30097_v1_Cardiometabolic_II.csv	UKBPPP	0.978811	CD2_P06729_OID30097_v1_Cardiometabolic_II.csv:ALLOA:UKBPPP				FALSE	FALSE	FALSE
CD2	UKBPPP;deCODE;Fenland	CD2:FingerOA	-0.176485	0.148778	0.757919	FINGER							UKB		NA:FINGER:UKB					FALSE	FALSE
CD2	UKBPPP;deCODE;Fenland	CD2:HandOA	-0.046523	0.0551467	0.997994	HAND	Wald ratio	0.745211	0.48802	1.13794	0.1733	CD2_P06729_OID30097_v1_Cardiometabolic_II.csv	UKBPPP	0.765874	CD2_P06729_OID30097_v1_Cardiometabolic_II.csv:HAND:UKBPPP				FALSE	FALSE	FALSE
CD2	UKBPPP;deCODE;Fenland	CD2:HipOA	-0.0191325	0.211036	0.501508	HIP	Wald ratio	1.01277	0.771103	1.33018	0.9273	CD2_P06729_OID30097_v1_Cardiometabolic_II.csv	UKBPPP	0.990925	CD2_P06729_OID30097_v1_Cardiometabolic_II.csv:HIP:UKBPPP				FALSE	FALSE	FALSE
CD2	UKBPPP;deCODE;Fenland	CD2:KneeHipOA	-0.00170856	0.845687	0.908135	KNEEHIP	Wald ratio	0.932782	0.754518	1.15316	0.5202	CD2_P06729_OID30097_v1_Cardiometabolic_II.csv	UKBPPP	0.870359	CD2_P06729_OID30097_v1_Cardiometabolic_II.csv:KNEEHIP:UKBPPP				FALSE	FALSE	FALSE
CD2	UKBPPP;deCODE;Fenland	CD2:KneeOA	0.0046687	0.647761	0.825392	KNEE	Wald ratio	0.915393	0.729711	1.14832	0.4447	CD2_P06729_OID30097_v1_Cardiometabolic_II.csv	UKBPPP	0.817533	CD2_P06729_OID30097_v1_Cardiometabolic_II.csv:KNEE:UKBPPP				FALSE	FALSE	FALSE
CD2	UKBPPP;deCODE;Fenland	CD2:SpineOA	0.0091906	0.679305	0.866908	SPINE	Wald ratio	1.04932	0.761207	1.44647	0.7688	CD2_P06729_OID30097_v1_Cardiometabolic_II.csv	UKBPPP	0.972532	CD2_P06729_OID30097_v1_Cardiometabolic_II.csv:SPINE:UKBPPP				FALSE	FALSE	FALSE
CD2	UKBPPP;deCODE;Fenland	CD2:THR	-0.0361961	0.352247	0.605302	THR	Wald ratio	1.36321	0.915181	2.03058	0.1275	CD2_P06729_OID30097_v1_Cardiometabolic_II.csv	UKBPPP	0.603207	CD2_P06729_OID30097_v1_Cardiometabolic_II.csv:THR:UKBPPP				FALSE	FALSE	FALSE
CD2	UKBPPP;deCODE;Fenland	CD2:ThumbOA	0.0411352	0.490607	0.99602	THUMB	Wald ratio	0.677105	0.352395	1.30102	0.2419	CD2_P06729_OID30097_v1_Cardiometabolic_II.csv	UKBPPP	0.825409	CD2_P06729_OID30097_v1_Cardiometabolic_II.csv:THUMB:UKBPPP				FALSE	FALSE	FALSE
CD2	UKBPPP;deCODE;Fenland	CD2:TJR	-0.0403598	0.119032	0.34517	TJR	Wald ratio	0.958858	0.670689	1.37084	0.8178	CD2_P06729_OID30097_v1_Cardiometabolic_II.csv	UKBPPP	0.943919	CD2_P06729_OID30097_v1_Cardiometabolic_II.csv:TJR:UKBPPP				FALSE	FALSE	FALSE
CD2	UKBPPP;deCODE;Fenland	CD2:TKR	-0.032776	0.36039	0.903497	TKR	Wald ratio	0.805859	0.51482	1.26143	0.3451	CD2_P06729_OID30097_v1_Cardiometabolic_II.csv	UKBPPP	0.794039	CD2_P06729_OID30097_v1_Cardiometabolic_II.csv:TKR:UKBPPP				FALSE	FALSE	FALSE
CD200	UKBPPP;deCODE;Fenland	CD200:AllOA	0.0064007	0.115711	0.206611	ALLOA	Inverse variance weighted (correlation inc)	1.00482	0.977234	1.03319	0.734811	CD200_P41217_OID20603_v1_Inflammation.csv	UKBPPP	0.934522	CD200_P41217_OID20603_v1_Inflammation.csv:ALLOA:UKBPPP				FALSE	FALSE	FALSE
CD200	UKBPPP;deCODE;Fenland	CD200:AllOA	0.0064007	0.115711	0.206611	ALLOA	Inverse variance weighted (correlation inc)	1.00439	0.966687	1.04356	0.822435	OX2G_5112_73.csv	Fenland	0.972788	OX2G_5112_73.csv:ALLOA:Fenland				FALSE	FALSE	FALSE
CD200	UKBPPP;deCODE;Fenland	CD200:AllOA	0.0064007	0.115711	0.206611	ALLOA	Inverse variance weighted (correlation inc)	1.00554	0.937327	1.07872	0.877452	5112_73_CD200_OX2G.csv	deCODE	0.983207	5112_73_CD200_OX2G.csv:ALLOA:deCODE				FALSE	FALSE	FALSE
CD200	UKBPPP;deCODE;Fenland	CD200:FingerOA	-0.0245303	0.788403	0.941962	FINGER	Inverse variance weighted (correlation inc)	1.01429	0.802784	1.28153	0.905325	OX2G_5112_73.csv	Fenland	0.990872	OX2G_5112_73.csv:FINGER:Fenland				FALSE	FALSE	FALSE
CD200	UKBPPP;deCODE;Fenland	CD200:FingerOA	-0.0245303	0.788403	0.941962	FINGER	Inverse variance weighted (correlation inc)	1.06831	0.669582	1.70448	0.781608	5112_73_CD200_OX2G.csv	deCODE	0.981407	5112_73_CD200_OX2G.csv:FINGER:deCODE				FALSE	FALSE	FALSE
CD200	UKBPPP;deCODE;Fenland	CD200:HandOA	-0.0164058	0.365795	0.997994	HAND	Inverse variance weighted (correlation inc)	0.956047	0.868049	1.05297	0.361568	OX2G_5112_73.csv	Fenland	0.872706	OX2G_5112_73.csv:HAND:Fenland				FALSE	FALSE	FALSE
CD200	UKBPPP;deCODE;Fenland	CD200:HandOA	-0.0164058	0.365795	0.997994	HAND	Inverse variance weighted (correlation inc)	1.00122	0.921461	1.08787	0.977125	CD200_P41217_OID20603_v1_Inflammation.csv	UKBPPP	0.996611	CD200_P41217_OID20603_v1_Inflammation.csv:HAND:UKBPPP				FALSE	FALSE	FALSE
CD200	UKBPPP;deCODE;Fenland	CD200:HandOA	-0.0164058	0.365795	0.997994	HAND	Inverse variance weighted (correlation inc)	0.97482	0.778659	1.2204	0.82395	5112_73_CD200_OX2G.csv	deCODE	0.97401	5112_73_CD200_OX2G.csv:HAND:deCODE				FALSE	FALSE	FALSE
CD200	UKBPPP;deCODE;Fenland	CD200:HipOA	-0.00805457	0.481334	0.717705	HIP	Inverse variance weighted (correlation inc)	1.0044	0.937926	1.07557	0.900099	CD200_P41217_OID20603_v1_Inflammation.csv	UKBPPP	0.983498	CD200_P41217_OID20603_v1_Inflammation.csv:HIP:UKBPPP				FALSE	FALSE	FALSE
CD200	UKBPPP;deCODE;Fenland	CD200:HipOA	-0.00805457	0.481334	0.717705	HIP	Inverse variance weighted (correlation inc)	0.983487	0.908023	1.06522	0.682684	OX2G_5112_73.csv	Fenland	0.925748	OX2G_5112_73.csv:HIP:Fenland				FALSE	FALSE	FALSE
CD200	UKBPPP;deCODE;Fenland	CD200:HipOA	-0.00805457	0.481334	0.717705	HIP	Inverse variance weighted (correlation inc)	0.984194	0.83593	1.15875	0.848326	5112_73_CD200_OX2G.csv	deCODE	0.957884	5112_73_CD200_OX2G.csv:HIP:deCODE				FALSE	FALSE	FALSE
CD200	UKBPPP;deCODE;Fenland	CD200:KneeHipOA	0.00030836	0.962533	0.974874	KNEEHIP	Inverse variance weighted (correlation inc)	1.05265	0.954935	1.16037	0.301929	5112_73_CD200_OX2G.csv	deCODE	0.758602	5112_73_CD200_OX2G.csv:KNEEHIP:deCODE				FALSE	FALSE	FALSE
CD200	UKBPPP;deCODE;Fenland	CD200:KneeHipOA	0.00030836	0.962533	0.974874	KNEEHIP	Inverse variance weighted (correlation inc)	1.02897	0.959081	1.10394	0.426199	OX2G_5112_73.csv	Fenland	0.846734	OX2G_5112_73.csv:KNEEHIP:Fenland				FALSE	FALSE	FALSE
CD200	UKBPPP;deCODE;Fenland	CD200:KneeHipOA	0.00030836	0.962533	0.974874	KNEEHIP	Inverse variance weighted (correlation inc)	1.02322	0.981972	1.06619	0.274252	CD200_P41217_OID20603_v1_Inflammation.csv	UKBPPP	0.706954	CD200_P41217_OID20603_v1_Inflammation.csv:KNEEHIP:UKBPPP				FALSE	FALSE	FALSE
CD200	UKBPPP;deCODE;Fenland	CD200:KneeOA	0.00595027	0.436148	0.671687	KNEE	Inverse variance weighted (correlation inc)	1.0039	0.944735	1.06678	0.899991	OX2G_5112_73.csv	Fenland	0.981013	OX2G_5112_73.csv:KNEE:Fenland				FALSE	FALSE	FALSE
CD200	UKBPPP;deCODE;Fenland	CD200:KneeOA	0.00595027	0.436148	0.671687	KNEE	Inverse variance weighted (correlation inc)	0.99603	0.952424	1.04163	0.861727	CD200_P41217_OID20603_v1_Inflammation.csv	UKBPPP	0.970306	CD200_P41217_OID20603_v1_Inflammation.csv:KNEE:UKBPPP				FALSE	FALSE	FALSE
CD200	UKBPPP;deCODE;Fenland	CD200:KneeOA	0.00595027	0.436148	0.671687	KNEE	Inverse variance weighted (correlation inc)	1.01641	0.941237	1.09758	0.678026	5112_73_CD200_OX2G.csv	deCODE	0.923179	5112_73_CD200_OX2G.csv:KNEE:deCODE				FALSE	FALSE	FALSE
CD200	UKBPPP;deCODE;Fenland	CD200:SpineOA	0.0215334	0.195188	0.528075	SPINE	Inverse variance weighted (correlation inc)	0.992553	0.928093	1.06149	0.827277	CD200_P41217_OID20603_v1_Inflammation.csv	UKBPPP	0.972532	CD200_P41217_OID20603_v1_Inflammation.csv:SPINE:UKBPPP				FALSE	FALSE	FALSE
CD200	UKBPPP;deCODE;Fenland	CD200:SpineOA	0.0215334	0.195188	0.528075	SPINE	Inverse variance weighted (correlation inc)	0.974333	0.862595	1.10054	0.675653	5112_73_CD200_OX2G.csv	deCODE	0.96855	5112_73_CD200_OX2G.csv:SPINE:deCODE				FALSE	FALSE	FALSE
CD200	UKBPPP;deCODE;Fenland	CD200:THR	-0.0192602	0.507993	0.739843	THR	Inverse variance weighted (correlation inc)	0.993621	0.900954	1.09582	0.898047	OX2G_5112_73.csv	Fenland	0.987073	OX2G_5112_73.csv:THR:Fenland				FALSE	FALSE	FALSE
CD200	UKBPPP;deCODE;Fenland	CD200:THR	-0.0192602	0.507993	0.739843	THR	Inverse variance weighted (correlation inc)	0.986681	0.810669	1.20091	0.893601	5112_73_CD200_OX2G.csv	deCODE	0.990585	5112_73_CD200_OX2G.csv:THR:deCODE				FALSE	FALSE	FALSE
CD200	UKBPPP;deCODE;Fenland	CD200:THR	-0.0192602	0.507993	0.739843	THR	Inverse variance weighted (correlation inc)	1.0131	0.93077	1.10272	0.763372	CD200_P41217_OID20603_v1_Inflammation.csv	UKBPPP	0.962859	CD200_P41217_OID20603_v1_Inflammation.csv:THR:UKBPPP				FALSE	FALSE	FALSE
CD200	UKBPPP;deCODE;Fenland	CD200:ThumbOA	0.0234142	0.599764	0.99602	THUMB	Inverse variance weighted (correlation inc)	0.871197	0.715163	1.06127	0.170878	OX2G_5112_73.csv	Fenland	0.775365	OX2G_5112_73.csv:THUMB:Fenland				FALSE	FALSE	FALSE
CD200	UKBPPP;deCODE;Fenland	CD200:ThumbOA	0.0234142	0.599764	0.99602	THUMB	Inverse variance weighted (correlation inc)	0.94745	0.833109	1.07748	0.410696	CD200_P41217_OID20603_v1_Inflammation.csv	UKBPPP	0.879999	CD200_P41217_OID20603_v1_Inflammation.csv:THUMB:UKBPPP				FALSE	FALSE	FALSE
CD200	UKBPPP;deCODE;Fenland	CD200:ThumbOA	0.0234142	0.599764	0.99602	THUMB	Inverse variance weighted (correlation inc)	0.875643	0.637797	1.20219	0.411511	5112_73_CD200_OX2G.csv	deCODE	0.892231	5112_73_CD200_OX2G.csv:THUMB:deCODE				FALSE	FALSE	FALSE
CD200	UKBPPP;deCODE;Fenland	CD200:TJR	-0.00170193	0.929949	0.969416	TJR	Inverse variance weighted (correlation inc)	1.02199	0.947097	1.10281	0.575335	OX2G_5112_73.csv	Fenland	0.867164	OX2G_5112_73.csv:TJR:Fenland				FALSE	FALSE	FALSE
CD200	UKBPPP;deCODE;Fenland	CD200:TJR	-0.00170193	0.929949	0.969416	TJR	Inverse variance weighted (correlation inc)	1.02607	0.969798	1.08561	0.371124	CD200_P41217_OID20603_v1_Inflammation.csv	UKBPPP	0.784165	CD200_P41217_OID20603_v1_Inflammation.csv:TJR:UKBPPP				FALSE	FALSE	FALSE
CD200	UKBPPP;deCODE;Fenland	CD200:TJR	-0.00170193	0.929949	0.969416	TJR	Inverse variance weighted (correlation inc)	1.02598	0.921191	1.14269	0.640763	5112_73_CD200_OX2G.csv	deCODE	0.922095	5112_73_CD200_OX2G.csv:TJR:deCODE				FALSE	FALSE	FALSE
CD200	UKBPPP;deCODE;Fenland	CD200:TKR	0.0245073	0.36041	0.903497	TKR	Inverse variance weighted (correlation inc)	0.959718	0.846395	1.08821	0.521298	5112_73_CD200_OX2G.csv	deCODE	0.863428	5112_73_CD200_OX2G.csv:TKR:deCODE				FALSE	FALSE	FALSE
CD200	UKBPPP;deCODE;Fenland	CD200:TKR	0.0245073	0.36041	0.903497	TKR	Inverse variance weighted (correlation inc)	0.982689	0.908579	1.06284	0.66247	OX2G_5112_73.csv	Fenland	0.917191	OX2G_5112_73.csv:TKR:Fenland				FALSE	FALSE	FALSE
CD200	UKBPPP;deCODE;Fenland	CD200:TKR	0.0245073	0.36041	0.903497	TKR	Inverse variance weighted (correlation inc)	0.975202	0.923366	1.02995	0.367541	CD200_P41217_OID20603_v1_Inflammation.csv	UKBPPP	0.811386	CD200_P41217_OID20603_v1_Inflammation.csv:TKR:UKBPPP				FALSE	FALSE	FALSE
CD200R1	UKBPPP;deCODE;Fenland	CD200R1:AllOA	0.00401688	0.459403	0.599231	ALLOA	Inverse variance weighted (correlation inc)	1.02681	0.963865	1.09387	0.412344	5103_30_CD200R1_MO2R1.csv	deCODE	0.817237	5103_30_CD200R1_MO2R1.csv:ALLOA:deCODE				FALSE	FALSE	FALSE
CD200R1	UKBPPP;deCODE;Fenland	CD200R1:AllOA	0.00401688	0.459403	0.599231	ALLOA	Inverse variance weighted (correlation inc)	1.00925	0.981355	1.03794	0.519605	MO2R1_5103_30.csv	Fenland	0.883596	MO2R1_5103_30.csv:ALLOA:Fenland				FALSE	FALSE	FALSE
CD200R1	UKBPPP;deCODE;Fenland	CD200R1:AllOA	0.00401688	0.459403	0.599231	ALLOA	Inverse variance weighted (correlation inc)	1.00366	0.99785	1.00951	0.217265	CD200R1_Q8TD46_OID20595_v1_Inflammation.csv	UKBPPP	0.653638	CD200R1_Q8TD46_OID20595_v1_Inflammation.csv:ALLOA:UKBPPP				FALSE	FALSE	FALSE
CD200R1	UKBPPP;deCODE;Fenland	CD200R1:FingerOA	0.225334	0.0646477	0.71154	FINGER	Inverse variance weighted (correlation inc)	1.05517	0.82767	1.34521	0.664686	5103_30_CD200R1_MO2R1.csv	deCODE	0.980119	5103_30_CD200R1_MO2R1.csv:FINGER:deCODE				FALSE	FALSE	FALSE
CD200R1	UKBPPP;deCODE;Fenland	CD200R1:FingerOA	0.225334	0.0646477	0.71154	FINGER	Inverse variance weighted (correlation inc)	1.02419	0.90426	1.16003	0.706781	MO2R1_5103_30.csv	Fenland	0.979245	MO2R1_5103_30.csv:FINGER:Fenland				FALSE	FALSE	FALSE
CD200R1	UKBPPP;deCODE;Fenland	CD200R1:HandOA	0.0450109	0.0629451	0.997994	HAND	Inverse variance weighted (correlation inc)	1.0879	1.02171	1.15838	0.00852107	MO2R1_5103_30.csv	Fenland	0.27945	MO2R1_5103_30.csv:HAND:Fenland				FALSE	FALSE	FALSE
CD200R1	UKBPPP;deCODE;Fenland	CD200R1:HandOA	0.0450109	0.0629451	0.997994	HAND	Inverse variance weighted (correlation inc)	1.16501	1.01791	1.33338	0.0265713	5103_30_CD200R1_MO2R1.csv	deCODE	0.46697	5103_30_CD200R1_MO2R1.csv:HAND:deCODE				FALSE	FALSE	FALSE
CD200R1	UKBPPP;deCODE;Fenland	CD200R1:HandOA	0.0450109	0.0629451	0.997994	HAND	Inverse variance weighted (correlation inc)	1.00386	0.986634	1.02139	0.662658	CD200R1_Q8TD46_OID20595_v1_Inflammation.csv	UKBPPP	0.959281	CD200R1_Q8TD46_OID20595_v1_Inflammation.csv:HAND:UKBPPP				FALSE	FALSE	FALSE
CD200R1	UKBPPP;deCODE;Fenland	CD200R1:HipOA	0.0124382	0.415109	0.675124	HIP	Inverse variance weighted (correlation inc)	1.03399	0.926514	1.15394	0.550548	5103_30_CD200R1_MO2R1.csv	deCODE	0.891347	5103_30_CD200R1_MO2R1.csv:HIP:deCODE				FALSE	FALSE	FALSE
CD200R1	UKBPPP;deCODE;Fenland	CD200R1:HipOA	0.0124382	0.415109	0.675124	HIP	Inverse variance weighted (correlation inc)	1.00378	0.990923	1.01681	0.565848	CD200R1_Q8TD46_OID20595_v1_Inflammation.csv	UKBPPP	0.895654	CD200R1_Q8TD46_OID20595_v1_Inflammation.csv:HIP:UKBPPP				FALSE	FALSE	FALSE
CD200R1	UKBPPP;deCODE;Fenland	CD200R1:HipOA	0.0124382	0.415109	0.675124	HIP	Inverse variance weighted (correlation inc)	1.02835	0.961155	1.10024	0.41747	MO2R1_5103_30.csv	Fenland	0.840327	MO2R1_5103_30.csv:HIP:Fenland				FALSE	FALSE	FALSE
CD200R1	UKBPPP;deCODE;Fenland	CD200R1:KneeHipOA	-0.00359108	0.681818	0.800428	KNEEHIP	Inverse variance weighted (correlation inc)	1.01786	0.977388	1.06001	0.392422	MO2R1_5103_30.csv	Fenland	0.824439	MO2R1_5103_30.csv:KNEEHIP:Fenland				FALSE	FALSE	FALSE
CD200R1	UKBPPP;deCODE;Fenland	CD200R1:KneeHipOA	-0.00359108	0.681818	0.800428	KNEEHIP	Inverse variance weighted (correlation inc)	1.05741	0.98052	1.14032	0.147267	5103_30_CD200R1_MO2R1.csv	deCODE	0.594461	5103_30_CD200R1_MO2R1.csv:KNEEHIP:deCODE				FALSE	FALSE	FALSE
CD200R1	UKBPPP;deCODE;Fenland	CD200R1:KneeHipOA	-0.00359108	0.681818	0.800428	KNEEHIP	Inverse variance weighted (correlation inc)	1.00226	0.994754	1.00983	0.555962	CD200R1_Q8TD46_OID20595_v1_Inflammation.csv	UKBPPP	0.878397	CD200R1_Q8TD46_OID20595_v1_Inflammation.csv:KNEEHIP:UKBPPP				FALSE	FALSE	FALSE
CD200R1	UKBPPP;deCODE;Fenland	CD200R1:KneeOA	-0.00775232	0.447051	0.67988	KNEE	Inverse variance weighted (correlation inc)	1.01498	0.984447	1.04645	0.340094	MO2R1_5103_30.csv	Fenland	0.785044	MO2R1_5103_30.csv:KNEE:Fenland				FALSE	FALSE	FALSE
CD200R1	UKBPPP;deCODE;Fenland	CD200R1:KneeOA	-0.00775232	0.447051	0.67988	KNEE	Inverse variance weighted (correlation inc)	1.00162	0.993563	1.00975	0.693994	CD200R1_Q8TD46_OID20595_v1_Inflammation.csv	UKBPPP	0.917462	CD200R1_Q8TD46_OID20595_v1_Inflammation.csv:KNEE:UKBPPP				FALSE	FALSE	FALSE
CD200R1	UKBPPP;deCODE;Fenland	CD200R1:KneeOA	-0.00775232	0.447051	0.67988	KNEE	Inverse variance weighted (correlation inc)	1.07448	0.99835	1.15642	0.0553718	5103_30_CD200R1_MO2R1.csv	deCODE	0.385784	5103_30_CD200R1_MO2R1.csv:KNEE:deCODE				FALSE	FALSE	FALSE
CD200R1	UKBPPP;deCODE;Fenland	CD200R1:SpineOA	-0.00159696	0.942604	0.977926	SPINE	Inverse variance weighted (correlation inc)	1.00529	0.993497	1.01723	0.380729	CD200R1_Q8TD46_OID20595_v1_Inflammation.csv	UKBPPP	0.884858	CD200R1_Q8TD46_OID20595_v1_Inflammation.csv:SPINE:UKBPPP				FALSE	FALSE	FALSE
CD200R1	UKBPPP;deCODE;Fenland	CD200R1:SpineOA	-0.00159696	0.942604	0.977926	SPINE	Inverse variance weighted (correlation inc)	1.03714	0.940004	1.14431	0.46733	5103_30_CD200R1_MO2R1.csv	deCODE	0.936628	5103_30_CD200R1_MO2R1.csv:SPINE:deCODE				FALSE	FALSE	FALSE
CD200R1	UKBPPP;deCODE;Fenland	CD200R1:THR	0.0814617	0.0358753	0.165182	THR	Inverse variance weighted (correlation inc)	1.00484	0.988049	1.02191	0.57463	CD200R1_Q8TD46_OID20595_v1_Inflammation.csv	UKBPPP	0.936883	CD200R1_Q8TD46_OID20595_v1_Inflammation.csv:THR:UKBPPP				FALSE	FALSE	FALSE
CD200R1	UKBPPP;deCODE;Fenland	CD200R1:THR	0.0814617	0.0358753	0.165182	THR	Inverse variance weighted (correlation inc)	1.00861	0.927093	1.09729	0.841989	MO2R1_5103_30.csv	Fenland	0.982909	MO2R1_5103_30.csv:THR:Fenland				FALSE	FALSE	FALSE
CD200R1	UKBPPP;deCODE;Fenland	CD200R1:THR	0.0814617	0.0358753	0.165182	THR	Inverse variance weighted (correlation inc)	0.991564	0.88487	1.11112	0.884038	5103_30_CD200R1_MO2R1.csv	deCODE	0.990585	5103_30_CD200R1_MO2R1.csv:THR:deCODE				FALSE	FALSE	FALSE
CD200R1	UKBPPP;deCODE;Fenland	CD200R1:ThumbOA	0.0506585	0.394849	0.99602	THUMB	Inverse variance weighted (correlation inc)	0.987033	0.961524	1.01322	0.328585	CD200R1_Q8TD46_OID20595_v1_Inflammation.csv	UKBPPP	0.846958	CD200R1_Q8TD46_OID20595_v1_Inflammation.csv:THUMB:UKBPPP				FALSE	FALSE	FALSE
CD200R1	UKBPPP;deCODE;Fenland	CD200R1:ThumbOA	0.0506585	0.394849	0.99602	THUMB	Inverse variance weighted (correlation inc)	1.06988	0.974414	1.1747	0.156635	MO2R1_5103_30.csv	Fenland	0.76441	MO2R1_5103_30.csv:THUMB:Fenland				FALSE	FALSE	FALSE
CD200R1	UKBPPP;deCODE;Fenland	CD200R1:ThumbOA	0.0506585	0.394849	0.99602	THUMB	Inverse variance weighted (correlation inc)	1.0824	0.87814	1.33418	0.458018	5103_30_CD200R1_MO2R1.csv	deCODE	0.903	5103_30_CD200R1_MO2R1.csv:THUMB:deCODE				FALSE	FALSE	FALSE
CD200R1	UKBPPP;deCODE;Fenland	CD200R1:TJR	0.054083	0.0362927	0.189558	TJR	Inverse variance weighted (correlation inc)	1.00233	0.990954	1.01383	0.689565	CD200R1_Q8TD46_OID20595_v1_Inflammation.csv	UKBPPP	0.90909	CD200R1_Q8TD46_OID20595_v1_Inflammation.csv:TJR:UKBPPP				FALSE	FALSE	FALSE
CD200R1	UKBPPP;deCODE;Fenland	CD200R1:TJR	0.054083	0.0362927	0.189558	TJR	Inverse variance weighted (correlation inc)	0.991408	0.899017	1.09329	0.862736	5103_30_CD200R1_MO2R1.csv	deCODE	0.966506	5103_30_CD200R1_MO2R1.csv:TJR:deCODE				FALSE	FALSE	FALSE
CD200R1	UKBPPP;deCODE;Fenland	CD200R1:TJR	0.054083	0.0362927	0.189558	TJR	Inverse variance weighted (correlation inc)	0.992247	0.937499	1.05019	0.788086	MO2R1_5103_30.csv	Fenland	0.942142	MO2R1_5103_30.csv:TJR:Fenland				FALSE	FALSE	FALSE
CD200R1	UKBPPP;deCODE;Fenland	CD200R1:TKR	0.0535168	0.134448	0.695561	TKR	Inverse variance weighted (correlation inc)	0.944536	0.838502	1.06398	0.347607	5103_30_CD200R1_MO2R1.csv	deCODE	0.787213	5103_30_CD200R1_MO2R1.csv:TKR:deCODE				FALSE	FALSE	FALSE
CD200R1	UKBPPP;deCODE;Fenland	CD200R1:TKR	0.0535168	0.134448	0.695561	TKR	Inverse variance weighted (correlation inc)	0.95944	0.899712	1.02313	0.206724	MO2R1_5103_30.csv	Fenland	0.669444	MO2R1_5103_30.csv:TKR:Fenland				FALSE	FALSE	FALSE
CD200R1	UKBPPP;deCODE;Fenland	CD200R1:TKR	0.0535168	0.134448	0.695561	TKR	Inverse variance weighted (correlation inc)	0.990975	0.977181	1.00497	0.204971	CD200R1_Q8TD46_OID20595_v1_Inflammation.csv	UKBPPP	0.6834	CD200R1_Q8TD46_OID20595_v1_Inflammation.csv:TKR:UKBPPP				FALSE	FALSE	FALSE
CD200R1L	deCODE;Fenland														NA:NA:NA
CD207	UKBPPP;deCODE;Fenland	CD207:AllOA	0.0198186	0.000874057	0.00454439	ALLOA	Inverse variance weighted (correlation inc)	0.998289	0.987141	1.00956	0.765038	CD207_Q9UJ71_OID21298_v1_Oncology.csv	UKBPPP	0.946101	CD207_Q9UJ71_OID21298_v1_Oncology.csv:ALLOA:UKBPPP				FALSE	FALSE	FALSE
CD207	UKBPPP;deCODE;Fenland	CD207:FingerOA	0.178686	0.181604	0.763686	FINGER							UKB		NA:FINGER:UKB					FALSE	FALSE
CD207	UKBPPP;deCODE;Fenland	CD207:HandOA	0.0228381	0.389662	0.997994	HAND	Inverse variance weighted (correlation inc)	1.00019	0.971617	1.02961	0.989657	CD207_Q9UJ71_OID21298_v1_Oncology.csv	UKBPPP	0.998027	CD207_Q9UJ71_OID21298_v1_Oncology.csv:HAND:UKBPPP				FALSE	FALSE	FALSE
CD207	UKBPPP;deCODE;Fenland	CD207:HipOA	-0.0269846	0.106972	0.366948	HIP	Inverse variance weighted (correlation inc)	1.00906	0.987905	1.03068	0.403985	CD207_Q9UJ71_OID21298_v1_Oncology.csv	UKBPPP	0.834904	CD207_Q9UJ71_OID21298_v1_Oncology.csv:HIP:UKBPPP				FALSE	FALSE	FALSE
CD207	UKBPPP;deCODE;Fenland	CD207:KneeHipOA	-0.00170939	0.858778	0.91585	KNEEHIP	Inverse variance weighted (correlation inc)	0.999717	0.983572	1.01613	0.972856	CD207_Q9UJ71_OID21298_v1_Oncology.csv	UKBPPP	0.996871	CD207_Q9UJ71_OID21298_v1_Oncology.csv:KNEEHIP:UKBPPP				FALSE	FALSE	FALSE
CD207	UKBPPP;deCODE;Fenland	CD207:KneeOA	0.00932861	0.404178	0.644394	KNEE	Inverse variance weighted (correlation inc)	0.996481	0.979274	1.01399	0.69162	CD207_Q9UJ71_OID21298_v1_Oncology.csv	UKBPPP	0.916676	CD207_Q9UJ71_OID21298_v1_Oncology.csv:KNEE:UKBPPP				FALSE	FALSE	FALSE
CD207	UKBPPP;deCODE;Fenland	CD207:SpineOA	0.00943087	0.698278	0.875723	SPINE	Inverse variance weighted (correlation inc)	0.993604	0.973195	1.01444	0.54454	CD207_Q9UJ71_OID21298_v1_Oncology.csv	UKBPPP	0.92008	CD207_Q9UJ71_OID21298_v1_Oncology.csv:SPINE:UKBPPP				FALSE	FALSE	FALSE
CD207	UKBPPP;deCODE;Fenland	CD207:THR	-0.045097	0.289566	0.536716	THR	Inverse variance weighted (correlation inc)	1.00963	0.981376	1.0387	0.508083	CD207_Q9UJ71_OID21298_v1_Oncology.csv	UKBPPP	0.905523	CD207_Q9UJ71_OID21298_v1_Oncology.csv:THR:UKBPPP				FALSE	FALSE	FALSE
CD207	UKBPPP;deCODE;Fenland	CD207:ThumbOA	0.0505093	0.439249	0.99602	THUMB	Inverse variance weighted (correlation inc)	0.99597	0.947977	1.04639	0.872692	CD207_Q9UJ71_OID21298_v1_Oncology.csv	UKBPPP	0.977624	CD207_Q9UJ71_OID21298_v1_Oncology.csv:THUMB:UKBPPP				FALSE	FALSE	FALSE
CD207	UKBPPP;deCODE;Fenland	CD207:TJR	-0.0592038	0.0366578	0.190742	TJR	Inverse variance weighted (correlation inc)	0.992336	0.970817	1.01433	0.491547	CD207_Q9UJ71_OID21298_v1_Oncology.csv	UKBPPP	0.841764	CD207_Q9UJ71_OID21298_v1_Oncology.csv:TJR:UKBPPP				FALSE	FALSE	FALSE
CD207	UKBPPP;deCODE;Fenland	CD207:TKR	-0.0473405	0.22737	0.799046	TKR	Inverse variance weighted (correlation inc)	0.986923	0.963138	1.01129	0.290233	CD207_Q9UJ71_OID21298_v1_Oncology.csv	UKBPPP	0.755709	CD207_Q9UJ71_OID21298_v1_Oncology.csv:TKR:UKBPPP				FALSE	FALSE	FALSE
CD209	UKBPPP;deCODE;Fenland	CD209:AllOA	-0.00681208	0.261235	0.392188	ALLOA	Inverse variance weighted (correlation inc)	0.992076	0.980513	1.00378	0.183558	CD209_Q9NNX6_OID20262_v1_Cardiometabolic.csv	UKBPPP	0.623827	CD209_Q9NNX6_OID20262_v1_Cardiometabolic.csv:ALLOA:UKBPPP				FALSE	FALSE	FALSE
CD209	UKBPPP;deCODE;Fenland	CD209:AllOA	-0.00681208	0.261235	0.392188	ALLOA	Inverse variance weighted (correlation inc)	0.990266	0.977666	1.00303	0.134366	DC_SIGN_3029_52.csv	Fenland	0.543788	DC_SIGN_3029_52.csv:ALLOA:Fenland				FALSE	FALSE	FALSE
CD209	UKBPPP;deCODE;Fenland	CD209:AllOA	-0.00681208	0.261235	0.392188	ALLOA	Inverse variance weighted (correlation inc)	0.98418	0.971243	0.997289	0.0181708	3029_52_CD209_DC_SIGN.csv	deCODE	0.224776	3029_52_CD209_DC_SIGN.csv:ALLOA:deCODE				FALSE	FALSE	FALSE
CD209	UKBPPP;deCODE;Fenland	CD209:FingerOA	-0.181775	0.181983	0.763686	FINGER	Inverse variance weighted (correlation inc)	0.983505	0.901544	1.07292	0.707925	3029_52_CD209_DC_SIGN.csv	deCODE	0.980119	3029_52_CD209_DC_SIGN.csv:FINGER:deCODE				FALSE	FALSE	FALSE
CD209	UKBPPP;deCODE;Fenland	CD209:FingerOA	-0.181775	0.181983	0.763686	FINGER	Inverse variance weighted (correlation inc)	0.979273	0.91381	1.04943	0.552953	DC_SIGN_3029_52.csv	Fenland	0.96272	DC_SIGN_3029_52.csv:FINGER:Fenland				FALSE	FALSE	FALSE
CD209	UKBPPP;deCODE;Fenland	CD209:HandOA	0.00898497	0.739594	0.997994	HAND	Inverse variance weighted (correlation inc)	1.0023	0.956127	1.05071	0.923798	CD209_Q9NNX6_OID20262_v1_Cardiometabolic.csv	UKBPPP	0.99364	CD209_Q9NNX6_OID20262_v1_Cardiometabolic.csv:HAND:UKBPPP				FALSE	FALSE	FALSE
CD209	UKBPPP;deCODE;Fenland	CD209:HandOA	0.00898497	0.739594	0.997994	HAND	Inverse variance weighted (correlation inc)	0.991773	0.941555	1.04467	0.755326	3029_52_CD209_DC_SIGN.csv	deCODE	0.964506	3029_52_CD209_DC_SIGN.csv:HAND:deCODE				FALSE	FALSE	FALSE
CD209	UKBPPP;deCODE;Fenland	CD209:HandOA	0.00898497	0.739594	0.997994	HAND	Inverse variance weighted (correlation inc)	0.980177	0.940402	1.02163	0.343463	DC_SIGN_3029_52.csv	Fenland	0.86955	DC_SIGN_3029_52.csv:HAND:Fenland				FALSE	FALSE	FALSE
CD209	UKBPPP;deCODE;Fenland	CD209:HipOA	-0.0309261	0.0696103	0.289844	HIP	Inverse variance weighted (correlation inc)	1.0099	0.986251	1.03413	0.41502	DC_SIGN_3029_52.csv	Fenland	0.840327	DC_SIGN_3029_52.csv:HIP:Fenland				FALSE	FALSE	FALSE
CD209	UKBPPP;deCODE;Fenland	CD209:HipOA	-0.0309261	0.0696103	0.289844	HIP	Inverse variance weighted (correlation inc)	1.00307	0.980706	1.02594	0.789933	CD209_Q9NNX6_OID20262_v1_Cardiometabolic.csv	UKBPPP	0.955109	CD209_Q9NNX6_OID20262_v1_Cardiometabolic.csv:HIP:UKBPPP				FALSE	FALSE	FALSE
CD209	UKBPPP;deCODE;Fenland	CD209:HipOA	-0.0309261	0.0696103	0.289844	HIP	Inverse variance weighted (correlation inc)	1.00491	0.978727	1.03179	0.716227	3029_52_CD209_DC_SIGN.csv	deCODE	0.938397	3029_52_CD209_DC_SIGN.csv:HIP:deCODE				FALSE	FALSE	FALSE
CD209	UKBPPP;deCODE;Fenland	CD209:KneeHipOA	-0.0143616	0.142049	0.29141	KNEEHIP	Inverse variance weighted (correlation inc)	1.00551	0.987752	1.02359	0.54546	CD209_Q9NNX6_OID20262_v1_Cardiometabolic.csv	UKBPPP	0.875165	CD209_Q9NNX6_OID20262_v1_Cardiometabolic.csv:KNEEHIP:UKBPPP				FALSE	FALSE	FALSE
CD209	UKBPPP;deCODE;Fenland	CD209:KneeHipOA	-0.0143616	0.142049	0.29141	KNEEHIP	Inverse variance weighted (correlation inc)	0.998811	0.978466	1.01958	0.909811	3029_52_CD209_DC_SIGN.csv	deCODE	0.981987	3029_52_CD209_DC_SIGN.csv:KNEEHIP:deCODE				FALSE	FALSE	FALSE
CD209	UKBPPP;deCODE;Fenland	CD209:KneeHipOA	-0.0143616	0.142049	0.29141	KNEEHIP	Inverse variance weighted (correlation inc)	1.00615	0.986084	1.02663	0.550712	DC_SIGN_3029_52.csv	Fenland	0.899745	DC_SIGN_3029_52.csv:KNEEHIP:Fenland				FALSE	FALSE	FALSE
CD209	UKBPPP;deCODE;Fenland	CD209:KneeOA	-0.00497851	0.661942	0.83471	KNEE	Inverse variance weighted (correlation inc)	0.998941	0.980849	1.01737	0.909578	CD209_Q9NNX6_OID20262_v1_Cardiometabolic.csv	UKBPPP	0.983321	CD209_Q9NNX6_OID20262_v1_Cardiometabolic.csv:KNEE:UKBPPP				FALSE	FALSE	FALSE
CD209	UKBPPP;deCODE;Fenland	CD209:KneeOA	-0.00497851	0.661942	0.83471	KNEE	Inverse variance weighted (correlation inc)	1.0013	0.978914	1.0242	0.910225	DC_SIGN_3029_52.csv	Fenland	0.983928	DC_SIGN_3029_52.csv:KNEE:Fenland				FALSE	FALSE	FALSE
CD209	UKBPPP;deCODE;Fenland	CD209:KneeOA	-0.00497851	0.661942	0.83471	KNEE	Inverse variance weighted (correlation inc)	0.994694	0.971041	1.01892	0.664832	3029_52_CD209_DC_SIGN.csv	deCODE	0.921376	3029_52_CD209_DC_SIGN.csv:KNEE:deCODE				FALSE	FALSE	FALSE
CD209	UKBPPP;deCODE;Fenland	CD209:SpineOA	-0.019246	0.437175	0.741076	SPINE	Inverse variance weighted (correlation inc)	1.00036	0.970603	1.03104	0.981211	3029_52_CD209_DC_SIGN.csv	deCODE	0.995325	3029_52_CD209_DC_SIGN.csv:SPINE:deCODE				FALSE	FALSE	FALSE
CD209	UKBPPP;deCODE;Fenland	CD209:SpineOA	-0.019246	0.437175	0.741076	SPINE	Inverse variance weighted (correlation inc)	0.997602	0.972041	1.02384	0.856153	CD209_Q9NNX6_OID20262_v1_Cardiometabolic.csv	UKBPPP	0.972532	CD209_Q9NNX6_OID20262_v1_Cardiometabolic.csv:SPINE:UKBPPP				FALSE	FALSE	FALSE
CD209	UKBPPP;deCODE;Fenland	CD209:THR	-0.0115855	0.789299	0.899462	THR	Inverse variance weighted (correlation inc)	1.01293	0.982252	1.04457	0.412916	CD209_Q9NNX6_OID20262_v1_Cardiometabolic.csv	UKBPPP	0.859795	CD209_Q9NNX6_OID20262_v1_Cardiometabolic.csv:THR:UKBPPP				FALSE	FALSE	FALSE
CD209	UKBPPP;deCODE;Fenland	CD209:THR	-0.0115855	0.789299	0.899462	THR	Inverse variance weighted (correlation inc)	1.01131	0.978044	1.04571	0.50983	3029_52_CD209_DC_SIGN.csv	deCODE	0.886675	3029_52_CD209_DC_SIGN.csv:THR:deCODE				FALSE	FALSE	FALSE
CD209	UKBPPP;deCODE;Fenland	CD209:THR	-0.0115855	0.789299	0.899462	THR	Inverse variance weighted (correlation inc)	1.02238	0.990841	1.05491	0.166236	DC_SIGN_3029_52.csv	Fenland	0.668154	DC_SIGN_3029_52.csv:THR:Fenland				FALSE	FALSE	FALSE
CD209	UKBPPP;deCODE;Fenland	CD209:ThumbOA	-0.0621072	0.350255	0.99602	THUMB	Inverse variance weighted (correlation inc)	0.97775	0.922015	1.03685	0.452398	DC_SIGN_3029_52.csv	Fenland	0.911982	DC_SIGN_3029_52.csv:THUMB:Fenland				FALSE	FALSE	FALSE
CD209	UKBPPP;deCODE;Fenland	CD209:ThumbOA	-0.0621072	0.350255	0.99602	THUMB	Inverse variance weighted (correlation inc)	1.01414	0.954336	1.0777	0.650659	CD209_Q9NNX6_OID20262_v1_Cardiometabolic.csv	UKBPPP	0.935236	CD209_Q9NNX6_OID20262_v1_Cardiometabolic.csv:THUMB:UKBPPP				FALSE	FALSE	FALSE
CD209	UKBPPP;deCODE;Fenland	CD209:ThumbOA	-0.0621072	0.350255	0.99602	THUMB	Inverse variance weighted (correlation inc)	0.97779	0.914767	1.04516	0.508776	3029_52_CD209_DC_SIGN.csv	deCODE	0.915103	3029_52_CD209_DC_SIGN.csv:THUMB:deCODE				FALSE	FALSE	FALSE
CD209	UKBPPP;deCODE;Fenland	CD209:TJR	-0.00945705	0.743051	0.876736	TJR	Inverse variance weighted (correlation inc)	1.01822	0.985033	1.05252	0.28556	3029_52_CD209_DC_SIGN.csv	deCODE	0.743941	3029_52_CD209_DC_SIGN.csv:TJR:deCODE				FALSE	FALSE	FALSE
CD209	UKBPPP;deCODE;Fenland	CD209:TJR	-0.00945705	0.743051	0.876736	TJR	Inverse variance weighted (correlation inc)	1.02149	0.995941	1.0477	0.0999093	CD209_Q9NNX6_OID20262_v1_Cardiometabolic.csv	UKBPPP	0.526958	CD209_Q9NNX6_OID20262_v1_Cardiometabolic.csv:TJR:UKBPPP				FALSE	FALSE	FALSE
CD209	UKBPPP;deCODE;Fenland	CD209:TJR	-0.00945705	0.743051	0.876736	TJR	Inverse variance weighted (correlation inc)	1.02013	0.993572	1.0474	0.138636	DC_SIGN_3029_52.csv	Fenland	0.592353	DC_SIGN_3029_52.csv:TJR:Fenland				FALSE	FALSE	FALSE
CD209	UKBPPP;deCODE;Fenland	CD209:TKR	-0.0303837	0.446691	0.936701	TKR	Inverse variance weighted (correlation inc)	1.01792	0.988264	1.04847	0.23901	CD209_Q9NNX6_OID20262_v1_Cardiometabolic.csv	UKBPPP	0.730278	CD209_Q9NNX6_OID20262_v1_Cardiometabolic.csv:TKR:UKBPPP				FALSE	FALSE	FALSE
CD209	UKBPPP;deCODE;Fenland	CD209:TKR	-0.0303837	0.446691	0.936701	TKR	Inverse variance weighted (correlation inc)	1.01827	0.975731	1.06266	0.405666	3029_52_CD209_DC_SIGN.csv	deCODE	0.797765	3029_52_CD209_DC_SIGN.csv:TKR:deCODE				FALSE	FALSE	FALSE
CD209	UKBPPP;deCODE;Fenland	CD209:TKR	-0.0303837	0.446691	0.936701	TKR	Inverse variance weighted (correlation inc)	1.0143	0.979261	1.0506	0.428517	DC_SIGN_3029_52.csv	Fenland	0.838351	DC_SIGN_3029_52.csv:TKR:Fenland				FALSE	FALSE	FALSE
CD22	UKBPPP	CD22:AllOA	0.0171136	0.00880691	0.0283509	ALLOA	Inverse variance weighted (correlation inc)	1.00453	0.979264	1.03044	0.728108	CD22_P20273_OID20637_v1_Inflammation.csv	UKBPPP	0.934522	CD22_P20273_OID20637_v1_Inflammation.csv:ALLOA:UKBPPP				FALSE	FALSE	FALSE
CD22	UKBPPP	CD22:FingerOA	0.238511	0.104107	0.757919	FINGER							UKB		NA:FINGER:UKB					FALSE	FALSE
CD22	UKBPPP	CD22:HandOA	0.0585776	0.0443097	0.997994	HAND	Inverse variance weighted (correlation inc)	0.995952	0.924866	1.0725	0.914507	CD22_P20273_OID20637_v1_Inflammation.csv	UKBPPP	0.990154	CD22_P20273_OID20637_v1_Inflammation.csv:HAND:UKBPPP				FALSE	FALSE	FALSE
CD22	UKBPPP	CD22:HipOA	0.0263395	0.151533	0.439851	HIP	Inverse variance weighted (correlation inc)	0.980986	0.929022	1.03586	0.489354	CD22_P20273_OID20637_v1_Inflammation.csv	UKBPPP	0.866657	CD22_P20273_OID20637_v1_Inflammation.csv:HIP:UKBPPP				FALSE	FALSE	FALSE
CD22	UKBPPP	CD22:KneeHipOA	0.0204547	0.0522944	0.148405	KNEEHIP	Inverse variance weighted (correlation inc)	1.02653	0.992482	1.06175	0.12812	CD22_P20273_OID20637_v1_Inflammation.csv	UKBPPP	0.553931	CD22_P20273_OID20637_v1_Inflammation.csv:KNEEHIP:UKBPPP				FALSE	FALSE	FALSE
CD22	UKBPPP	CD22:KneeOA	0.0192187	0.117241	0.325755	KNEE	Inverse variance weighted (correlation inc)	1.0422	1.0069	1.07874	0.0187155	CD22_P20273_OID20637_v1_Inflammation.csv	UKBPPP	0.257832	CD22_P20273_OID20637_v1_Inflammation.csv:KNEE:UKBPPP				FALSE	FALSE	FALSE
CD22	UKBPPP	CD22:SpineOA	0.0231218	0.38634	0.712923	SPINE	Inverse variance weighted (correlation inc)	1.00677	0.94175	1.07628	0.842919	CD22_P20273_OID20637_v1_Inflammation.csv	UKBPPP	0.972532	CD22_P20273_OID20637_v1_Inflammation.csv:SPINE:UKBPPP				FALSE	FALSE	FALSE
CD22	UKBPPP	CD22:THR	0.0173747	0.709956	0.857522	THR	Inverse variance weighted (correlation inc)	0.956945	0.891613	1.02706	0.22253	CD22_P20273_OID20637_v1_Inflammation.csv	UKBPPP	0.725172	CD22_P20273_OID20637_v1_Inflammation.csv:THR:UKBPPP				FALSE	FALSE	FALSE
CD22	UKBPPP	CD22:ThumbOA	0.0102263	0.886498	0.99602	THUMB	Inverse variance weighted (correlation inc)	0.993722	0.898666	1.09883	0.902293	CD22_P20273_OID20637_v1_Inflammation.csv	UKBPPP	0.981721	CD22_P20273_OID20637_v1_Inflammation.csv:THUMB:UKBPPP				FALSE	FALSE	FALSE
CD22	UKBPPP	CD22:TJR	0.0230383	0.458615	0.687452	TJR	Inverse variance weighted (correlation inc)	1.01381	0.963902	1.06631	0.594269	CD22_P20273_OID20637_v1_Inflammation.csv	UKBPPP	0.880267	CD22_P20273_OID20637_v1_Inflammation.csv:TJR:UKBPPP				FALSE	FALSE	FALSE
CD22	UKBPPP	CD22:TKR	0.0483617	0.260993	0.828321	TKR	Inverse variance weighted (correlation inc)	1.07032	1.00827	1.1362	0.0257384	CD22_P20273_OID20637_v1_Inflammation.csv	UKBPPP	0.315142	CD22_P20273_OID20637_v1_Inflammation.csv:TKR:UKBPPP				FALSE	FALSE	FALSE
CD226	UKBPPP;deCODE;Fenland	CD226:AllOA	0.0131803	0.0267949	0.0656509	ALLOA	Wald ratio	0.975238	0.864384	1.10031	0.6838	CD226_5062_60.csv	Fenland	0.948791	CD226_5062_60.csv:ALLOA:Fenland				FALSE	FALSE	FALSE
CD226	UKBPPP;deCODE;Fenland	CD226:AllOA	0.0131803	0.0267949	0.0656509	ALLOA	Inverse variance weighted (correlation inc)	1.00017	0.984483	1.0161	0.98359	CD226_Q15762_OID30556_v1_Inflammation_II.csv	UKBPPP	0.996	CD226_Q15762_OID30556_v1_Inflammation_II.csv:ALLOA:UKBPPP				FALSE	FALSE	FALSE
CD226	UKBPPP;deCODE;Fenland	CD226:FingerOA	0.0914976	0.493743	0.874144	FINGER	Wald ratio	0.94689	0.479213	1.87099	0.8752	CD226_5062_60.csv	Fenland	0.990872	CD226_5062_60.csv:FINGER:Fenland				FALSE	FALSE	FALSE
CD226	UKBPPP;deCODE;Fenland	CD226:HandOA	-0.0146134	0.581829	0.997994	HAND	Wald ratio	0.633037	0.4396	0.91159	0.01399	CD226_5062_60.csv	Fenland	0.380366	CD226_5062_60.csv:HAND:Fenland				FALSE	FALSE	FALSE
CD226	UKBPPP;deCODE;Fenland	CD226:HandOA	-0.0146134	0.581829	0.997994	HAND	Inverse variance weighted (correlation inc)	0.979472	0.920281	1.04247	0.514286	CD226_Q15762_OID30556_v1_Inflammation_II.csv	UKBPPP	0.93806	CD226_Q15762_OID30556_v1_Inflammation_II.csv:HAND:UKBPPP				FALSE	FALSE	FALSE
CD226	UKBPPP;deCODE;Fenland	CD226:HipOA	0.0366972	0.0282871	0.177432	HIP	Inverse variance weighted (correlation inc)	1.00897	0.978006	1.04091	0.574514	CD226_Q15762_OID30556_v1_Inflammation_II.csv	UKBPPP	0.900058	CD226_Q15762_OID30556_v1_Inflammation_II.csv:HIP:UKBPPP				FALSE	FALSE	FALSE
CD226	UKBPPP;deCODE;Fenland	CD226:HipOA	0.0366972	0.0282871	0.177432	HIP	Wald ratio	0.969501	0.769883	1.22088	0.7923	CD226_5062_60.csv	Fenland	0.955045	CD226_5062_60.csv:HIP:Fenland				FALSE	FALSE	FALSE
CD226	UKBPPP;deCODE;Fenland	CD226:KneeHipOA	0.0178469	0.0630758	0.167915	KNEEHIP	Wald ratio	0.944101	0.804665	1.1077	0.4805	CD226_5062_60.csv	Fenland	0.873702	CD226_5062_60.csv:KNEEHIP:Fenland				FALSE	FALSE	FALSE
CD226	UKBPPP;deCODE;Fenland	CD226:KneeHipOA	0.0178469	0.0630758	0.167915	KNEEHIP	Inverse variance weighted (correlation inc)	1.00391	0.980949	1.02741	0.740818	CD226_Q15762_OID30556_v1_Inflammation_II.csv	UKBPPP	0.930579	CD226_Q15762_OID30556_v1_Inflammation_II.csv:KNEEHIP:UKBPPP				FALSE	FALSE	FALSE
CD226	UKBPPP;deCODE;Fenland	CD226:KneeOA	0.00634593	0.570203	0.770908	KNEE	Inverse variance weighted (correlation inc)	1.01086	0.983348	1.03913	0.443037	CD226_Q15762_OID30556_v1_Inflammation_II.csv	UKBPPP	0.815933	CD226_Q15762_OID30556_v1_Inflammation_II.csv:KNEE:UKBPPP				FALSE	FALSE	FALSE
CD226	UKBPPP;deCODE;Fenland	CD226:KneeOA	0.00634593	0.570203	0.770908	KNEE	Wald ratio	0.927538	0.768544	1.11943	0.433	CD226_5062_60.csv	Fenland	0.829123	CD226_5062_60.csv:KNEE:Fenland				FALSE	FALSE	FALSE
CD226	UKBPPP;deCODE;Fenland	CD226:SpineOA	0.0145564	0.549418	0.795717	SPINE	Inverse variance weighted (correlation inc)	0.987868	0.950519	1.02669	0.534781	CD226_Q15762_OID30556_v1_Inflammation_II.csv	UKBPPP	0.911638	CD226_Q15762_OID30556_v1_Inflammation_II.csv:SPINE:UKBPPP				FALSE	FALSE	FALSE
CD226	UKBPPP;deCODE;Fenland	CD226:THR	0.0989521	0.0200687	0.129273	THR	Inverse variance weighted (correlation inc)	0.986466	0.945976	1.02869	0.52399	CD226_Q15762_OID30556_v1_Inflammation_II.csv	UKBPPP	0.908485	CD226_Q15762_OID30556_v1_Inflammation_II.csv:THR:UKBPPP				FALSE	FALSE	FALSE
CD226	UKBPPP;deCODE;Fenland	CD226:THR	0.0989521	0.0200687	0.129273	THR	Wald ratio	1.01038	0.766878	1.33119	0.9415	CD226_5062_60.csv	Fenland	0.98965	CD226_5062_60.csv:THR:Fenland				FALSE	FALSE	FALSE
CD226	UKBPPP;deCODE;Fenland	CD226:ThumbOA	-0.0383986	0.556327	0.99602	THUMB	Inverse variance weighted (correlation inc)	0.992207	0.901907	1.09155	0.872322	CD226_Q15762_OID30556_v1_Inflammation_II.csv	UKBPPP	0.977624	CD226_Q15762_OID30556_v1_Inflammation_II.csv:THUMB:UKBPPP				FALSE	FALSE	FALSE
CD226	UKBPPP;deCODE;Fenland	CD226:ThumbOA	-0.0383986	0.556327	0.99602	THUMB	Wald ratio	0.481156	0.269701	0.858398	0.01325	CD226_5062_60.csv	Fenland	0.400492	CD226_5062_60.csv:THUMB:Fenland				FALSE	FALSE	FALSE
CD226	UKBPPP;deCODE;Fenland	CD226:TJR	0.0690437	0.0147643	0.114777	TJR	Inverse variance weighted (correlation inc)	1.02051	0.98453	1.0578	0.267612	CD226_Q15762_OID30556_v1_Inflammation_II.csv	UKBPPP	0.724822	CD226_Q15762_OID30556_v1_Inflammation_II.csv:TJR:UKBPPP				FALSE	FALSE	FALSE
CD226	UKBPPP;deCODE;Fenland	CD226:TJR	0.0690437	0.0147643	0.114777	TJR	Wald ratio	1.01336	0.810847	1.26646	0.9071	CD226_5062_60.csv	Fenland	0.978769	CD226_5062_60.csv:TJR:Fenland				FALSE	FALSE	FALSE
CD226	UKBPPP;deCODE;Fenland	CD226:TKR	0.0362953	0.354456	0.901545	TKR	Wald ratio	0.979563	0.730654	1.31327	0.8902	CD226_5062_60.csv	Fenland	0.990114	CD226_5062_60.csv:TKR:Fenland				FALSE	FALSE	FALSE
CD226	UKBPPP;deCODE;Fenland	CD226:TKR	0.0362953	0.354456	0.901545	TKR	Inverse variance weighted (correlation inc)	1.02784	0.97633	1.08207	0.295175	CD226_Q15762_OID30556_v1_Inflammation_II.csv	UKBPPP	0.75878	CD226_Q15762_OID30556_v1_Inflammation_II.csv:TKR:UKBPPP				FALSE	FALSE	FALSE
CD244	UKBPPP;deCODE;Fenland	CD244:AllOA	0.0111223	0.008913	0.0285932	ALLOA	Inverse variance weighted (correlation inc)	1.03579	0.986581	1.08745	0.15678	CD244_5063_12.csv	Fenland	0.590528	CD244_5063_12.csv:ALLOA:Fenland				FALSE	FALSE	TRUE
CD244	UKBPPP;deCODE;Fenland	CD244:AllOA	0.0111223	0.008913	0.0285932	ALLOA	Inverse variance weighted (correlation inc)	1.01077	0.993792	1.02803	0.215226	CD244_Q9BZW8_OID20628_v1_Inflammation.csv	UKBPPP	0.653638	CD244_Q9BZW8_OID20628_v1_Inflammation.csv:ALLOA:UKBPPP				FALSE	FALSE	TRUE
CD244	UKBPPP;deCODE;Fenland	CD244:AllOA	0.0111223	0.008913	0.0285932	ALLOA	Inverse variance weighted (correlation inc)	1.01665	0.930677	1.11056	0.714191	5063_12_CD244_CD244.csv	deCODE	0.948769	5063_12_CD244_CD244.csv:ALLOA:deCODE				FALSE	FALSE	TRUE
CD244	UKBPPP;deCODE;Fenland	CD244:FingerOA	-0.00129216	0.989208	0.995075	FINGER	Inverse variance weighted (correlation inc)	1.02051	0.814127	1.2792	0.860225	CD244_5063_12.csv	Fenland	0.990872	CD244_5063_12.csv:FINGER:Fenland				FALSE	FALSE	TRUE
CD244	UKBPPP;deCODE;Fenland	CD244:FingerOA	-0.00129216	0.989208	0.995075	FINGER	Inverse variance weighted (correlation inc)	0.948115	0.667244	1.34722	0.766279	5063_12_CD244_CD244.csv	deCODE	0.981407	5063_12_CD244_CD244.csv:FINGER:deCODE				FALSE	FALSE	TRUE
CD244	UKBPPP;deCODE;Fenland	CD244:HandOA	0.0258884	0.172117	0.997994	HAND	Inverse variance weighted (correlation inc)	0.942731	0.696482	1.27604	0.702601	5063_12_CD244_CD244.csv	deCODE	0.963491	5063_12_CD244_CD244.csv:HAND:deCODE				FALSE	FALSE	TRUE
CD244	UKBPPP;deCODE;Fenland	CD244:HandOA	0.0258884	0.172117	0.997994	HAND	Inverse variance weighted (correlation inc)	1.00859	0.980938	1.03703	0.546348	CD244_Q9BZW8_OID20628_v1_Inflammation.csv	UKBPPP	0.939448	CD244_Q9BZW8_OID20628_v1_Inflammation.csv:HAND:UKBPPP				FALSE	FALSE	TRUE
CD244	UKBPPP;deCODE;Fenland	CD244:HandOA	0.0258884	0.172117	0.997994	HAND	Inverse variance weighted (correlation inc)	1.02895	0.888049	1.1922	0.704085	CD244_5063_12.csv	Fenland	0.949986	CD244_5063_12.csv:HAND:Fenland				FALSE	FALSE	TRUE
CD244	UKBPPP;deCODE;Fenland	CD244:HipOA	0.00102979	0.931358	0.971924	HIP	Inverse variance weighted (correlation inc)	0.994247	0.906632	1.09033	0.902428	CD244_5063_12.csv	Fenland	0.986025	CD244_5063_12.csv:HIP:Fenland				FALSE	FALSE	TRUE
CD244	UKBPPP;deCODE;Fenland	CD244:HipOA	0.00102979	0.931358	0.971924	HIP	Inverse variance weighted (correlation inc)	1.05231	0.904608	1.22414	0.508737	5063_12_CD244_CD244.csv	deCODE	0.869776	5063_12_CD244_CD244.csv:HIP:deCODE				FALSE	FALSE	TRUE
CD244	UKBPPP;deCODE;Fenland	CD244:HipOA	0.00102979	0.931358	0.971924	HIP	Inverse variance weighted (correlation inc)	1.02326	0.999766	1.0473	0.052345	CD244_Q9BZW8_OID20628_v1_Inflammation.csv	UKBPPP	0.428979	CD244_Q9BZW8_OID20628_v1_Inflammation.csv:HIP:UKBPPP				FALSE	FALSE	TRUE
CD244	UKBPPP;deCODE;Fenland	CD244:KneeHipOA	0.0132755	0.0529938	0.149345	KNEEHIP	Inverse variance weighted (correlation inc)	1.01289	0.992993	1.03318	0.205801	CD244_Q9BZW8_OID20628_v1_Inflammation.csv	UKBPPP	0.648271	CD244_Q9BZW8_OID20628_v1_Inflammation.csv:KNEEHIP:UKBPPP				FALSE	FALSE	TRUE
CD244	UKBPPP;deCODE;Fenland	CD244:KneeHipOA	0.0132755	0.0529938	0.149345	KNEEHIP	Inverse variance weighted (correlation inc)	0.993054	0.927622	1.0631	0.841137	CD244_5063_12.csv	Fenland	0.970037	CD244_5063_12.csv:KNEEHIP:Fenland				FALSE	FALSE	TRUE
CD244	UKBPPP;deCODE;Fenland	CD244:KneeHipOA	0.0132755	0.0529938	0.149345	KNEEHIP	Inverse variance weighted (correlation inc)	1.00232	0.868289	1.15705	0.974724	5063_12_CD244_CD244.csv	deCODE	0.996873	5063_12_CD244_CD244.csv:KNEEHIP:deCODE				FALSE	FALSE	TRUE
CD244	UKBPPP;deCODE;Fenland	CD244:KneeOA	0.0199988	0.0122729	0.0887961	KNEE	Inverse variance weighted (correlation inc)	1.00659	0.980453	1.03342	0.624685	CD244_Q9BZW8_OID20628_v1_Inflammation.csv	UKBPPP	0.901216	CD244_Q9BZW8_OID20628_v1_Inflammation.csv:KNEE:UKBPPP				FALSE	FALSE	TRUE
CD244	UKBPPP;deCODE;Fenland	CD244:KneeOA	0.0199988	0.0122729	0.0887961	KNEE	Inverse variance weighted (correlation inc)	0.922522	0.798416	1.06592	0.273957	5063_12_CD244_CD244.csv	deCODE	0.710575	5063_12_CD244_CD244.csv:KNEE:deCODE				FALSE	FALSE	TRUE
CD244	UKBPPP;deCODE;Fenland	CD244:KneeOA	0.0199988	0.0122729	0.0887961	KNEE	Inverse variance weighted (correlation inc)	1.01797	0.944945	1.09665	0.639063	CD244_5063_12.csv	Fenland	0.898817	CD244_5063_12.csv:KNEE:Fenland				FALSE	FALSE	TRUE
CD244	UKBPPP;deCODE;Fenland	CD244:SpineOA	-0.00881137	0.612051	0.825892	SPINE	Inverse variance weighted (correlation inc)	1.00396	0.978134	1.03046	0.766392	CD244_Q9BZW8_OID20628_v1_Inflammation.csv	UKBPPP	0.972532	CD244_Q9BZW8_OID20628_v1_Inflammation.csv:SPINE:UKBPPP				FALSE	FALSE	TRUE
CD244	UKBPPP;deCODE;Fenland	CD244:SpineOA	-0.00881137	0.612051	0.825892	SPINE	Inverse variance weighted (correlation inc)	0.928033	0.784556	1.09775	0.383416	5063_12_CD244_CD244.csv	deCODE	0.936628	5063_12_CD244_CD244.csv:SPINE:deCODE				FALSE	FALSE	TRUE
CD244	UKBPPP;deCODE;Fenland	CD244:THR	0.0803528	0.00823172	0.0941001	THR	Inverse variance weighted (correlation inc)	0.953626	0.843872	1.07765	0.446555	CD244_5063_12.csv	Fenland	0.87791	CD244_5063_12.csv:THR:Fenland				FALSE	FALSE	TRUE
CD244	UKBPPP;deCODE;Fenland	CD244:THR	0.0803528	0.00823172	0.0941001	THR	Inverse variance weighted (correlation inc)	1.00351	0.975867	1.03194	0.805695	CD244_Q9BZW8_OID20628_v1_Inflammation.csv	UKBPPP	0.971365	CD244_Q9BZW8_OID20628_v1_Inflammation.csv:THR:UKBPPP				FALSE	FALSE	TRUE
CD244	UKBPPP;deCODE;Fenland	CD244:THR	0.0803528	0.00823172	0.0941001	THR	Inverse variance weighted (correlation inc)	0.922367	0.744207	1.14318	0.460514	5063_12_CD244_CD244.csv	deCODE	0.859408	5063_12_CD244_CD244.csv:THR:deCODE				FALSE	FALSE	TRUE
CD244	UKBPPP;deCODE;Fenland	CD244:ThumbOA	-0.0646809	0.165464	0.99602	THUMB	Inverse variance weighted (correlation inc)	1.01749	0.752021	1.37668	0.910486	5063_12_CD244_CD244.csv	deCODE	0.984448	5063_12_CD244_CD244.csv:THUMB:deCODE				FALSE	FALSE	TRUE
CD244	UKBPPP;deCODE;Fenland	CD244:ThumbOA	-0.0646809	0.165464	0.99602	THUMB	Inverse variance weighted (correlation inc)	1.01046	0.971174	1.05133	0.607073	CD244_Q9BZW8_OID20628_v1_Inflammation.csv	UKBPPP	0.930627	CD244_Q9BZW8_OID20628_v1_Inflammation.csv:THUMB:UKBPPP				FALSE	FALSE	TRUE
CD244	UKBPPP;deCODE;Fenland	CD244:ThumbOA	-0.0646809	0.165464	0.99602	THUMB	Inverse variance weighted (correlation inc)	1.10927	0.894127	1.37618	0.345833	CD244_5063_12.csv	Fenland	0.892687	CD244_5063_12.csv:THUMB:Fenland				FALSE	FALSE	TRUE
MATN3	UKBPPP;deCODE;Fenland	MATN3:KneeHipOA	0.0524795	6.94344e-11	4.71992e-09	KNEEHIP	Inverse variance weighted (correlation inc)	0.991479	0.975902	1.0073	0.28953	MATN3_O15232_OID20979_v1_Neurology.csv	UKBPPP	0.716441	MATN3_O15232_OID20979_v1_Neurology.csv:KNEEHIP:UKBPPP				FALSE	TRUE	TRUE
MATN3	UKBPPP;deCODE;Fenland	MATN3:KneeHipOA	0.0524795	6.94344e-11	4.71992e-09	KNEEHIP	Inverse variance weighted (correlation inc)	0.997386	0.982958	1.01202	0.724746	19361_78_MATN3_MATN3.csv	deCODE	0.942764	19361_78_MATN3_MATN3.csv:KNEEHIP:deCODE				FALSE	TRUE	TRUE
COL9A1	UKBPPP;deCODE;Fenland	COL9A1:SpineOA	0.200294	1.44664e-11	5.28564e-09	SPINE	Inverse variance weighted (correlation inc)	1.03083	0.925741	1.14784	0.57997	15466_30_COL9A1_CO9A1.csv	deCODE	0.949754	15466_30_COL9A1_CO9A1.csv:SPINE:deCODE				FALSE	TRUE	TRUE
CD244	UKBPPP;deCODE;Fenland	CD244:TKR	0.0716955	0.0104664	0.235333	TKR	Inverse variance weighted (correlation inc)	1.00738	0.973404	1.04253	0.674584	CD244_Q9BZW8_OID20628_v1_Inflammation.csv	UKBPPP	0.935684	CD244_Q9BZW8_OID20628_v1_Inflammation.csv:TKR:UKBPPP				FALSE	FALSE	TRUE
CD244	UKBPPP;deCODE;Fenland	CD244:TKR	0.0716955	0.0104664	0.235333	TKR	Inverse variance weighted (correlation inc)	0.942624	0.831484	1.06862	0.35594	CD244_5063_12.csv	Fenland	0.790684	CD244_5063_12.csv:TKR:Fenland				FALSE	FALSE	TRUE
CD244	UKBPPP;deCODE;Fenland	CD244:TKR	0.0716955	0.0104664	0.235333	TKR	Inverse variance weighted (correlation inc)	0.946471	0.759398	1.17963	0.624372	5063_12_CD244_CD244.csv	deCODE	0.892116	5063_12_CD244_CD244.csv:TKR:deCODE				FALSE	FALSE	TRUE
CD247	deCODE;Fenland														NA:NA:NA
CD248	UKBPPP;deCODE;Fenland	CD248:AllOA	0.00461364	0.43234	0.574945	ALLOA	Inverse variance weighted (correlation inc)	1.02398	0.86763	1.2085	0.779235	CD248_Q9HCU0_OID30394_v1_Cardiometabolic_II.csv	UKBPPP	0.949011	CD248_Q9HCU0_OID30394_v1_Cardiometabolic_II.csv:ALLOA:UKBPPP				FALSE	FALSE	FALSE
CD248	UKBPPP;deCODE;Fenland	CD248:AllOA	0.00461364	0.43234	0.574945	ALLOA	Inverse variance weighted (correlation inc)	0.99604	0.932852	1.06351	0.905534	CD248_15491_20.csv	Fenland	0.97956	CD248_15491_20.csv:ALLOA:Fenland				FALSE	FALSE	FALSE
CD248	UKBPPP;deCODE;Fenland	CD248:AllOA	0.00461364	0.43234	0.574945	ALLOA	Wald ratio	1.10752	0.958669	1.27949	0.1655	15491_20_CD248_CD248.csv	deCODE	0.60398	15491_20_CD248_CD248.csv:ALLOA:deCODE				FALSE	FALSE	FALSE
CD248	UKBPPP;deCODE;Fenland	CD248:FingerOA	0.0724155	0.583237	0.893301	FINGER	Inverse variance weighted (correlation inc)	1.01354	0.705161	1.45679	0.942058	CD248_15491_20.csv	Fenland	0.990872	CD248_15491_20.csv:FINGER:Fenland				FALSE	FALSE	FALSE
CD248	UKBPPP;deCODE;Fenland	CD248:FingerOA	0.0724155	0.583237	0.893301	FINGER	Wald ratio	0.583682	0.281585	1.20988	0.1477	15491_20_CD248_CD248.csv	deCODE	0.859772	15491_20_CD248_CD248.csv:FINGER:deCODE				FALSE	FALSE	FALSE
CD248	UKBPPP;deCODE;Fenland	CD248:HandOA	0.0165933	0.52645	0.997994	HAND	Inverse variance weighted (correlation inc)	1.05656	0.818452	1.36395	0.672797	CD248_Q9HCU0_OID30394_v1_Cardiometabolic_II.csv	UKBPPP	0.959281	CD248_Q9HCU0_OID30394_v1_Cardiometabolic_II.csv:HAND:UKBPPP				FALSE	FALSE	FALSE
CD248	UKBPPP;deCODE;Fenland	CD248:HandOA	0.0165933	0.52645	0.997994	HAND	Inverse variance weighted (correlation inc)	0.863135	0.699678	1.06478	0.169427	CD248_15491_20.csv	Fenland	0.747871	CD248_15491_20.csv:HAND:Fenland				FALSE	FALSE	FALSE
CD248	UKBPPP;deCODE;Fenland	CD248:HandOA	0.0165933	0.52645	0.997994	HAND	Wald ratio	0.841655	0.545352	1.29895	0.4362	15491_20_CD248_CD248.csv	deCODE	0.956372	15491_20_CD248_CD248.csv:HAND:deCODE				FALSE	FALSE	FALSE
CD248	UKBPPP;deCODE;Fenland	CD248:HipOA	-0.00748112	0.650614	0.834233	HIP	Inverse variance weighted (correlation inc)	0.810461	0.462779	1.41935	0.462298	CD248_Q9HCU0_OID30394_v1_Cardiometabolic_II.csv	UKBPPP	0.862103	CD248_Q9HCU0_OID30394_v1_Cardiometabolic_II.csv:HIP:UKBPPP				FALSE	FALSE	FALSE
CD248	UKBPPP;deCODE;Fenland	CD248:HipOA	-0.00748112	0.650614	0.834233	HIP	Inverse variance weighted (correlation inc)	1.02573	0.90629	1.16091	0.687532	CD248_15491_20.csv	Fenland	0.925748	CD248_15491_20.csv:HIP:Fenland				FALSE	FALSE	FALSE
CD248	UKBPPP;deCODE;Fenland	CD248:HipOA	-0.00748112	0.650614	0.834233	HIP	Wald ratio	1.09403	0.850312	1.40761	0.4846	15491_20_CD248_CD248.csv	deCODE	0.861438	15491_20_CD248_CD248.csv:HIP:deCODE				FALSE	FALSE	FALSE
CD248	UKBPPP;deCODE;Fenland	CD248:KneeHipOA	-0.00476778	0.614991	0.754985	KNEEHIP	Inverse variance weighted (correlation inc)	0.991104	0.90511	1.08527	0.846981	CD248_15491_20.csv	Fenland	0.970037	CD248_15491_20.csv:KNEEHIP:Fenland				FALSE	FALSE	FALSE
CD248	UKBPPP;deCODE;Fenland	CD248:KneeHipOA	-0.00476778	0.614991	0.754985	KNEEHIP	Wald ratio	1.11387	0.917455	1.35234	0.2759	15491_20_CD248_CD248.csv	deCODE	0.746228	15491_20_CD248_CD248.csv:KNEEHIP:deCODE				FALSE	FALSE	FALSE
CD248	UKBPPP;deCODE;Fenland	CD248:KneeHipOA	-0.00476778	0.614991	0.754985	KNEEHIP	Inverse variance weighted (correlation inc)	0.972348	0.779634	1.2127	0.803502	CD248_Q9HCU0_OID30394_v1_Cardiometabolic_II.csv	UKBPPP	0.950896	CD248_Q9HCU0_OID30394_v1_Cardiometabolic_II.csv:KNEEHIP:UKBPPP				FALSE	FALSE	FALSE
CD248	UKBPPP;deCODE;Fenland	CD248:KneeOA	-0.00273592	0.804177	0.907068	KNEE	Inverse variance weighted (correlation inc)	1.02859	0.861521	1.22807	0.755229	CD248_Q9HCU0_OID30394_v1_Cardiometabolic_II.csv	UKBPPP	0.935804	CD248_Q9HCU0_OID30394_v1_Cardiometabolic_II.csv:KNEE:UKBPPP				FALSE	FALSE	FALSE
CD248	UKBPPP;deCODE;Fenland	CD248:KneeOA	-0.00273592	0.804177	0.907068	KNEE	Inverse variance weighted (correlation inc)	0.953593	0.861902	1.05504	0.356919	CD248_15491_20.csv	Fenland	0.792116	CD248_15491_20.csv:KNEE:Fenland				FALSE	FALSE	FALSE
CD248	UKBPPP;deCODE;Fenland	CD248:KneeOA	-0.00273592	0.804177	0.907068	KNEE	Wald ratio	1.07982	0.881911	1.32215	0.4572	15491_20_CD248_CD248.csv	deCODE	0.839636	15491_20_CD248_CD248.csv:KNEE:deCODE				FALSE	FALSE	FALSE
CD248	UKBPPP;deCODE;Fenland	CD248:SpineOA	-0.0650164	0.00675748	0.0569226	SPINE	Wald ratio	0.947506	0.692029	1.2973	0.7366	15491_20_CD248_CD248.csv	deCODE	0.970979	15491_20_CD248_CD248.csv:SPINE:deCODE				FALSE	FALSE	FALSE
CD248	UKBPPP;deCODE;Fenland	CD248:SpineOA	-0.0650164	0.00675748	0.0569226	SPINE	Inverse variance weighted (correlation inc)	1.06244	0.845933	1.33436	0.602408	CD248_Q9HCU0_OID30394_v1_Cardiometabolic_II.csv	UKBPPP	0.945721	CD248_Q9HCU0_OID30394_v1_Cardiometabolic_II.csv:SPINE:UKBPPP				FALSE	FALSE	FALSE
CD248	UKBPPP;deCODE;Fenland	CD248:THR	0.027277	0.5162	0.746667	THR	Inverse variance weighted (correlation inc)	0.960247	0.819016	1.12583	0.617232	CD248_15491_20.csv	Fenland	0.94122	CD248_15491_20.csv:THR:Fenland				FALSE	FALSE	FALSE
CD248	UKBPPP;deCODE;Fenland	CD248:THR	0.027277	0.5162	0.746667	THR	Inverse variance weighted (correlation inc)	0.845236	0.445419	1.60394	0.606942	CD248_Q9HCU0_OID30394_v1_Cardiometabolic_II.csv	UKBPPP	0.942567	CD248_Q9HCU0_OID30394_v1_Cardiometabolic_II.csv:THR:UKBPPP				FALSE	FALSE	FALSE
CD248	UKBPPP;deCODE;Fenland	CD248:THR	0.027277	0.5162	0.746667	THR	Wald ratio	1.10031	0.788661	1.5351	0.5737	15491_20_CD248_CD248.csv	deCODE	0.916792	15491_20_CD248_CD248.csv:THR:deCODE				FALSE	FALSE	FALSE
CD248	UKBPPP;deCODE;Fenland	CD248:ThumbOA	0.0131789	0.837938	0.99602	THUMB	Inverse variance weighted (correlation inc)	1.04201	0.778113	1.39541	0.782407	CD248_15491_20.csv	Fenland	0.964936	CD248_15491_20.csv:THUMB:Fenland				FALSE	FALSE	FALSE
CD248	UKBPPP;deCODE;Fenland	CD248:ThumbOA	0.0131789	0.837938	0.99602	THUMB	Wald ratio	0.84028	0.455955	1.54855	0.5769	15491_20_CD248_CD248.csv	deCODE	0.934029	15491_20_CD248_CD248.csv:THUMB:deCODE				FALSE	FALSE	FALSE
CD248	UKBPPP;deCODE;Fenland	CD248:ThumbOA	0.0131789	0.837938	0.99602	THUMB	Inverse variance weighted (correlation inc)	1.04986	0.700885	1.5726	0.813406	CD248_Q9HCU0_OID30394_v1_Cardiometabolic_II.csv	UKBPPP	0.977624	CD248_Q9HCU0_OID30394_v1_Cardiometabolic_II.csv:THUMB:UKBPPP				FALSE	FALSE	FALSE
CD248	UKBPPP;deCODE;Fenland	CD248:TJR	-0.0151606	0.587625	0.780739	TJR	Inverse variance weighted (correlation inc)	1.04954	0.693645	1.58804	0.818998	CD248_Q9HCU0_OID30394_v1_Cardiometabolic_II.csv	UKBPPP	0.943919	CD248_Q9HCU0_OID30394_v1_Cardiometabolic_II.csv:TJR:UKBPPP				FALSE	FALSE	FALSE
CD248	UKBPPP;deCODE;Fenland	CD248:TJR	-0.0151606	0.587625	0.780739	TJR	Wald ratio	1.12209	0.836217	1.5057	0.4426	15491_20_CD248_CD248.csv	deCODE	0.837935	15491_20_CD248_CD248.csv:TJR:deCODE				FALSE	FALSE	FALSE
CD248	UKBPPP;deCODE;Fenland	CD248:TJR	-0.0151606	0.587625	0.780739	TJR	Inverse variance weighted (correlation inc)	1.06639	0.935473	1.21563	0.336111	CD248_15491_20.csv	Fenland	0.755563	CD248_15491_20.csv:TJR:Fenland				FALSE	FALSE	FALSE
CD248	UKBPPP;deCODE;Fenland	CD248:TKR	-0.024415	0.528066	0.953389	TKR	Wald ratio	1.12393	0.803279	1.57257	0.4954	15491_20_CD248_CD248.csv	deCODE	0.851523	15491_20_CD248_CD248.csv:TKR:deCODE				FALSE	FALSE	FALSE
CD248	UKBPPP;deCODE;Fenland	CD248:TKR	-0.024415	0.528066	0.953389	TKR	Inverse variance weighted (correlation inc)	1.10197	0.934843	1.29899	0.247224	CD248_15491_20.csv	Fenland	0.697719	CD248_15491_20.csv:TKR:Fenland				FALSE	FALSE	FALSE
CD248	UKBPPP;deCODE;Fenland	CD248:TKR	-0.024415	0.528066	0.953389	TKR	Inverse variance weighted (correlation inc)	1.20547	0.914224	1.58951	0.185365	CD248_Q9HCU0_OID30394_v1_Cardiometabolic_II.csv	UKBPPP	0.661664	CD248_Q9HCU0_OID30394_v1_Cardiometabolic_II.csv:TKR:UKBPPP				FALSE	FALSE	FALSE
CD27	UKBPPP;deCODE;Fenland	CD27:AllOA	0.0310318	7.90586e-07	9.09797e-06	ALLOA	Inverse variance weighted (correlation inc)	0.99	0.973009	1.00729	0.255155	CD27_P26842_OID21527_v1_Oncology.csv	UKBPPP	0.69141	CD27_P26842_OID21527_v1_Oncology.csv:ALLOA:UKBPPP				FALSE	FALSE	TRUE
CD27	UKBPPP;deCODE;Fenland	CD27:FingerOA	0.207877	0.140943	0.757919	FINGER							UKB		NA:FINGER:UKB					FALSE	TRUE
CD27	UKBPPP;deCODE;Fenland	CD27:HandOA	0.00948072	0.735128	0.997994	HAND	Inverse variance weighted (correlation inc)	1.0028	0.949429	1.05918	0.920124	CD27_P26842_OID21527_v1_Oncology.csv	UKBPPP	0.993039	CD27_P26842_OID21527_v1_Oncology.csv:HAND:UKBPPP				FALSE	FALSE	TRUE
CD27	UKBPPP;deCODE;Fenland	CD27:HipOA	0.016822	0.341102	0.618128	HIP	Inverse variance weighted (correlation inc)	0.959088	0.927503	0.991747	0.0144833	CD27_P26842_OID21527_v1_Oncology.csv	UKBPPP	0.223441	CD27_P26842_OID21527_v1_Oncology.csv:HIP:UKBPPP				FALSE	FALSE	TRUE
CD27	UKBPPP;deCODE;Fenland	CD27:KneeHipOA	0.0403462	6.91433e-05	0.00100052	KNEEHIP	Inverse variance weighted (correlation inc)	0.974956	0.950921	0.999599	0.0464293	CD27_P26842_OID21527_v1_Oncology.csv	UKBPPP	0.379179	CD27_P26842_OID21527_v1_Oncology.csv:KNEEHIP:UKBPPP				FALSE	FALSE	TRUE
COL9A1	UKBPPP;deCODE;Fenland	COL9A1:SpineOA	0.200294	1.44664e-11	5.28564e-09	SPINE	Inverse variance weighted (correlation inc)	1.02756	0.982861	1.07429	0.230881	COL9A1_P20849_OID20550_v1_Inflammation.csv	UKBPPP	0.812148	COL9A1_P20849_OID20550_v1_Inflammation.csv:SPINE:UKBPPP				FALSE	TRUE	TRUE
CD27	UKBPPP;deCODE;Fenland	CD27:SpineOA	0.0606778	0.0181312	0.116992	SPINE	Inverse variance weighted (correlation inc)	0.998818	0.953115	1.04671	0.96052	CD27_P26842_OID21527_v1_Oncology.csv	UKBPPP	0.996015	CD27_P26842_OID21527_v1_Oncology.csv:SPINE:UKBPPP				FALSE	FALSE	TRUE
CD27	UKBPPP;deCODE;Fenland	CD27:THR	0.0966942	0.0314486	0.153977	THR	Inverse variance weighted (correlation inc)	0.973067	0.928477	1.0198	0.253949	CD27_P26842_OID21527_v1_Oncology.csv	UKBPPP	0.756711	CD27_P26842_OID21527_v1_Oncology.csv:THR:UKBPPP				FALSE	FALSE	TRUE
CD27	UKBPPP;deCODE;Fenland	CD27:ThumbOA	0.101774	0.13981	0.99602	THUMB	Inverse variance weighted (correlation inc)	1.05786	0.97052	1.15306	0.200757	CD27_P26842_OID21527_v1_Oncology.csv	UKBPPP	0.800503	CD27_P26842_OID21527_v1_Oncology.csv:THUMB:UKBPPP				FALSE	FALSE	TRUE
CD27	UKBPPP;deCODE;Fenland	CD27:TJR	0.0656878	0.0280624	0.166485	TJR	Inverse variance weighted (correlation inc)	0.980629	0.944217	1.01845	0.310945	CD27_P26842_OID21527_v1_Oncology.csv	UKBPPP	0.754433	CD27_P26842_OID21527_v1_Oncology.csv:TJR:UKBPPP				FALSE	FALSE	TRUE
CD27	UKBPPP;deCODE;Fenland	CD27:TKR	0.0649966	0.116373	0.663137	TKR	Inverse variance weighted (correlation inc)	0.998643	0.953603	1.04581	0.954008	CD27_P26842_OID21527_v1_Oncology.csv	UKBPPP	0.993115	CD27_P26842_OID21527_v1_Oncology.csv:TKR:UKBPPP				FALSE	FALSE	TRUE
CD274	UKBPPP;deCODE;Fenland	CD274:AllOA	0.0248622	2.3767e-06	2.46351e-05	ALLOA	Inverse variance weighted (correlation inc)	0.995856	0.976912	1.01517	0.671763	B7_H1_5060_62.csv	Fenland	0.942684	B7_H1_5060_62.csv:ALLOA:Fenland				FALSE	FALSE	TRUE
CD274	UKBPPP;deCODE;Fenland	CD274:AllOA	0.0248622	2.3767e-06	2.46351e-05	ALLOA	Inverse variance weighted (correlation inc)	0.990257	0.979059	1.00158	0.0915302	CD274_Q9NZQ7_OID20966_v1_Neurology.csv	UKBPPP	0.490864	CD274_Q9NZQ7_OID20966_v1_Neurology.csv:ALLOA:UKBPPP				FALSE	FALSE	TRUE
CD274	UKBPPP;deCODE;Fenland	CD274:AllOA	0.0248622	2.3767e-06	2.46351e-05	ALLOA	Inverse variance weighted (correlation inc)	0.996033	0.975407	1.0171	0.70967	5060_62_CD274_B7_H1.csv	deCODE	0.947701	5060_62_CD274_B7_H1.csv:ALLOA:deCODE				FALSE	FALSE	TRUE
CD274	UKBPPP;deCODE;Fenland	CD274:FingerOA	0.0517793	0.661821	0.908887	FINGER	Inverse variance weighted (correlation inc)	0.975316	0.862189	1.10329	0.691108	B7_H1_5060_62.csv	Fenland	0.978573	B7_H1_5060_62.csv:FINGER:Fenland				FALSE	FALSE	TRUE
CD274	UKBPPP;deCODE;Fenland	CD274:FingerOA	0.0517793	0.661821	0.908887	FINGER	Inverse variance weighted (correlation inc)	0.984819	0.87332	1.11055	0.802953	5060_62_CD274_B7_H1.csv	deCODE	0.981407	5060_62_CD274_B7_H1.csv:FINGER:deCODE				FALSE	FALSE	TRUE
CD274	UKBPPP;deCODE;Fenland	CD274:HandOA	0.0237745	0.311593	0.997994	HAND	Inverse variance weighted (correlation inc)	1.00644	0.948499	1.06791	0.832043	B7_H1_5060_62.csv	Fenland	0.97617	B7_H1_5060_62.csv:HAND:Fenland				FALSE	FALSE	TRUE
CD274	UKBPPP;deCODE;Fenland	CD274:HandOA	0.0237745	0.311593	0.997994	HAND	Inverse variance weighted (correlation inc)	0.981553	0.916312	1.05144	0.595701	5060_62_CD274_B7_H1.csv	deCODE	0.956372	5060_62_CD274_B7_H1.csv:HAND:deCODE				FALSE	FALSE	TRUE
CD274	UKBPPP;deCODE;Fenland	CD274:HandOA	0.0237745	0.311593	0.997994	HAND	Inverse variance weighted (correlation inc)	0.97661	0.942153	1.01233	0.196548	CD274_Q9NZQ7_OID20966_v1_Neurology.csv	UKBPPP	0.790109	CD274_Q9NZQ7_OID20966_v1_Neurology.csv:HAND:UKBPPP				FALSE	FALSE	TRUE
CD274	UKBPPP;deCODE;Fenland	CD274:HipOA	0.0361228	0.014756	0.122334	HIP	Inverse variance weighted (correlation inc)	0.985381	0.962061	1.00927	0.228107	CD274_Q9NZQ7_OID20966_v1_Neurology.csv	UKBPPP	0.712681	CD274_Q9NZQ7_OID20966_v1_Neurology.csv:HIP:UKBPPP				FALSE	FALSE	TRUE
CD274	UKBPPP;deCODE;Fenland	CD274:HipOA	0.0361228	0.014756	0.122334	HIP	Inverse variance weighted (correlation inc)	1.00964	0.972826	1.04785	0.612594	B7_H1_5060_62.csv	Fenland	0.905151	B7_H1_5060_62.csv:HIP:Fenland				FALSE	FALSE	TRUE
CD274	UKBPPP;deCODE;Fenland	CD274:HipOA	0.0361228	0.014756	0.122334	HIP	Inverse variance weighted (correlation inc)	0.998327	0.958308	1.04002	0.936065	5060_62_CD274_B7_H1.csv	deCODE	0.985657	5060_62_CD274_B7_H1.csv:HIP:deCODE				FALSE	FALSE	TRUE
CD274	UKBPPP;deCODE;Fenland	CD274:KneeHipOA	0.0270971	0.00143613	0.0124935	KNEEHIP	Inverse variance weighted (correlation inc)	0.983705	0.957463	1.01067	0.233665	B7_H1_5060_62.csv	Fenland	0.707938	B7_H1_5060_62.csv:KNEEHIP:Fenland				FALSE	FALSE	TRUE
CD274	UKBPPP;deCODE;Fenland	CD274:KneeHipOA	0.0270971	0.00143613	0.0124935	KNEEHIP	Inverse variance weighted (correlation inc)	0.982011	0.953279	1.01161	0.230864	5060_62_CD274_B7_H1.csv	deCODE	0.709516	5060_62_CD274_B7_H1.csv:KNEEHIP:deCODE				FALSE	FALSE	TRUE
CD274	UKBPPP;deCODE;Fenland	CD274:KneeHipOA	0.0270971	0.00143613	0.0124935	KNEEHIP	Inverse variance weighted (correlation inc)	0.976549	0.960716	0.992642	0.00443419	CD274_Q9NZQ7_OID20966_v1_Neurology.csv	UKBPPP	0.118785	CD274_Q9NZQ7_OID20966_v1_Neurology.csv:KNEEHIP:UKBPPP				FALSE	FALSE	TRUE
CD274	UKBPPP;deCODE;Fenland	CD274:KneeOA	0.0230883	0.0196486	0.114892	KNEE	Inverse variance weighted (correlation inc)	0.985761	0.959248	1.01301	0.302529	B7_H1_5060_62.csv	Fenland	0.761201	B7_H1_5060_62.csv:KNEE:Fenland				FALSE	FALSE	TRUE
CD274	UKBPPP;deCODE;Fenland	CD274:KneeOA	0.0230883	0.0196486	0.114892	KNEE	Inverse variance weighted (correlation inc)	0.98914	0.961472	1.0176	0.450612	5060_62_CD274_B7_H1.csv	deCODE	0.839636	5060_62_CD274_B7_H1.csv:KNEE:deCODE				FALSE	FALSE	TRUE
CD274	UKBPPP;deCODE;Fenland	CD274:KneeOA	0.0230883	0.0196486	0.114892	KNEE	Inverse variance weighted (correlation inc)	0.985081	0.968104	1.00236	0.0901297	CD274_Q9NZQ7_OID20966_v1_Neurology.csv	UKBPPP	0.472206	CD274_Q9NZQ7_OID20966_v1_Neurology.csv:KNEE:UKBPPP				FALSE	FALSE	TRUE
CD274	UKBPPP;deCODE;Fenland	CD274:SpineOA	0.0501663	0.0198013	0.124715	SPINE	Inverse variance weighted (correlation inc)	0.980988	0.955837	1.0068	0.147485	CD274_Q9NZQ7_OID20966_v1_Neurology.csv	UKBPPP	0.812148	CD274_Q9NZQ7_OID20966_v1_Neurology.csv:SPINE:UKBPPP				FALSE	FALSE	TRUE
CD274	UKBPPP;deCODE;Fenland	CD274:SpineOA	0.0501663	0.0198013	0.124715	SPINE	Inverse variance weighted (correlation inc)	1.005	0.960069	1.05203	0.830833	5060_62_CD274_B7_H1.csv	deCODE	0.985036	5060_62_CD274_B7_H1.csv:SPINE:deCODE				FALSE	FALSE	TRUE
CD274	UKBPPP;deCODE;Fenland	CD274:THR	0.113539	0.00258636	0.0540581	THR	Inverse variance weighted (correlation inc)	1.03313	0.983114	1.0857	0.197962	B7_H1_5060_62.csv	Fenland	0.70594	B7_H1_5060_62.csv:THR:Fenland				FALSE	FALSE	TRUE
CD274	UKBPPP;deCODE;Fenland	CD274:THR	0.113539	0.00258636	0.0540581	THR	Inverse variance weighted (correlation inc)	1.03237	0.977601	1.0902	0.252045	5060_62_CD274_B7_H1.csv	deCODE	0.73287	5060_62_CD274_B7_H1.csv:THR:deCODE				FALSE	FALSE	TRUE
CD274	UKBPPP;deCODE;Fenland	CD274:THR	0.113539	0.00258636	0.0540581	THR	Inverse variance weighted (correlation inc)	1.01133	0.980661	1.04296	0.473362	CD274_Q9NZQ7_OID20966_v1_Neurology.csv	UKBPPP	0.891554	CD274_Q9NZQ7_OID20966_v1_Neurology.csv:THR:UKBPPP				FALSE	FALSE	TRUE
CD274	UKBPPP;deCODE;Fenland	CD274:ThumbOA	0.0231579	0.688633	0.99602	THUMB	Inverse variance weighted (correlation inc)	1.02026	0.92722	1.12264	0.68094	B7_H1_5060_62.csv	Fenland	0.944546	B7_H1_5060_62.csv:THUMB:Fenland				FALSE	FALSE	TRUE
CD274	UKBPPP;deCODE;Fenland	CD274:ThumbOA	0.0231579	0.688633	0.99602	THUMB	Inverse variance weighted (correlation inc)	0.993647	0.931273	1.0602	0.847214	CD274_Q9NZQ7_OID20966_v1_Neurology.csv	UKBPPP	0.977624	CD274_Q9NZQ7_OID20966_v1_Neurology.csv:THUMB:UKBPPP				FALSE	FALSE	TRUE
CD274	UKBPPP;deCODE;Fenland	CD274:ThumbOA	0.0231579	0.688633	0.99602	THUMB	Inverse variance weighted (correlation inc)	1.01581	0.915783	1.12676	0.766792	5060_62_CD274_B7_H1.csv	deCODE	0.969575	5060_62_CD274_B7_H1.csv:THUMB:deCODE				FALSE	FALSE	TRUE
SPP1	UKBPPP;deCODE;Fenland	SPP1:KneeOA	0.0900555	3.28187e-11	5.32939e-09	KNEE	Inverse variance weighted (correlation inc)	0.924807	0.795044	1.07575	0.310871	13113_7_SPP1_Osteopontin.csv	deCODE	0.741817	13113_7_SPP1_Osteopontin.csv:KNEE:deCODE				FALSE	TRUE	TRUE
SPP1	UKBPPP;deCODE;Fenland	SPP1:KneeOA	0.0900555	3.28187e-11	5.32939e-09	KNEE	Inverse variance weighted (correlation inc)	0.992472	0.940884	1.04689	0.781436	Osteopontin_13113_7.csv	Fenland	0.961136	Osteopontin_13113_7.csv:KNEE:Fenland				FALSE	TRUE	TRUE
SPP1	UKBPPP;deCODE;Fenland	SPP1:KneeOA	0.0900555	3.28187e-11	5.32939e-09	KNEE	Inverse variance weighted (correlation inc)	1.00413	0.931993	1.08185	0.91371	SPP1_P10451_OID20322_v1_Cardiometabolic.csv	UKBPPP	0.983321	SPP1_P10451_OID20322_v1_Cardiometabolic.csv:KNEE:UKBPPP				FALSE	TRUE	TRUE
CD274	UKBPPP;deCODE;Fenland	CD274:TKR	0.0537313	0.121574	0.669228	TKR	Inverse variance weighted (correlation inc)	0.94223	0.884867	1.00331	0.0633342	B7_H1_5060_62.csv	Fenland	0.438892	B7_H1_5060_62.csv:TKR:Fenland				FALSE	FALSE	TRUE
CD274	UKBPPP;deCODE;Fenland	CD274:TKR	0.0537313	0.121574	0.669228	TKR	Inverse variance weighted (correlation inc)	0.969813	0.932072	1.00908	0.130145	CD274_Q9NZQ7_OID20966_v1_Neurology.csv	UKBPPP	0.58837	CD274_Q9NZQ7_OID20966_v1_Neurology.csv:TKR:UKBPPP				FALSE	FALSE	TRUE
CD274	UKBPPP;deCODE;Fenland	CD274:TKR	0.0537313	0.121574	0.669228	TKR	Inverse variance weighted (correlation inc)	0.963932	0.899172	1.03336	0.30055	5060_62_CD274_B7_H1.csv	deCODE	0.75375	5060_62_CD274_B7_H1.csv:TKR:deCODE				FALSE	FALSE	TRUE
LIPF	UKBPPP	LIPF:AllOA	0.0549828	2.5008e-10	5.6478e-09	ALLOA	Inverse variance weighted (correlation inc)	0.997053	0.976976	1.01754	0.776138	LIPF_P07098_OID30266_v1_Cardiometabolic_II.csv	UKBPPP	0.948728	LIPF_P07098_OID30266_v1_Cardiometabolic_II.csv:ALLOA:UKBPPP				FALSE	TRUE	TRUE
CD276	UKBPPP	CD276:FingerOA	0.0505222	0.684507	0.916893	FINGER							UKB		NA:FINGER:UKB					FALSE	TRUE
CD276	UKBPPP	CD276:HandOA	0.0253992	0.303382	0.997994	HAND	Inverse variance weighted (correlation inc)	0.990303	0.971133	1.00985	0.328535	CD276_Q5ZPR3_OID20680_v1_Inflammation.csv	UKBPPP	0.84275	CD276_Q5ZPR3_OID20680_v1_Inflammation.csv:HAND:UKBPPP				FALSE	FALSE	TRUE
BRK1	UKBPPP	BRK1:THR	0.334614	8.27658e-12	6.04811e-09	THR							UKB		NA:THR:UKB					TRUE	TRUE
CXCL8	UKBPPP;deCODE;Fenland	CXCL8:KneeHipOA	0.111581	9.35442e-11	6.21431e-09	KNEEHIP	Inverse variance weighted (correlation inc)	1.07366	1.00243	1.14996	0.0424262	CXCL8_P10145_OID20997_v1_Neurology.csv	UKBPPP	0.366862	CXCL8_P10145_OID20997_v1_Neurology.csv:KNEEHIP:UKBPPP				FALSE	TRUE	TRUE
CXCL8	UKBPPP;deCODE;Fenland	CXCL8:KneeHipOA	0.111581	9.35442e-11	6.21431e-09	KNEEHIP	Wald ratio	1.00955	0.9028	1.12892	0.8676	IL_8_3447_64.csv	Fenland	0.971337	IL_8_3447_64.csv:KNEEHIP:Fenland				FALSE	TRUE	TRUE
CXCL8	UKBPPP;deCODE;Fenland	CXCL8:KneeHipOA	0.111581	9.35442e-11	6.21431e-09	KNEEHIP	Inverse variance weighted (correlation inc)	1.0662	0.992905	1.1449	0.0777224	CXCL8_P10145_OID20153_v1_Cardiometabolic.csv	UKBPPP	0.464893	CXCL8_P10145_OID20153_v1_Cardiometabolic.csv:KNEEHIP:UKBPPP				FALSE	TRUE	TRUE
CXCL8	UKBPPP;deCODE;Fenland	CXCL8:KneeHipOA	0.111581	9.35442e-11	6.21431e-09	KNEEHIP	Wald ratio	1.11171	0.963663	1.2825	0.1464	3447_64_CXCL8_IL_8.csv	deCODE	0.594416	3447_64_CXCL8_IL_8.csv:KNEEHIP:deCODE				FALSE	TRUE	TRUE
CD276	UKBPPP	CD276:ThumbOA	0.0728147	0.230316	0.99602	THUMB	Inverse variance weighted (correlation inc)	0.964151	0.932944	0.996401	0.0296463	CD276_Q5ZPR3_OID20680_v1_Inflammation.csv	UKBPPP	0.60258	CD276_Q5ZPR3_OID20680_v1_Inflammation.csv:THUMB:UKBPPP				FALSE	FALSE	TRUE
CXCL8	UKBPPP;deCODE;Fenland	CXCL8:KneeHipOA	0.111581	9.35442e-11	6.21431e-09	KNEEHIP	Inverse variance weighted (correlation inc)	1.07341	1.00139	1.15061	0.0455956	CXCL8_P10145_OID20631_v1_Inflammation.csv	UKBPPP	0.377796	CXCL8_P10145_OID20631_v1_Inflammation.csv:KNEEHIP:UKBPPP				FALSE	TRUE	TRUE
CXCL8	UKBPPP;deCODE;Fenland	CXCL8:KneeHipOA	0.111581	9.35442e-11	6.21431e-09	KNEEHIP	Inverse variance weighted (correlation inc)	1.06947	1.00038	1.14332	0.0486909	CXCL8_P10145_OID21430_v1_Oncology.csv	UKBPPP	0.381693	CXCL8_P10145_OID21430_v1_Oncology.csv:KNEEHIP:UKBPPP				FALSE	TRUE	TRUE
CD28	UKBPPP	CD28:AllOA	0.0195528	0.000348667	0.00211882	ALLOA	Inverse variance weighted (correlation inc)	1.00822	0.97707	1.04036	0.609149	CD28_P10747_OID21265_v1_Oncology.csv	UKBPPP	0.891821	CD28_P10747_OID21265_v1_Oncology.csv:ALLOA:UKBPPP				FALSE	FALSE	FALSE
CD28	UKBPPP	CD28:FingerOA	-0.0405523	0.741268	0.929499	FINGER							UKB		NA:FINGER:UKB					FALSE	FALSE
CD28	UKBPPP	CD28:HandOA	0.0255418	0.294732	0.997994	HAND	Inverse variance weighted (correlation inc)	1.04365	0.966556	1.1269	0.275175	CD28_P10747_OID21265_v1_Oncology.csv	UKBPPP	0.833425	CD28_P10747_OID21265_v1_Oncology.csv:HAND:UKBPPP				FALSE	FALSE	FALSE
CD28	UKBPPP	CD28:HipOA	0.00715805	0.641439	0.829613	HIP	Inverse variance weighted (correlation inc)	0.97221	0.925861	1.02088	0.258103	CD28_P10747_OID21265_v1_Oncology.csv	UKBPPP	0.741085	CD28_P10747_OID21265_v1_Oncology.csv:HIP:UKBPPP				FALSE	FALSE	FALSE
CD28	UKBPPP	CD28:KneeHipOA	0.0192559	0.0290355	0.101399	KNEEHIP	Inverse variance weighted (correlation inc)	1.00304	0.967916	1.03944	0.867353	CD28_P10747_OID21265_v1_Oncology.csv	UKBPPP	0.971031	CD28_P10747_OID21265_v1_Oncology.csv:KNEEHIP:UKBPPP				FALSE	FALSE	FALSE
CD28	UKBPPP	CD28:KneeOA	0.0257447	0.0121636	0.0884435	KNEE	Inverse variance weighted (correlation inc)	1.02635	0.987404	1.06684	0.187565	CD28_P10747_OID21265_v1_Oncology.csv	UKBPPP	0.626511	CD28_P10747_OID21265_v1_Oncology.csv:KNEE:UKBPPP				FALSE	FALSE	FALSE
CD28	UKBPPP	CD28:SpineOA	-0.00777556	0.727776	0.88711	SPINE	Inverse variance weighted (correlation inc)	1.00495	0.950994	1.06197	0.860762	CD28_P10747_OID21265_v1_Oncology.csv	UKBPPP	0.972532	CD28_P10747_OID21265_v1_Oncology.csv:SPINE:UKBPPP				FALSE	FALSE	FALSE
CD28	UKBPPP	CD28:THR	0.0772564	0.0481534	0.192284	THR	Inverse variance weighted (correlation inc)	0.979015	0.901208	1.06354	0.615688	CD28_P10747_OID21265_v1_Oncology.csv	UKBPPP	0.94283	CD28_P10747_OID21265_v1_Oncology.csv:THR:UKBPPP				FALSE	FALSE	FALSE
CD28	UKBPPP	CD28:ThumbOA	0.0185211	0.757405	0.99602	THUMB	Inverse variance weighted (correlation inc)	1.01653	0.902733	1.14467	0.786639	CD28_P10747_OID21265_v1_Oncology.csv	UKBPPP	0.977302	CD28_P10747_OID21265_v1_Oncology.csv:THUMB:UKBPPP				FALSE	FALSE	FALSE
CD28	UKBPPP	CD28:TJR	0.0567637	0.0291129	0.168812	TJR	Inverse variance weighted (correlation inc)	1.02857	0.972672	1.08768	0.323123	CD28_P10747_OID21265_v1_Oncology.csv	UKBPPP	0.766488	CD28_P10747_OID21265_v1_Oncology.csv:TJR:UKBPPP				FALSE	FALSE	FALSE
CD28	UKBPPP	CD28:TKR	0.0673991	0.0612326	0.549974	TKR	Inverse variance weighted (correlation inc)	1.10345	1.03112	1.18087	0.00443049	CD28_P10747_OID21265_v1_Oncology.csv	UKBPPP	0.13355	CD28_P10747_OID21265_v1_Oncology.csv:TKR:UKBPPP				FALSE	FALSE	FALSE
CD2AP	UKBPPP	CD2AP:AllOA	0.00843231	0.395725	0.537252	ALLOA	Inverse variance weighted (correlation inc)	1.00006	0.981065	1.01943	0.994807	CD2AP_Q9Y5K6_OID20177_v1_Cardiometabolic.csv	UKBPPP	0.996	CD2AP_Q9Y5K6_OID20177_v1_Cardiometabolic.csv:ALLOA:UKBPPP				FALSE	FALSE	FALSE
CD2AP	UKBPPP	CD2AP:FingerOA	0.295384	0.185364	0.769864	FINGER							UKB		NA:FINGER:UKB					FALSE	FALSE
CD2AP	UKBPPP	CD2AP:HandOA	0.0887178	0.0450448	0.997994	HAND	Inverse variance weighted (correlation inc)	0.973062	0.918765	1.03057	0.351253	CD2AP_Q9Y5K6_OID20177_v1_Cardiometabolic.csv	UKBPPP	0.851764	CD2AP_Q9Y5K6_OID20177_v1_Cardiometabolic.csv:HAND:UKBPPP				FALSE	FALSE	FALSE
CD2AP	UKBPPP	CD2AP:HipOA	-0.0148436	0.594868	0.800923	HIP	Inverse variance weighted (correlation inc)	1.00197	0.961989	1.04361	0.924559	CD2AP_Q9Y5K6_OID20177_v1_Cardiometabolic.csv	UKBPPP	0.990925	CD2AP_Q9Y5K6_OID20177_v1_Cardiometabolic.csv:HIP:UKBPPP				FALSE	FALSE	FALSE
CD2AP	UKBPPP	CD2AP:KneeHipOA	0.0240709	0.132906	0.278883	KNEEHIP	Inverse variance weighted (correlation inc)	0.98783	0.95859	1.01796	0.424458	CD2AP_Q9Y5K6_OID20177_v1_Cardiometabolic.csv	UKBPPP	0.813327	CD2AP_Q9Y5K6_OID20177_v1_Cardiometabolic.csv:KNEEHIP:UKBPPP				FALSE	FALSE	FALSE
CD2AP	UKBPPP	CD2AP:KneeOA	0.0384437	0.0392225	0.175909	KNEE	Inverse variance weighted (correlation inc)	1.00574	0.970683	1.04207	0.751789	CD2AP_Q9Y5K6_OID20177_v1_Cardiometabolic.csv	UKBPPP	0.935804	CD2AP_Q9Y5K6_OID20177_v1_Cardiometabolic.csv:KNEE:UKBPPP				FALSE	FALSE	FALSE
CD2AP	UKBPPP	CD2AP:SpineOA	0.0167821	0.679079	0.866908	SPINE	Inverse variance weighted (correlation inc)	0.974702	0.930248	1.02128	0.281983	CD2AP_Q9Y5K6_OID20177_v1_Cardiometabolic.csv	UKBPPP	0.824289	CD2AP_Q9Y5K6_OID20177_v1_Cardiometabolic.csv:SPINE:UKBPPP				FALSE	FALSE	FALSE
CD2AP	UKBPPP	CD2AP:THR	0.143601	0.0431106	0.180534	THR	Inverse variance weighted (correlation inc)	1.0098	0.958467	1.06388	0.714167	CD2AP_Q9Y5K6_OID20177_v1_Cardiometabolic.csv	UKBPPP	0.959551	CD2AP_Q9Y5K6_OID20177_v1_Cardiometabolic.csv:THR:UKBPPP				FALSE	FALSE	FALSE
CD2AP	UKBPPP	CD2AP:ThumbOA	0.269047	0.0134709	0.698645	THUMB	Inverse variance weighted (correlation inc)	0.91295	0.833471	1.00001	0.0500165	CD2AP_Q9Y5K6_OID20177_v1_Cardiometabolic.csv	UKBPPP	0.620192	CD2AP_Q9Y5K6_OID20177_v1_Cardiometabolic.csv:THUMB:UKBPPP				FALSE	FALSE	FALSE
CD2AP	UKBPPP	CD2AP:TJR	0.10148	0.031703	0.176847	TJR	Inverse variance weighted (correlation inc)	0.988477	0.945955	1.03291	0.605421	CD2AP_Q9Y5K6_OID20177_v1_Cardiometabolic.csv	UKBPPP	0.882665	CD2AP_Q9Y5K6_OID20177_v1_Cardiometabolic.csv:TJR:UKBPPP				FALSE	FALSE	FALSE
CD2AP	UKBPPP	CD2AP:TKR	0.0979237	0.134235	0.695561	TKR	Inverse variance weighted (correlation inc)	1.03352	0.98164	1.08814	0.209569	CD2AP_Q9Y5K6_OID20177_v1_Cardiometabolic.csv	UKBPPP	0.692473	CD2AP_Q9Y5K6_OID20177_v1_Cardiometabolic.csv:TKR:UKBPPP				FALSE	FALSE	FALSE
CD300A	UKBPPP;deCODE;Fenland	CD300A:AllOA	0.0234421	5.50635e-08	8.21177e-07	ALLOA	Inverse variance weighted (correlation inc)	0.992812	0.974183	1.0118	0.45536	CD300A_Q9UGN4_OID30576_v1_Inflammation_II.csv	UKBPPP	0.835884	CD300A_Q9UGN4_OID30576_v1_Inflammation_II.csv:ALLOA:UKBPPP				FALSE	FALSE	TRUE
CD300A	UKBPPP;deCODE;Fenland	CD300A:AllOA	0.0234421	5.50635e-08	8.21177e-07	ALLOA	Inverse variance weighted (correlation inc)	1.00223	0.993145	1.0114	0.63154	5630_48_CD300A_CM35H.csv	deCODE	0.916287	5630_48_CD300A_CM35H.csv:ALLOA:deCODE				FALSE	FALSE	TRUE
CD300A	UKBPPP;deCODE;Fenland	CD300A:AllOA	0.0234421	5.50635e-08	8.21177e-07	ALLOA	Inverse variance weighted (correlation inc)	1.00551	0.993359	1.01781	0.375641	CM35H_5630_48.csv	Fenland	0.808582	CM35H_5630_48.csv:ALLOA:Fenland				FALSE	FALSE	TRUE
CD300A	UKBPPP;deCODE;Fenland	CD300A:FingerOA	0.130501	0.17812	0.759865	FINGER	Inverse variance weighted (correlation inc)	0.984522	0.937998	1.03335	0.527654	CM35H_5630_48.csv	Fenland	0.96272	CM35H_5630_48.csv:FINGER:Fenland				FALSE	FALSE	TRUE
CD300A	UKBPPP;deCODE;Fenland	CD300A:FingerOA	0.130501	0.17812	0.759865	FINGER	Inverse variance weighted (correlation inc)	0.989265	0.950294	1.02983	0.59866	5630_48_CD300A_CM35H.csv	deCODE	0.980119	5630_48_CD300A_CM35H.csv:FINGER:deCODE				FALSE	FALSE	TRUE
CD300A	UKBPPP;deCODE;Fenland	CD300A:HandOA	0.00759447	0.692973	0.997994	HAND	Inverse variance weighted (correlation inc)	1.00034	0.978001	1.02319	0.976385	5630_48_CD300A_CM35H.csv	deCODE	0.996688	5630_48_CD300A_CM35H.csv:HAND:deCODE				FALSE	FALSE	TRUE
CD300A	UKBPPP;deCODE;Fenland	CD300A:HandOA	0.00759447	0.692973	0.997994	HAND	Inverse variance weighted (correlation inc)	1.00534	0.977692	1.03377	0.708261	CM35H_5630_48.csv	Fenland	0.952328	CM35H_5630_48.csv:HAND:Fenland				FALSE	FALSE	TRUE
CD300A	UKBPPP;deCODE;Fenland	CD300A:HandOA	0.00759447	0.692973	0.997994	HAND	Inverse variance weighted (correlation inc)	0.989092	0.935517	1.04573	0.699466	CD300A_Q9UGN4_OID30576_v1_Inflammation_II.csv	UKBPPP	0.959281	CD300A_Q9UGN4_OID30576_v1_Inflammation_II.csv:HAND:UKBPPP				FALSE	FALSE	TRUE
CD300A	UKBPPP;deCODE;Fenland	CD300A:HipOA	0.0385637	0.00147435	0.0242109	HIP	Inverse variance weighted (correlation inc)	0.98322	0.950251	1.01733	0.33083	CD300A_Q9UGN4_OID30576_v1_Inflammation_II.csv	UKBPPP	0.78722	CD300A_Q9UGN4_OID30576_v1_Inflammation_II.csv:HIP:UKBPPP				FALSE	FALSE	TRUE
CD300A	UKBPPP;deCODE;Fenland	CD300A:HipOA	0.0385637	0.00147435	0.0242109	HIP	Inverse variance weighted (correlation inc)	0.994879	0.978003	1.01205	0.556397	5630_48_CD300A_CM35H.csv	deCODE	0.891356	5630_48_CD300A_CM35H.csv:HIP:deCODE				FALSE	FALSE	TRUE
CD300A	UKBPPP;deCODE;Fenland	CD300A:HipOA	0.0385637	0.00147435	0.0242109	HIP	Inverse variance weighted (correlation inc)	1.00078	0.981368	1.02058	0.937798	CM35H_5630_48.csv	Fenland	0.996054	CM35H_5630_48.csv:HIP:Fenland				FALSE	FALSE	TRUE
CD300A	UKBPPP;deCODE;Fenland	CD300A:KneeHipOA	0.0279199	6.03096e-05	0.000894848	KNEEHIP	Inverse variance weighted (correlation inc)	0.99751	0.983267	1.01196	0.733978	5630_48_CD300A_CM35H.csv	deCODE	0.946222	5630_48_CD300A_CM35H.csv:KNEEHIP:deCODE				FALSE	FALSE	TRUE
CD300A	UKBPPP;deCODE;Fenland	CD300A:KneeHipOA	0.0279199	6.03096e-05	0.000894848	KNEEHIP	Inverse variance weighted (correlation inc)	0.997415	0.980581	1.01454	0.765664	CM35H_5630_48.csv	Fenland	0.963403	CM35H_5630_48.csv:KNEEHIP:Fenland				FALSE	FALSE	TRUE
CD300A	UKBPPP;deCODE;Fenland	CD300A:KneeHipOA	0.0279199	6.03096e-05	0.000894848	KNEEHIP	Inverse variance weighted (correlation inc)	0.995078	0.96994	1.02087	0.705466	CD300A_Q9UGN4_OID30576_v1_Inflammation_II.csv	UKBPPP	0.923406	CD300A_Q9UGN4_OID30576_v1_Inflammation_II.csv:KNEEHIP:UKBPPP				FALSE	FALSE	TRUE
CD300A	UKBPPP;deCODE;Fenland	CD300A:KneeOA	0.0234382	0.00381628	0.041779	KNEE	Inverse variance weighted (correlation inc)	0.997713	0.981861	1.01382	0.779287	CM35H_5630_48.csv	Fenland	0.959508	CM35H_5630_48.csv:KNEE:Fenland				FALSE	FALSE	TRUE
CD300A	UKBPPP;deCODE;Fenland	CD300A:KneeOA	0.0234382	0.00381628	0.041779	KNEE	Inverse variance weighted (correlation inc)	0.999185	0.986143	1.0124	0.90315	5630_48_CD300A_CM35H.csv	deCODE	0.978506	5630_48_CD300A_CM35H.csv:KNEE:deCODE				FALSE	FALSE	TRUE
CD300A	UKBPPP;deCODE;Fenland	CD300A:KneeOA	0.0234382	0.00381628	0.041779	KNEE	Inverse variance weighted (correlation inc)	0.995509	0.968911	1.02284	0.744616	CD300A_Q9UGN4_OID30576_v1_Inflammation_II.csv	UKBPPP	0.934296	CD300A_Q9UGN4_OID30576_v1_Inflammation_II.csv:KNEE:UKBPPP				FALSE	FALSE	TRUE
GAST	UKBPPP	GAST:KneeOA	0.234318	4.42825e-11	6.81251e-09	KNEE							UKB		NA:KNEE:UKB					TRUE	TRUE
COL24A1	UKBPPP	COL24A1:AllOA	0.051297	3.64342e-10	8.00732e-09	ALLOA	Inverse variance weighted (correlation inc)	1.02838	1.00439	1.05293	0.0201119	COL24A1_Q17RW2_OID31464_v1_Oncology_II.csv	UKBPPP	0.231034	COL24A1_Q17RW2_OID31464_v1_Oncology_II.csv:ALLOA:UKBPPP				FALSE	TRUE	TRUE
CD300A	UKBPPP;deCODE;Fenland	CD300A:THR	0.0782029	0.011247	0.104035	THR	Inverse variance weighted (correlation inc)	0.989478	0.967273	1.01219	0.361026	5630_48_CD300A_CM35H.csv	deCODE	0.806745	5630_48_CD300A_CM35H.csv:THR:deCODE				FALSE	FALSE	TRUE
CD300A	UKBPPP;deCODE;Fenland	CD300A:THR	0.0782029	0.011247	0.104035	THR	Inverse variance weighted (correlation inc)	0.989906	0.943567	1.03852	0.678326	CD300A_Q9UGN4_OID30576_v1_Inflammation_II.csv	UKBPPP	0.959551	CD300A_Q9UGN4_OID30576_v1_Inflammation_II.csv:THR:UKBPPP				FALSE	FALSE	TRUE
CD300A	UKBPPP;deCODE;Fenland	CD300A:THR	0.0782029	0.011247	0.104035	THR	Inverse variance weighted (correlation inc)	1.00729	0.97865	1.03676	0.621742	CM35H_5630_48.csv	Fenland	0.94122	CM35H_5630_48.csv:THR:Fenland				FALSE	FALSE	TRUE
CD300A	UKBPPP;deCODE;Fenland	CD300A:ThumbOA	0.005983	0.899371	0.99602	THUMB	Inverse variance weighted (correlation inc)	1.02487	0.988761	1.06229	0.179504	5630_48_CD300A_CM35H.csv	deCODE	0.752333	5630_48_CD300A_CM35H.csv:THUMB:deCODE				FALSE	FALSE	TRUE
CD300A	UKBPPP;deCODE;Fenland	CD300A:ThumbOA	0.005983	0.899371	0.99602	THUMB	Inverse variance weighted (correlation inc)	1.01677	0.971865	1.06375	0.470487	CM35H_5630_48.csv	Fenland	0.911982	CM35H_5630_48.csv:THUMB:Fenland				FALSE	FALSE	TRUE
CD300A	UKBPPP;deCODE;Fenland	CD300A:ThumbOA	0.005983	0.899371	0.99602	THUMB	Inverse variance weighted (correlation inc)	0.941085	0.866433	1.02217	0.149863	CD300A_Q9UGN4_OID30576_v1_Inflammation_II.csv	UKBPPP	0.763097	CD300A_Q9UGN4_OID30576_v1_Inflammation_II.csv:THUMB:UKBPPP				FALSE	FALSE	TRUE
ASGR1	UKBPPP;deCODE;Fenland	ASGR1:SpineOA	0.124618	2.87575e-11	9.33981e-09	SPINE	Inverse variance weighted (correlation inc)	0.973257	0.9139	1.03647	0.39849	ASGR1_P07306_OID20990_v1_Neurology.csv	UKBPPP	0.895099	ASGR1_P07306_OID20990_v1_Neurology.csv:SPINE:UKBPPP				FALSE	TRUE	TRUE
ASGR1	UKBPPP;deCODE;Fenland	ASGR1:SpineOA	0.124618	2.87575e-11	9.33981e-09	SPINE	Inverse variance weighted (correlation inc)	0.980097	0.860814	1.11591	0.761409	5452_71_ASGR1_ASGR1.csv	deCODE	0.97201	5452_71_ASGR1_ASGR1.csv:SPINE:deCODE				FALSE	TRUE	TRUE
DLK1	UKBPPP;deCODE;Fenland	DLK1:KneeHipOA	-0.089751	1.86574e-10	1.11297e-08	KNEEHIP	Inverse variance weighted (correlation inc)	0.973812	0.957103	0.990813	0.00265389	6496_60_DLK1_DLK1.csv	deCODE	0.0755368	6496_60_DLK1_DLK1.csv:KNEEHIP:deCODE				FALSE	TRUE	TRUE
CD300A	UKBPPP;deCODE;Fenland	CD300A:TKR	0.0601855	0.0341512	0.415143	TKR	Inverse variance weighted (correlation inc)	1.01146	0.968728	1.05607	0.604939	CD300A_Q9UGN4_OID30576_v1_Inflammation_II.csv	UKBPPP	0.916136	CD300A_Q9UGN4_OID30576_v1_Inflammation_II.csv:TKR:UKBPPP				FALSE	FALSE	TRUE
CD300A	UKBPPP;deCODE;Fenland	CD300A:TKR	0.0601855	0.0341512	0.415143	TKR	Inverse variance weighted (correlation inc)	1.00035	0.980148	1.02098	0.972838	5630_48_CD300A_CM35H.csv	deCODE	0.995649	5630_48_CD300A_CM35H.csv:TKR:deCODE				FALSE	FALSE	TRUE
CD300A	UKBPPP;deCODE;Fenland	CD300A:TKR	0.0601855	0.0341512	0.415143	TKR	Inverse variance weighted (correlation inc)	0.993853	0.96279	1.02592	0.703509	CM35H_5630_48.csv	Fenland	0.932597	CM35H_5630_48.csv:TKR:Fenland				FALSE	FALSE	TRUE
CD300C	UKBPPP;deCODE;Fenland	CD300C:AllOA	0.0369904	9.81129e-12	2.92637e-10	ALLOA	Inverse variance weighted (correlation inc)	0.986294	0.968767	1.00414	0.131399	5066_134_CD300C_CLM6.csv	deCODE	0.555021	5066_134_CD300C_CLM6.csv:ALLOA:deCODE				FALSE	FALSE	TRUE
CD300C	UKBPPP;deCODE;Fenland	CD300C:AllOA	0.0369904	9.81129e-12	2.92637e-10	ALLOA	Inverse variance weighted (correlation inc)	0.991095	0.976035	1.00639	0.252212	CLM6_5066_134.csv	Fenland	0.703733	CLM6_5066_134.csv:ALLOA:Fenland				FALSE	FALSE	TRUE
CD300C	UKBPPP;deCODE;Fenland	CD300C:AllOA	0.0369904	9.81129e-12	2.92637e-10	ALLOA	Inverse variance weighted (correlation inc)	0.991429	0.981017	1.00195	0.110065	CD300C_Q08708_OID21010_v1_Neurology.csv	UKBPPP	0.528573	CD300C_Q08708_OID21010_v1_Neurology.csv:ALLOA:UKBPPP				FALSE	FALSE	TRUE
CD300C	UKBPPP;deCODE;Fenland	CD300C:FingerOA	0.121353	0.320089	0.812847	FINGER	Inverse variance weighted (correlation inc)	0.927901	0.848613	1.0146	0.100587	5066_134_CD300C_CLM6.csv	deCODE	0.830707	5066_134_CD300C_CLM6.csv:FINGER:deCODE				FALSE	FALSE	TRUE
CD300C	UKBPPP;deCODE;Fenland	CD300C:FingerOA	0.121353	0.320089	0.812847	FINGER	Inverse variance weighted (correlation inc)	0.957387	0.880859	1.04056	0.305592	CLM6_5066_134.csv	Fenland	0.933929	CLM6_5066_134.csv:FINGER:Fenland				FALSE	FALSE	TRUE
CD300C	UKBPPP;deCODE;Fenland	CD300C:HandOA	0.0403496	0.0957741	0.997994	HAND	Inverse variance weighted (correlation inc)	0.985418	0.940921	1.03202	0.533227	CLM6_5066_134.csv	Fenland	0.913922	CLM6_5066_134.csv:HAND:Fenland				FALSE	FALSE	TRUE
CD300C	UKBPPP;deCODE;Fenland	CD300C:HandOA	0.0403496	0.0957741	0.997994	HAND	Inverse variance weighted (correlation inc)	1.03506	1.00661	1.06431	0.015368	CD300C_Q08708_OID21010_v1_Neurology.csv	UKBPPP	0.415352	CD300C_Q08708_OID21010_v1_Neurology.csv:HAND:UKBPPP				FALSE	FALSE	TRUE
CD300C	UKBPPP;deCODE;Fenland	CD300C:HandOA	0.0403496	0.0957741	0.997994	HAND	Inverse variance weighted (correlation inc)	0.99025	0.93982	1.04339	0.713312	5066_134_CD300C_CLM6.csv	deCODE	0.963491	5066_134_CD300C_CLM6.csv:HAND:deCODE				FALSE	FALSE	TRUE
USP8	UKBPPP;deCODE;Fenland	USP8:AllOA	0.0261678	0.0738914	0.146729	ALLOA	Wald ratio	1.32221	1.20505	1.45076	3.628e-09	13450_49_USP8_UBP8.csv	deCODE	2.23139e-06	13450_49_USP8_UBP8.csv:ALLOA:deCODE	Colocalised (PPH4> 0.8)	0.951671	0.951671	TRUE	FALSE	FALSE
DLK1	UKBPPP;deCODE;Fenland	DLK1:KneeHipOA	-0.089751	1.86574e-10	1.11297e-08	KNEEHIP	Inverse variance weighted (correlation inc)	0.973128	0.955035	0.991564	0.00444434	DLK1_P80370_OID20295_v1_Cardiometabolic.csv	UKBPPP	0.118785	DLK1_P80370_OID20295_v1_Cardiometabolic.csv:KNEEHIP:UKBPPP				FALSE	TRUE	TRUE
LGALS3	UKBPPP;deCODE;Fenland	LGALS3:AllOA	0.0406767	8.05097e-19	5.6031e-17	ALLOA	Inverse variance weighted (correlation inc)	1.02613	1.01727	1.03507	5.50471e-09	LGALS3_P17931_OID20284_v1_Cardiometabolic.csv	UKBPPP	5.66159e-06	LGALS3_P17931_OID20284_v1_Cardiometabolic.csv:ALLOA:UKBPPP	Colocalised (PPH4> 0.8)	0.823927	0.824197	TRUE	FALSE	TRUE
CD300C	UKBPPP;deCODE;Fenland	CD300C:KneeHipOA	0.0474164	6.30189e-08	2.24639e-06	KNEEHIP	Inverse variance weighted (correlation inc)	0.989994	0.968674	1.01178	0.365288	CLM6_5066_134.csv	Fenland	0.807967	CLM6_5066_134.csv:KNEEHIP:Fenland				FALSE	FALSE	TRUE
CD300C	UKBPPP;deCODE;Fenland	CD300C:KneeHipOA	0.0474164	6.30189e-08	2.24639e-06	KNEEHIP	Inverse variance weighted (correlation inc)	0.975527	0.950265	1.00146	0.0641656	5066_134_CD300C_CLM6.csv	deCODE	0.453199	5066_134_CD300C_CLM6.csv:KNEEHIP:deCODE				FALSE	FALSE	TRUE
CD300C	UKBPPP;deCODE;Fenland	CD300C:KneeHipOA	0.0474164	6.30189e-08	2.24639e-06	KNEEHIP	Inverse variance weighted (correlation inc)	0.994387	0.980209	1.00877	0.442329	CD300C_Q08708_OID21010_v1_Neurology.csv	UKBPPP	0.824558	CD300C_Q08708_OID21010_v1_Neurology.csv:KNEEHIP:UKBPPP				FALSE	FALSE	TRUE
CD300C	UKBPPP;deCODE;Fenland	CD300C:KneeOA	0.0460402	6.40585e-06	0.000263723	KNEE	Inverse variance weighted (correlation inc)	0.996849	0.981969	1.01195	0.680837	CD300C_Q08708_OID21010_v1_Neurology.csv	UKBPPP	0.912329	CD300C_Q08708_OID21010_v1_Neurology.csv:KNEE:UKBPPP				FALSE	FALSE	TRUE
CD300C	UKBPPP;deCODE;Fenland	CD300C:KneeOA	0.0460402	6.40585e-06	0.000263723	KNEE	Inverse variance weighted (correlation inc)	0.989181	0.965786	1.01314	0.373075	CLM6_5066_134.csv	Fenland	0.797981	CLM6_5066_134.csv:KNEE:Fenland				FALSE	FALSE	TRUE
CD300C	UKBPPP;deCODE;Fenland	CD300C:KneeOA	0.0460402	6.40585e-06	0.000263723	KNEE	Inverse variance weighted (correlation inc)	0.982604	0.955867	1.01009	0.212473	5066_134_CD300C_CLM6.csv	deCODE	0.656015	5066_134_CD300C_CLM6.csv:KNEE:deCODE				FALSE	FALSE	TRUE
CD300C	UKBPPP;deCODE;Fenland	CD300C:SpineOA	0.0467291	0.03528	0.183341	SPINE	Inverse variance weighted (correlation inc)	0.988396	0.969124	1.00805	0.245301	CD300C_Q08708_OID21010_v1_Neurology.csv	UKBPPP	0.812148	CD300C_Q08708_OID21010_v1_Neurology.csv:SPINE:UKBPPP				FALSE	FALSE	TRUE
CD300C	UKBPPP;deCODE;Fenland	CD300C:SpineOA	0.0467291	0.03528	0.183341	SPINE	Inverse variance weighted (correlation inc)	0.989288	0.95213	1.0279	0.581398	5066_134_CD300C_CLM6.csv	deCODE	0.949754	5066_134_CD300C_CLM6.csv:SPINE:deCODE				FALSE	FALSE	TRUE
PAEP	UKBPPP;deCODE;Fenland	PAEP:KneeHipOA	0.211233	1.84704e-10	1.11297e-08	KNEEHIP	Inverse variance weighted (correlation inc)	1.00603	0.994409	1.0178	0.310358	PAEP_P09466_OID20925_v1_Neurology.csv	UKBPPP	0.731062	PAEP_P09466_OID20925_v1_Neurology.csv:KNEEHIP:UKBPPP				FALSE	TRUE	TRUE
MMP12	UKBPPP;deCODE;Fenland	MMP12:TJR	0.263667	7.36271e-11	1.1327e-08	TJR	Inverse variance weighted (correlation inc)	1.00644	0.982955	1.03049	0.594025	MMP_12_4496_60.csv	Fenland	0.871098	MMP_12_4496_60.csv:TJR:Fenland				FALSE	TRUE	TRUE
MMP12	UKBPPP;deCODE;Fenland	MMP12:TJR	0.263667	7.36271e-11	1.1327e-08	TJR	Inverse variance weighted (correlation inc)	1.00504	0.983292	1.02726	0.652588	MMP12_P39900_OID21439_v1_Oncology.csv	UKBPPP	0.898094	MMP12_P39900_OID21439_v1_Oncology.csv:TJR:UKBPPP				FALSE	TRUE	TRUE
CD300C	UKBPPP;deCODE;Fenland	CD300C:ThumbOA	0.0293938	0.621794	0.99602	THUMB	Inverse variance weighted (correlation inc)	0.95209	0.884859	1.02443	0.188842	CLM6_5066_134.csv	Fenland	0.793681	CLM6_5066_134.csv:THUMB:Fenland				FALSE	FALSE	TRUE
CD300C	UKBPPP;deCODE;Fenland	CD300C:ThumbOA	0.0293938	0.621794	0.99602	THUMB	Inverse variance weighted (correlation inc)	0.975169	0.89748	1.05958	0.552756	5066_134_CD300C_CLM6.csv	deCODE	0.928245	5066_134_CD300C_CLM6.csv:THUMB:deCODE				FALSE	FALSE	TRUE
CD300C	UKBPPP;deCODE;Fenland	CD300C:ThumbOA	0.0293938	0.621794	0.99602	THUMB	Inverse variance weighted (correlation inc)	1.03811	0.993461	1.08476	0.0954179	CD300C_Q08708_OID21010_v1_Neurology.csv	UKBPPP	0.741575	CD300C_Q08708_OID21010_v1_Neurology.csv:THUMB:UKBPPP				FALSE	FALSE	TRUE
MMP12	UKBPPP;deCODE;Fenland	MMP12:TJR	0.263667	7.36271e-11	1.1327e-08	TJR	Inverse variance weighted (correlation inc)	1.00958	0.984458	1.03533	0.458467	4496_60_MMP12_MMP_12.csv	deCODE	0.851757	4496_60_MMP12_MMP_12.csv:TJR:deCODE				FALSE	TRUE	TRUE
ULBP2	UKBPPP;deCODE;Fenland	ULBP2:KneeHipOA	0.0607392	2.0014e-10	1.17002e-08	KNEEHIP	Inverse variance weighted (correlation inc)	1.00509	0.992118	1.01823	0.443743	ULBP2_Q9BZM5_OID20919_v1_Neurology.csv	UKBPPP	0.825461	ULBP2_Q9BZM5_OID20919_v1_Neurology.csv:KNEEHIP:UKBPPP				FALSE	TRUE	TRUE
OGN	UKBPPP;deCODE;Fenland	OGN:SpineOA	0.172026	4.02023e-11	1.17511e-08	SPINE	Inverse variance weighted (correlation inc)	1.02482	0.994465	1.0561	0.110012	17224_12_OGN_MIME.csv	deCODE	0.740152	17224_12_OGN_MIME.csv:SPINE:deCODE				FALSE	TRUE	TRUE
OGN	UKBPPP;deCODE;Fenland	OGN:SpineOA	0.172026	4.02023e-11	1.17511e-08	SPINE	Inverse variance weighted (correlation inc)	1.02239	1.00337	1.04177	0.0208041	OGN_P20774_OID21123_v1_Neurology.csv	UKBPPP	0.521371	OGN_P20774_OID21123_v1_Neurology.csv:SPINE:UKBPPP				FALSE	TRUE	TRUE
EDA2R	UKBPPP;deCODE;Fenland	EDA2R:KneeHipOA	0.0589901	2.38583e-10	1.36741e-08	KNEEHIP							UKB		NA:KNEEHIP:UKB					TRUE	TRUE
EPHA2	UKBPPP;deCODE;Fenland	EPHA2:KneeOA	0.0560026	9.98845e-11	1.3903e-08	KNEE	Inverse variance weighted (correlation inc)	1.02729	0.972104	1.08561	0.339221	EPHA2_P29317_OID21342_v1_Oncology.csv	UKBPPP	0.766631	EPHA2_P29317_OID21342_v1_Oncology.csv:KNEE:UKBPPP				FALSE	TRUE	TRUE
CD300E	UKBPPP;deCODE;Fenland	CD300E:AllOA	0.0312107	5.68338e-07	6.78062e-06	ALLOA	Inverse variance weighted (correlation inc)	0.995687	0.984212	1.00729	0.464811	CD300E_Q496F6_OID21418_v1_Oncology.csv	UKBPPP	0.839435	CD300E_Q496F6_OID21418_v1_Oncology.csv:ALLOA:UKBPPP				FALSE	FALSE	TRUE
CD300E	UKBPPP;deCODE;Fenland	CD300E:FingerOA	0.29379	0.0360954	0.628017	FINGER							UKB		NA:FINGER:UKB					FALSE	TRUE
CD300E	UKBPPP;deCODE;Fenland	CD300E:HandOA	0.00390043	0.888509	0.997994	HAND	Inverse variance weighted (correlation inc)	1.01794	0.981591	1.05564	0.337829	CD300E_Q496F6_OID21418_v1_Oncology.csv	UKBPPP	0.846379	CD300E_Q496F6_OID21418_v1_Oncology.csv:HAND:UKBPPP				FALSE	FALSE	TRUE
CD300E	UKBPPP;deCODE;Fenland	CD300E:HipOA	0.0374695	0.0326908	0.194869	HIP	Inverse variance weighted (correlation inc)	1.01643	0.99458	1.03875	0.141628	CD300E_Q496F6_OID21418_v1_Oncology.csv	UKBPPP	0.605812	CD300E_Q496F6_OID21418_v1_Oncology.csv:HIP:UKBPPP				FALSE	FALSE	TRUE
CD300E	UKBPPP;deCODE;Fenland	CD300E:KneeHipOA	0.0324643	0.00126121	0.0111713	KNEEHIP	Inverse variance weighted (correlation inc)	0.997101	0.981019	1.01345	0.726336	CD300E_Q496F6_OID21418_v1_Oncology.csv	UKBPPP	0.924267	CD300E_Q496F6_OID21418_v1_Oncology.csv:KNEEHIP:UKBPPP				FALSE	FALSE	TRUE
CD300E	UKBPPP;deCODE;Fenland	CD300E:KneeOA	0.0306127	0.00899621	0.0726406	KNEE	Inverse variance weighted (correlation inc)	0.994995	0.977528	1.01277	0.578663	CD300E_Q496F6_OID21418_v1_Oncology.csv	UKBPPP	0.889759	CD300E_Q496F6_OID21418_v1_Oncology.csv:KNEE:UKBPPP				FALSE	FALSE	TRUE
EPHA2	UKBPPP;deCODE;Fenland	EPHA2:KneeOA	0.0560026	9.98845e-11	1.3903e-08	KNEE	Inverse variance weighted (correlation inc)	0.99231	0.948685	1.03794	0.73647	4834_61_EPHA2_Epithelial_cell_kinase.csv	deCODE	0.939474	4834_61_EPHA2_Epithelial_cell_kinase.csv:KNEE:deCODE				FALSE	TRUE	TRUE
CD300E	UKBPPP;deCODE;Fenland	CD300E:THR	0.126985	0.00443013	0.0725639	THR	Inverse variance weighted (correlation inc)	1.01456	0.98054	1.04976	0.406118	CD300E_Q496F6_OID21418_v1_Oncology.csv	UKBPPP	0.851979	CD300E_Q496F6_OID21418_v1_Oncology.csv:THR:UKBPPP				FALSE	FALSE	TRUE
CD300E	UKBPPP;deCODE;Fenland	CD300E:ThumbOA	0.0611245	0.371762	0.99602	THUMB	Inverse variance weighted (correlation inc)	0.993994	0.93952	1.05163	0.834054	CD300E_Q496F6_OID21418_v1_Oncology.csv	UKBPPP	0.977624	CD300E_Q496F6_OID21418_v1_Oncology.csv:THUMB:UKBPPP				FALSE	FALSE	TRUE
CD300E	UKBPPP;deCODE;Fenland	CD300E:TJR	0.0727856	0.0142314	0.113198	TJR	Inverse variance weighted (correlation inc)	1.00334	0.978987	1.02831	0.790094	CD300E_Q496F6_OID21418_v1_Oncology.csv	UKBPPP	0.938173	CD300E_Q496F6_OID21418_v1_Oncology.csv:TJR:UKBPPP				FALSE	FALSE	TRUE
CD300E	UKBPPP;deCODE;Fenland	CD300E:TKR	0.0554235	0.177466	0.751052	TKR	Inverse variance weighted (correlation inc)	0.990355	0.962121	1.01942	0.511305	CD300E_Q496F6_OID21418_v1_Oncology.csv	UKBPPP	0.874276	CD300E_Q496F6_OID21418_v1_Oncology.csv:TKR:UKBPPP				FALSE	FALSE	TRUE
CD300LB	deCODE;Fenland														NA:NA:NA
CD300LF	UKBPPP;deCODE;Fenland	CD300LF:AllOA	0.0504447	3.40167e-07	4.17776e-06	ALLOA	Inverse variance weighted (correlation inc)	1.00154	0.996665	1.00644	0.53653	CD300LF_Q8TDQ1_OID21469_v1_Oncology.csv	UKBPPP	0.874774	CD300LF_Q8TDQ1_OID21469_v1_Oncology.csv:ALLOA:UKBPPP				FALSE	FALSE	TRUE
CD300LF	UKBPPP;deCODE;Fenland	CD300LF:FingerOA	0.317877	0.152572	0.757919	FINGER							UKB		NA:FINGER:UKB					FALSE	TRUE
CD300LF	UKBPPP;deCODE;Fenland	CD300LF:HandOA	-0.0697026	0.114007	0.997994	HAND	Inverse variance weighted (correlation inc)	0.997183	0.980478	1.01417	0.743419	CD300LF_Q8TDQ1_OID21469_v1_Oncology.csv	UKBPPP	0.959281	CD300LF_Q8TDQ1_OID21469_v1_Oncology.csv:HAND:UKBPPP				FALSE	FALSE	TRUE
CD300LF	UKBPPP;deCODE;Fenland	CD300LF:HipOA	0.0680027	0.0144717	0.121052	HIP	Inverse variance weighted (correlation inc)	1.00092	0.991283	1.01065	0.851989	CD300LF_Q8TDQ1_OID21469_v1_Oncology.csv	UKBPPP	0.971779	CD300LF_Q8TDQ1_OID21469_v1_Oncology.csv:HIP:UKBPPP				FALSE	FALSE	TRUE
EPHA2	UKBPPP;deCODE;Fenland	EPHA2:KneeOA	0.0560026	9.98845e-11	1.3903e-08	KNEE	Inverse variance weighted (correlation inc)	1.0298	0.972388	1.09061	0.315686	Epithelial_cell_kinase_4834_61.csv	Fenland	0.770609	Epithelial_cell_kinase_4834_61.csv:KNEE:Fenland				FALSE	TRUE	TRUE
CD300LF	UKBPPP;deCODE;Fenland	CD300LF:KneeOA	0.049192	0.00809769	0.0684875	KNEE	Inverse variance weighted (correlation inc)	1.00921	1.00004	1.01847	0.0490724	CD300LF_Q8TDQ1_OID21469_v1_Oncology.csv	UKBPPP	0.388616	CD300LF_Q8TDQ1_OID21469_v1_Oncology.csv:KNEE:UKBPPP				FALSE	FALSE	TRUE
CD300LF	UKBPPP;deCODE;Fenland	CD300LF:SpineOA	0.0895953	0.026629	0.152025	SPINE	Inverse variance weighted (correlation inc)	0.994215	0.983181	1.00537	0.308261	CD300LF_Q8TDQ1_OID21469_v1_Oncology.csv	UKBPPP	0.846425	CD300LF_Q8TDQ1_OID21469_v1_Oncology.csv:SPINE:UKBPPP				FALSE	FALSE	TRUE
CD300LF	UKBPPP;deCODE;Fenland	CD300LF:THR	0.136395	0.0538314	0.204638	THR	Inverse variance weighted (correlation inc)	1.00427	0.989143	1.01963	0.582213	CD300LF_Q8TDQ1_OID21469_v1_Oncology.csv	UKBPPP	0.94084	CD300LF_Q8TDQ1_OID21469_v1_Oncology.csv:THR:UKBPPP				FALSE	FALSE	TRUE
CD300LF	UKBPPP;deCODE;Fenland	CD300LF:ThumbOA	0.0855241	0.430486	0.99602	THUMB	Inverse variance weighted (correlation inc)	0.989074	0.968341	1.01025	0.309409	CD300LF_Q8TDQ1_OID21469_v1_Oncology.csv	UKBPPP	0.832594	CD300LF_Q8TDQ1_OID21469_v1_Oncology.csv:THUMB:UKBPPP				FALSE	FALSE	TRUE
CD300LF	UKBPPP;deCODE;Fenland	CD300LF:TJR	0.0860317	0.0675798	0.260757	TJR	Inverse variance weighted (correlation inc)	1.00885	0.994439	1.02348	0.229946	CD300LF_Q8TDQ1_OID21469_v1_Oncology.csv	UKBPPP	0.673865	CD300LF_Q8TDQ1_OID21469_v1_Oncology.csv:TJR:UKBPPP				FALSE	FALSE	TRUE
CD300LF	UKBPPP;deCODE;Fenland	CD300LF:TKR	0.0392799	0.546553	0.955266	TKR	Inverse variance weighted (correlation inc)	1.01298	0.997273	1.02893	0.105769	CD300LF_Q8TDQ1_OID21469_v1_Oncology.csv	UKBPPP	0.537049	CD300LF_Q8TDQ1_OID21469_v1_Oncology.csv:TKR:UKBPPP				FALSE	FALSE	TRUE
CD300LG	UKBPPP	CD300LG:AllOA	0.0216849	0.000170136	0.00111754	ALLOA	Inverse variance weighted (correlation inc)	0.993896	0.968675	1.01977	0.640571	CD300LG_Q6UXG3_OID21130_v1_Neurology.csv	UKBPPP	0.901111	CD300LG_Q6UXG3_OID21130_v1_Neurology.csv:ALLOA:UKBPPP				FALSE	FALSE	FALSE
CD300LG	UKBPPP	CD300LG:FingerOA	0.2251	0.0823246	0.757919	FINGER							UKB		NA:FINGER:UKB					FALSE	FALSE
CD300LG	UKBPPP	CD300LG:HandOA	-0.0362589	0.158538	0.997994	HAND	Inverse variance weighted (correlation inc)	1.01846	0.975273	1.06355	0.408066	CD300LG_Q6UXG3_OID21130_v1_Neurology.csv	UKBPPP	0.891228	CD300LG_Q6UXG3_OID21130_v1_Neurology.csv:HAND:UKBPPP				FALSE	FALSE	FALSE
CD300LG	UKBPPP	CD300LG:HipOA	0.0383586	0.0179976	0.136226	HIP	Inverse variance weighted (correlation inc)	0.989218	0.949739	1.03034	0.601893	CD300LG_Q6UXG3_OID21130_v1_Neurology.csv	UKBPPP	0.908768	CD300LG_Q6UXG3_OID21130_v1_Neurology.csv:HIP:UKBPPP				FALSE	FALSE	FALSE
CD300LG	UKBPPP	CD300LG:KneeHipOA	0.0374743	5.63757e-05	0.000845057	KNEEHIP	Inverse variance weighted (correlation inc)	0.995794	0.966132	1.02637	0.784717	CD300LG_Q6UXG3_OID21130_v1_Neurology.csv	UKBPPP	0.949236	CD300LG_Q6UXG3_OID21130_v1_Neurology.csv:KNEEHIP:UKBPPP				FALSE	FALSE	FALSE
CD300LG	UKBPPP	CD300LG:KneeOA	0.0366684	0.000710642	0.0115272	KNEE	Inverse variance weighted (correlation inc)	1.01864	0.980242	1.05853	0.346229	CD300LG_Q6UXG3_OID21130_v1_Neurology.csv	UKBPPP	0.770839	CD300LG_Q6UXG3_OID21130_v1_Neurology.csv:KNEE:UKBPPP				FALSE	FALSE	FALSE
CD300LG	UKBPPP	CD300LG:SpineOA	0.0483371	0.040241	0.200724	SPINE	Inverse variance weighted (correlation inc)	0.977699	0.945188	1.01133	0.191148	CD300LG_Q6UXG3_OID21130_v1_Neurology.csv	UKBPPP	0.812148	CD300LG_Q6UXG3_OID21130_v1_Neurology.csv:SPINE:UKBPPP				FALSE	FALSE	FALSE
CD300LG	UKBPPP	CD300LG:THR	0.0427504	0.299972	0.549874	THR	Inverse variance weighted (correlation inc)	0.996418	0.940009	1.05621	0.903936	CD300LG_Q6UXG3_OID21130_v1_Neurology.csv	UKBPPP	0.988657	CD300LG_Q6UXG3_OID21130_v1_Neurology.csv:THR:UKBPPP				FALSE	FALSE	FALSE
CD300LG	UKBPPP	CD300LG:ThumbOA	0.0138464	0.826725	0.99602	THUMB	Inverse variance weighted (correlation inc)	1.02945	0.963728	1.09966	0.38847	CD300LG_Q6UXG3_OID21130_v1_Neurology.csv	UKBPPP	0.86919	CD300LG_Q6UXG3_OID21130_v1_Neurology.csv:THUMB:UKBPPP				FALSE	FALSE	FALSE
CD300LG	UKBPPP	CD300LG:TJR	0.0441582	0.107613	0.329771	TJR	Inverse variance weighted (correlation inc)	1.00249	0.958349	1.04866	0.913879	CD300LG_Q6UXG3_OID21130_v1_Neurology.csv	UKBPPP	0.971195	CD300LG_Q6UXG3_OID21130_v1_Neurology.csv:TJR:UKBPPP				FALSE	FALSE	FALSE
CD300LG	UKBPPP	CD300LG:TKR	0.0656778	0.0838031	0.597455	TKR	Inverse variance weighted (correlation inc)	1.0264	0.975868	1.07954	0.311734	CD300LG_Q6UXG3_OID21130_v1_Neurology.csv	UKBPPP	0.774442	CD300LG_Q6UXG3_OID21130_v1_Neurology.csv:TKR:UKBPPP				FALSE	FALSE	FALSE
CD302	UKBPPP	CD302:AllOA	0.0399517	5.18876e-18	3.22697e-16	ALLOA	Inverse variance weighted (correlation inc)	0.990126	0.971536	1.00907	0.3048	CD302_Q8IX05_OID21328_v1_Oncology.csv	UKBPPP	0.734162	CD302_Q8IX05_OID21328_v1_Oncology.csv:ALLOA:UKBPPP				FALSE	FALSE	TRUE
CD302	UKBPPP	CD302:FingerOA	0.23187	0.025487	0.573066	FINGER							UKB		NA:FINGER:UKB					FALSE	TRUE
CD302	UKBPPP	CD302:HandOA	0.0226643	0.271262	0.997994	HAND	Inverse variance weighted (correlation inc)	0.977457	0.921426	1.0369	0.449033	CD302_Q8IX05_OID21328_v1_Oncology.csv	UKBPPP	0.907937	CD302_Q8IX05_OID21328_v1_Oncology.csv:HAND:UKBPPP				FALSE	FALSE	TRUE
CD302	UKBPPP	CD302:HipOA	0.0410733	0.00156657	0.0251598	HIP	Inverse variance weighted (correlation inc)	0.999671	0.959387	1.04165	0.987503	CD302_Q8IX05_OID21328_v1_Oncology.csv	UKBPPP	0.998332	CD302_Q8IX05_OID21328_v1_Oncology.csv:HIP:UKBPPP				FALSE	FALSE	TRUE
CD302	UKBPPP	CD302:KneeHipOA	0.040503	5.51098e-08	2.01357e-06	KNEEHIP	Inverse variance weighted (correlation inc)	0.994035	0.968493	1.02025	0.652393	CD302_Q8IX05_OID21328_v1_Oncology.csv	UKBPPP	0.909981	CD302_Q8IX05_OID21328_v1_Oncology.csv:KNEEHIP:UKBPPP				FALSE	FALSE	TRUE
CD302	UKBPPP	CD302:KneeOA	0.0407962	2.57837e-06	0.000119628	KNEE	Inverse variance weighted (correlation inc)	0.982503	0.955906	1.00984	0.207445	CD302_Q8IX05_OID21328_v1_Oncology.csv	UKBPPP	0.656111	CD302_Q8IX05_OID21328_v1_Oncology.csv:KNEE:UKBPPP				FALSE	FALSE	TRUE
COMP	UKBPPP;deCODE;Fenland	COMP:KneeHipOA	0.0526938	3.05221e-10	1.68332e-08	KNEEHIP	Inverse variance weighted (correlation inc)	1.07555	0.973029	1.18887	0.154147	COMP_8043_153.csv	Fenland	0.604523	COMP_8043_153.csv:KNEEHIP:Fenland				FALSE	TRUE	TRUE
COMP	UKBPPP;deCODE;Fenland	COMP:KneeHipOA	0.0526938	3.05221e-10	1.68332e-08	KNEEHIP	Inverse variance weighted (correlation inc)	1.09636	1.03409	1.16238	0.00204398	8043_153_COMP_COMP.csv	deCODE	0.0696047	8043_153_COMP_COMP.csv:KNEEHIP:deCODE				FALSE	TRUE	TRUE
CD302	UKBPPP	CD302:ThumbOA	0.117111	0.020823	0.81385	THUMB	Inverse variance weighted (correlation inc)	0.956975	0.862018	1.06239	0.409465	CD302_Q8IX05_OID21328_v1_Oncology.csv	UKBPPP	0.879999	CD302_Q8IX05_OID21328_v1_Oncology.csv:THUMB:UKBPPP				FALSE	FALSE	TRUE
COMP	UKBPPP;deCODE;Fenland	COMP:KneeHipOA	0.0526938	3.05221e-10	1.68332e-08	KNEEHIP	Inverse variance weighted (correlation inc)	1.03403	0.975666	1.09588	0.258934	COMP_P49747_OID20405_v1_Cardiometabolic.csv	UKBPPP	0.693965	COMP_P49747_OID20405_v1_Cardiometabolic.csv:KNEEHIP:UKBPPP				FALSE	TRUE	TRUE
CD302	UKBPPP	CD302:TKR	0.0937881	0.00205493	0.0894392	TKR	Inverse variance weighted (correlation inc)	0.955768	0.910509	1.00328	0.0675783	CD302_Q8IX05_OID21328_v1_Oncology.csv	UKBPPP	0.455462	CD302_Q8IX05_OID21328_v1_Oncology.csv:TKR:UKBPPP				FALSE	FALSE	TRUE
CD320	deCODE;Fenland														NA:NA:NA
CD33	UKBPPP;deCODE;Fenland	CD33:AllOA	0.00966525	0.438235	0.581198	ALLOA	Inverse variance weighted (correlation inc)	1.00423	0.999578	1.00889	0.074832	CD33_P20138_OID21472_v1_Oncology.csv	UKBPPP	0.436061	CD33_P20138_OID21472_v1_Oncology.csv:ALLOA:UKBPPP				FALSE	FALSE	FALSE
CD33	UKBPPP;deCODE;Fenland	CD33:AllOA	0.00966525	0.438235	0.581198	ALLOA	Inverse variance weighted (correlation inc)	1.00789	1.00213	1.01368	0.00718082	Siglec_3_3166_92.csv	Fenland	0.118756	Siglec_3_3166_92.csv:ALLOA:Fenland				FALSE	FALSE	FALSE
CD33	UKBPPP;deCODE;Fenland	CD33:AllOA	0.00966525	0.438235	0.581198	ALLOA	Inverse variance weighted (correlation inc)	1.00395	0.998624	1.0093	0.146382	3166_92_CD33_Siglec_3.csv	deCODE	0.582167	3166_92_CD33_Siglec_3.csv:ALLOA:deCODE				FALSE	FALSE	FALSE
CD33	UKBPPP;deCODE;Fenland	CD33:FingerOA	0.174619	0.532962	0.883323	FINGER	Inverse variance weighted (correlation inc)	0.989256	0.964841	1.01429	0.39685	3166_92_CD33_Siglec_3.csv	deCODE	0.939347	3166_92_CD33_Siglec_3.csv:FINGER:deCODE				FALSE	FALSE	FALSE
CD33	UKBPPP;deCODE;Fenland	CD33:FingerOA	0.174619	0.532962	0.883323	FINGER	Inverse variance weighted (correlation inc)	0.987556	0.95992	1.01599	0.387214	Siglec_3_3166_92.csv	Fenland	0.94391	Siglec_3_3166_92.csv:FINGER:Fenland				FALSE	FALSE	FALSE
CD33	UKBPPP;deCODE;Fenland	CD33:HandOA	0.0368323	0.507575	0.997994	HAND	Inverse variance weighted (correlation inc)	1.0013	0.987055	1.01575	0.858789	CD33_P20138_OID21472_v1_Oncology.csv	UKBPPP	0.976414	CD33_P20138_OID21472_v1_Oncology.csv:HAND:UKBPPP				FALSE	FALSE	FALSE
CD33	UKBPPP;deCODE;Fenland	CD33:HandOA	0.0368323	0.507575	0.997994	HAND	Inverse variance weighted (correlation inc)	0.998903	0.983533	1.01451	0.889638	3166_92_CD33_Siglec_3.csv	deCODE	0.991431	3166_92_CD33_Siglec_3.csv:HAND:deCODE				FALSE	FALSE	FALSE
CD33	UKBPPP;deCODE;Fenland	CD33:HandOA	0.0368323	0.507575	0.997994	HAND	Inverse variance weighted (correlation inc)	0.999119	0.979515	1.01912	0.93056	Siglec_3_3166_92.csv	Fenland	0.985175	Siglec_3_3166_92.csv:HAND:Fenland				FALSE	FALSE	FALSE
CD33	UKBPPP;deCODE;Fenland	CD33:HipOA	-0.0492508	0.159971	0.450898	HIP	Inverse variance weighted (correlation inc)	1.01221	1.00407	1.02042	0.00323546	CD33_P20138_OID21472_v1_Oncology.csv	UKBPPP	0.10687	CD33_P20138_OID21472_v1_Oncology.csv:HIP:UKBPPP				FALSE	FALSE	FALSE
CD33	UKBPPP;deCODE;Fenland	CD33:HipOA	-0.0492508	0.159971	0.450898	HIP	Inverse variance weighted (correlation inc)	1.01607	1.00563	1.02662	0.00248281	Siglec_3_3166_92.csv	Fenland	0.0860706	Siglec_3_3166_92.csv:HIP:Fenland				FALSE	FALSE	FALSE
CD33	UKBPPP;deCODE;Fenland	CD33:HipOA	-0.0492508	0.159971	0.450898	HIP	Inverse variance weighted (correlation inc)	1.01336	1.00552	1.02126	0.000811514	3166_92_CD33_Siglec_3.csv	deCODE	0.0455403	3166_92_CD33_Siglec_3.csv:HIP:deCODE	Colocalised (PPH4< 0.8)	0.171019	0.930056	TRUE	FALSE	FALSE
CD33	UKBPPP;deCODE;Fenland	CD33:KneeHipOA	0.00487772	0.808398	0.884005	KNEEHIP	Inverse variance weighted (correlation inc)	1.00737	0.999922	1.01487	0.0524438	3166_92_CD33_Siglec_3.csv	deCODE	0.406546	3166_92_CD33_Siglec_3.csv:KNEEHIP:deCODE				FALSE	FALSE	FALSE
CD33	UKBPPP;deCODE;Fenland	CD33:KneeHipOA	0.00487772	0.808398	0.884005	KNEEHIP	Inverse variance weighted (correlation inc)	1.00952	1.00192	1.01719	0.0140304	CD33_P20138_OID21472_v1_Oncology.csv	UKBPPP	0.208736	CD33_P20138_OID21472_v1_Oncology.csv:KNEEHIP:UKBPPP				FALSE	FALSE	FALSE
CD33	UKBPPP;deCODE;Fenland	CD33:KneeHipOA	0.00487772	0.808398	0.884005	KNEEHIP	Inverse variance weighted (correlation inc)	1.00912	1.00069	1.01763	0.0339432	Siglec_3_3166_92.csv	Fenland	0.310291	Siglec_3_3166_92.csv:KNEEHIP:Fenland				FALSE	FALSE	FALSE
CD33	UKBPPP;deCODE;Fenland	CD33:KneeOA	0.0249531	0.286548	0.536893	KNEE	Inverse variance weighted (correlation inc)	1.00618	0.998012	1.01441	0.138483	3166_92_CD33_Siglec_3.csv	deCODE	0.541731	3166_92_CD33_Siglec_3.csv:KNEE:deCODE				FALSE	FALSE	FALSE
CD33	UKBPPP;deCODE;Fenland	CD33:KneeOA	0.0249531	0.286548	0.536893	KNEE	Inverse variance weighted (correlation inc)	1.00938	0.99945	1.01942	0.064169	Siglec_3_3166_92.csv	Fenland	0.411385	Siglec_3_3166_92.csv:KNEE:Fenland				FALSE	FALSE	FALSE
CD33	UKBPPP;deCODE;Fenland	CD33:KneeOA	0.0249531	0.286548	0.536893	KNEE	Inverse variance weighted (correlation inc)	1.00569	0.998269	1.01316	0.133311	CD33_P20138_OID21472_v1_Oncology.csv	UKBPPP	0.548156	CD33_P20138_OID21472_v1_Oncology.csv:KNEE:UKBPPP				FALSE	FALSE	FALSE
CD33	UKBPPP;deCODE;Fenland	CD33:SpineOA	0.0284718	0.576191	0.808262	SPINE	Inverse variance weighted (correlation inc)	1.0017	0.99055	1.01298	0.766018	3166_92_CD33_Siglec_3.csv	deCODE	0.97201	3166_92_CD33_Siglec_3.csv:SPINE:deCODE				FALSE	FALSE	FALSE
CD33	UKBPPP;deCODE;Fenland	CD33:SpineOA	0.0284718	0.576191	0.808262	SPINE	Inverse variance weighted (correlation inc)	1.00063	0.99169	1.00966	0.889971	CD33_P20138_OID21472_v1_Oncology.csv	UKBPPP	0.974871	CD33_P20138_OID21472_v1_Oncology.csv:SPINE:UKBPPP				FALSE	FALSE	FALSE
CD33	UKBPPP;deCODE;Fenland	CD33:THR	-0.142209	0.110689	0.304369	THR	Inverse variance weighted (correlation inc)	1.01744	1.00597	1.02905	0.00280395	3166_92_CD33_Siglec_3.csv	deCODE	0.0956347	3166_92_CD33_Siglec_3.csv:THR:deCODE				FALSE	FALSE	FALSE
CD33	UKBPPP;deCODE;Fenland	CD33:THR	-0.142209	0.110689	0.304369	THR	Inverse variance weighted (correlation inc)	1.02028	1.00587	1.0349	0.00567724	Siglec_3_3166_92.csv	Fenland	0.11972	Siglec_3_3166_92.csv:THR:Fenland				FALSE	FALSE	FALSE
CD33	UKBPPP;deCODE;Fenland	CD33:THR	-0.142209	0.110689	0.304369	THR	Inverse variance weighted (correlation inc)	1.0147	1.00349	1.02604	0.0100671	CD33_P20138_OID21472_v1_Oncology.csv	UKBPPP	0.179504	CD33_P20138_OID21472_v1_Oncology.csv:THR:UKBPPP				FALSE	FALSE	FALSE
CD33	UKBPPP;deCODE;Fenland	CD33:ThumbOA	0.117232	0.39121	0.99602	THUMB	Inverse variance weighted (correlation inc)	0.996681	0.974628	1.01923	0.770885	3166_92_CD33_Siglec_3.csv	deCODE	0.969575	3166_92_CD33_Siglec_3.csv:THUMB:deCODE				FALSE	FALSE	FALSE
CD33	UKBPPP;deCODE;Fenland	CD33:ThumbOA	0.117232	0.39121	0.99602	THUMB	Inverse variance weighted (correlation inc)	1.00038	0.974006	1.02747	0.977601	Siglec_3_3166_92.csv	Fenland	0.994693	Siglec_3_3166_92.csv:THUMB:Fenland				FALSE	FALSE	FALSE
CD33	UKBPPP;deCODE;Fenland	CD33:ThumbOA	0.117232	0.39121	0.99602	THUMB	Inverse variance weighted (correlation inc)	1.00707	0.986627	1.02794	0.500631	CD33_P20138_OID21472_v1_Oncology.csv	UKBPPP	0.915142	CD33_P20138_OID21472_v1_Oncology.csv:THUMB:UKBPPP				FALSE	FALSE	FALSE
CD33	UKBPPP;deCODE;Fenland	CD33:TJR	-0.0145949	0.805665	0.910476	TJR	Inverse variance weighted (correlation inc)	1.01285	1.00235	1.02346	0.016309	3166_92_CD33_Siglec_3.csv	deCODE	0.224339	3166_92_CD33_Siglec_3.csv:TJR:deCODE				FALSE	FALSE	FALSE
CD33	UKBPPP;deCODE;Fenland	CD33:TJR	-0.0145949	0.805665	0.910476	TJR	Inverse variance weighted (correlation inc)	1.01265	1.00161	1.02381	0.024534	CD33_P20138_OID21472_v1_Oncology.csv	UKBPPP	0.291714	CD33_P20138_OID21472_v1_Oncology.csv:TJR:UKBPPP				FALSE	FALSE	FALSE
CD33	UKBPPP;deCODE;Fenland	CD33:TJR	-0.0145949	0.805665	0.910476	TJR	Inverse variance weighted (correlation inc)	1.01599	1.00357	1.02856	0.0114469	Siglec_3_3166_92.csv	Fenland	0.189937	Siglec_3_3166_92.csv:TJR:Fenland				FALSE	FALSE	FALSE
CD33	UKBPPP;deCODE;Fenland	CD33:TKR	0.0722824	0.378682	0.912631	TKR	Inverse variance weighted (correlation inc)	1.00324	0.991248	1.01539	0.597663	3166_92_CD33_Siglec_3.csv	deCODE	0.885065	3166_92_CD33_Siglec_3.csv:TKR:deCODE				FALSE	FALSE	FALSE
CD33	UKBPPP;deCODE;Fenland	CD33:TKR	0.0722824	0.378682	0.912631	TKR	Inverse variance weighted (correlation inc)	1.01065	0.995095	1.02645	0.180653	Siglec_3_3166_92.csv	Fenland	0.642741	Siglec_3_3166_92.csv:TKR:Fenland				FALSE	FALSE	FALSE
CD33	UKBPPP;deCODE;Fenland	CD33:TKR	0.0722824	0.378682	0.912631	TKR	Inverse variance weighted (correlation inc)	1.00026	0.988995	1.01166	0.963794	CD33_P20138_OID21472_v1_Oncology.csv	UKBPPP	0.99549	CD33_P20138_OID21472_v1_Oncology.csv:TKR:UKBPPP				FALSE	FALSE	FALSE
CD34	UKBPPP	CD34:AllOA	0.00666669	0.0745689	0.147873	ALLOA	Inverse variance weighted (correlation inc)	0.972334	0.902962	1.04704	0.457542	CD34_P28906_OID21025_v1_Neurology.csv	UKBPPP	0.836977	CD34_P28906_OID21025_v1_Neurology.csv:ALLOA:UKBPPP				FALSE	FALSE	FALSE
CD34	UKBPPP	CD34:FingerOA	-0.0193664	0.817624	0.951347	FINGER							UKB		NA:FINGER:UKB					FALSE	FALSE
CD34	UKBPPP	CD34:HandOA	0.0195835	0.240031	0.997994	HAND	Inverse variance weighted (correlation inc)	1.16291	0.931817	1.45132	0.1818	CD34_P28906_OID21025_v1_Neurology.csv	UKBPPP	0.768305	CD34_P28906_OID21025_v1_Neurology.csv:HAND:UKBPPP				FALSE	FALSE	FALSE
CD34	UKBPPP	CD34:HipOA	-0.00688615	0.512348	0.739917	HIP	Inverse variance weighted (correlation inc)	0.995493	0.866606	1.14355	0.949084	CD34_P28906_OID21025_v1_Neurology.csv	UKBPPP	0.992167	CD34_P28906_OID21025_v1_Neurology.csv:HIP:UKBPPP				FALSE	FALSE	FALSE
CD34	UKBPPP	CD34:KneeHipOA	-0.00162176	0.788026	0.872674	KNEEHIP	Inverse variance weighted (correlation inc)	0.925781	0.835971	1.02524	0.138544	CD34_P28906_OID21025_v1_Neurology.csv	UKBPPP	0.560393	CD34_P28906_OID21025_v1_Neurology.csv:KNEEHIP:UKBPPP				FALSE	FALSE	FALSE
CD34	UKBPPP	CD34:KneeOA	0.00244602	0.727554	0.873191	KNEE	Inverse variance weighted (correlation inc)	0.912211	0.816154	1.01957	0.105543	CD34_P28906_OID21025_v1_Neurology.csv	UKBPPP	0.499008	CD34_P28906_OID21025_v1_Neurology.csv:KNEE:UKBPPP				FALSE	FALSE	FALSE
CD34	UKBPPP	CD34:SpineOA	-0.011661	0.445198	0.744459	SPINE	Inverse variance weighted (correlation inc)	1.06727	0.901132	1.26405	0.450761	CD34_P28906_OID21025_v1_Neurology.csv	UKBPPP	0.901961	CD34_P28906_OID21025_v1_Neurology.csv:SPINE:UKBPPP				FALSE	FALSE	FALSE
CD34	UKBPPP	CD34:THR	0.00226852	0.932377	0.968429	THR	Inverse variance weighted (correlation inc)	1.02533	0.857313	1.22626	0.784155	CD34_P28906_OID21025_v1_Neurology.csv	UKBPPP	0.964554	CD34_P28906_OID21025_v1_Neurology.csv:THR:UKBPPP				FALSE	FALSE	FALSE
CD34	UKBPPP	CD34:ThumbOA	0.0397543	0.332225	0.99602	THUMB	Inverse variance weighted (correlation inc)	1.58348	1.11403	2.25074	0.0104094	CD34_P28906_OID21025_v1_Neurology.csv	UKBPPP	0.445438	CD34_P28906_OID21025_v1_Neurology.csv:THUMB:UKBPPP				FALSE	FALSE	FALSE
CD34	UKBPPP	CD34:TJR	0.0110051	0.536145	0.742023	TJR	Inverse variance weighted (correlation inc)	0.903635	0.77198	1.05774	0.207213	CD34_P28906_OID21025_v1_Neurology.csv	UKBPPP	0.65669	CD34_P28906_OID21025_v1_Neurology.csv:TJR:UKBPPP				FALSE	FALSE	FALSE
CD34	UKBPPP	CD34:TKR	0.0375906	0.12682	0.682679	TKR	Inverse variance weighted (correlation inc)	0.947972	0.782555	1.14836	0.58499	CD34_P28906_OID21025_v1_Neurology.csv	UKBPPP	0.914808	CD34_P28906_OID21025_v1_Neurology.csv:TKR:UKBPPP				FALSE	FALSE	FALSE
CD36	UKBPPP;deCODE;Fenland	CD36:AllOA	0.0183217	0.0046624	0.017472	ALLOA	Inverse variance weighted (correlation inc)	0.998283	0.979238	1.0177	0.861157	CD36_P16671_OID30485_v1_Inflammation_II.csv	UKBPPP	0.970463	CD36_P16671_OID30485_v1_Inflammation_II.csv:ALLOA:UKBPPP				FALSE	FALSE	FALSE
CD36	UKBPPP;deCODE;Fenland	CD36:AllOA	0.0183217	0.0046624	0.017472	ALLOA	Inverse variance weighted (correlation inc)	0.994588	0.972153	1.01754	0.641091	CD36_ANTIGEN_2973_15.csv	Fenland	0.930752	CD36_ANTIGEN_2973_15.csv:ALLOA:Fenland				FALSE	FALSE	FALSE
CD36	UKBPPP;deCODE;Fenland	CD36:AllOA	0.0183217	0.0046624	0.017472	ALLOA	Inverse variance weighted (correlation inc)	0.99458	0.970478	1.01928	0.664141	2973_15_CD36_CD36_ANTIGEN.csv	deCODE	0.931656	2973_15_CD36_CD36_ANTIGEN.csv:ALLOA:deCODE				FALSE	FALSE	FALSE
CD36	UKBPPP;deCODE;Fenland	CD36:FingerOA	-0.052087	0.720308	0.925457	FINGER	Inverse variance weighted (correlation inc)	0.986727	0.822889	1.18319	0.885313	2973_15_CD36_CD36_ANTIGEN.csv	deCODE	0.991097	2973_15_CD36_CD36_ANTIGEN.csv:FINGER:deCODE				FALSE	FALSE	FALSE
CD36	UKBPPP;deCODE;Fenland	CD36:FingerOA	-0.052087	0.720308	0.925457	FINGER	Inverse variance weighted (correlation inc)	1.0175	0.923147	1.12149	0.726819	CD36_ANTIGEN_2973_15.csv	Fenland	0.985249	CD36_ANTIGEN_2973_15.csv:FINGER:Fenland				FALSE	FALSE	FALSE
CD36	UKBPPP;deCODE;Fenland	CD36:HandOA	-0.00430854	0.881378	0.997994	HAND	Inverse variance weighted (correlation inc)	0.975744	0.887556	1.0727	0.611421	2973_15_CD36_CD36_ANTIGEN.csv	deCODE	0.956372	2973_15_CD36_CD36_ANTIGEN.csv:HAND:deCODE				FALSE	FALSE	FALSE
CD36	UKBPPP;deCODE;Fenland	CD36:HandOA	-0.00430854	0.881378	0.997994	HAND	Inverse variance weighted (correlation inc)	1.00467	0.950759	1.06164	0.868461	CD36_P16671_OID30485_v1_Inflammation_II.csv	UKBPPP	0.979521	CD36_P16671_OID30485_v1_Inflammation_II.csv:HAND:UKBPPP				FALSE	FALSE	FALSE
CD36	UKBPPP;deCODE;Fenland	CD36:HandOA	-0.00430854	0.881378	0.997994	HAND	Inverse variance weighted (correlation inc)	0.987025	0.931024	1.0464	0.661232	CD36_ANTIGEN_2973_15.csv	Fenland	0.949156	CD36_ANTIGEN_2973_15.csv:HAND:Fenland				FALSE	FALSE	FALSE
CD36	UKBPPP;deCODE;Fenland	CD36:HipOA	0.0231167	0.20418	0.496521	HIP	Inverse variance weighted (correlation inc)	1.0225	0.98023	1.06659	0.301616	CD36_ANTIGEN_2973_15.csv	Fenland	0.782817	CD36_ANTIGEN_2973_15.csv:HIP:Fenland				FALSE	FALSE	FALSE
CD36	UKBPPP;deCODE;Fenland	CD36:HipOA	0.0231167	0.20418	0.496521	HIP	Inverse variance weighted (correlation inc)	1.03044	0.970934	1.09359	0.323132	2973_15_CD36_CD36_ANTIGEN.csv	deCODE	0.774623	2973_15_CD36_CD36_ANTIGEN.csv:HIP:deCODE				FALSE	FALSE	FALSE
CD36	UKBPPP;deCODE;Fenland	CD36:HipOA	0.0231167	0.20418	0.496521	HIP	Inverse variance weighted (correlation inc)	1.01845	0.981477	1.05683	0.332483	CD36_P16671_OID30485_v1_Inflammation_II.csv	UKBPPP	0.788191	CD36_P16671_OID30485_v1_Inflammation_II.csv:HIP:UKBPPP				FALSE	FALSE	FALSE
CD36	UKBPPP;deCODE;Fenland	CD36:KneeHipOA	0.00715652	0.49336	0.663641	KNEEHIP	Inverse variance weighted (correlation inc)	0.997239	0.968049	1.02731	0.855262	CD36_P16671_OID30485_v1_Inflammation_II.csv	UKBPPP	0.971031	CD36_P16671_OID30485_v1_Inflammation_II.csv:KNEEHIP:UKBPPP				FALSE	FALSE	FALSE
CD36	UKBPPP;deCODE;Fenland	CD36:KneeHipOA	0.00715652	0.49336	0.663641	KNEEHIP	Inverse variance weighted (correlation inc)	0.994651	0.965062	1.02515	0.727803	CD36_ANTIGEN_2973_15.csv	Fenland	0.960761	CD36_ANTIGEN_2973_15.csv:KNEEHIP:Fenland				FALSE	FALSE	FALSE
CD36	UKBPPP;deCODE;Fenland	CD36:KneeHipOA	0.00715652	0.49336	0.663641	KNEEHIP	Inverse variance weighted (correlation inc)	0.991064	0.953187	1.03045	0.651634	2973_15_CD36_CD36_ANTIGEN.csv	deCODE	0.923554	2973_15_CD36_CD36_ANTIGEN.csv:KNEEHIP:deCODE				FALSE	FALSE	FALSE
CD36	UKBPPP;deCODE;Fenland	CD36:KneeOA	-0.0030571	0.801527	0.90563	KNEE	Inverse variance weighted (correlation inc)	0.988523	0.96325	1.01446	0.38232	CD36_ANTIGEN_2973_15.csv	Fenland	0.806644	CD36_ANTIGEN_2973_15.csv:KNEE:Fenland				FALSE	FALSE	FALSE
CD36	UKBPPP;deCODE;Fenland	CD36:KneeOA	-0.0030571	0.801527	0.90563	KNEE	Inverse variance weighted (correlation inc)	1.00324	0.97108	1.03646	0.845786	CD36_P16671_OID30485_v1_Inflammation_II.csv	UKBPPP	0.967158	CD36_P16671_OID30485_v1_Inflammation_II.csv:KNEE:UKBPPP				FALSE	FALSE	FALSE
CD36	UKBPPP;deCODE;Fenland	CD36:KneeOA	-0.0030571	0.801527	0.90563	KNEE	Inverse variance weighted (correlation inc)	0.990142	0.954565	1.02705	0.595679	2973_15_CD36_CD36_ANTIGEN.csv	deCODE	0.897334	2973_15_CD36_CD36_ANTIGEN.csv:KNEE:deCODE				FALSE	FALSE	FALSE
CD36	UKBPPP;deCODE;Fenland	CD36:SpineOA	-0.0020026	0.939667	0.977246	SPINE	Inverse variance weighted (correlation inc)	1.01044	0.969587	1.05301	0.621932	CD36_P16671_OID30485_v1_Inflammation_II.csv	UKBPPP	0.946718	CD36_P16671_OID30485_v1_Inflammation_II.csv:SPINE:UKBPPP				FALSE	FALSE	FALSE
CD36	UKBPPP;deCODE;Fenland	CD36:SpineOA	-0.0020026	0.939667	0.977246	SPINE	Inverse variance weighted (correlation inc)	0.976773	0.918705	1.03851	0.452325	2973_15_CD36_CD36_ANTIGEN.csv	deCODE	0.936628	2973_15_CD36_CD36_ANTIGEN.csv:SPINE:deCODE				FALSE	FALSE	FALSE
CD36	UKBPPP;deCODE;Fenland	CD36:THR	0.0898561	0.0523344	0.202485	THR	Inverse variance weighted (correlation inc)	1.02614	0.981152	1.07319	0.259265	CD36_ANTIGEN_2973_15.csv	Fenland	0.754144	CD36_ANTIGEN_2973_15.csv:THR:Fenland				FALSE	FALSE	FALSE
CD36	UKBPPP;deCODE;Fenland	CD36:THR	0.0898561	0.0523344	0.202485	THR	Inverse variance weighted (correlation inc)	1.01774	0.975643	1.06165	0.414613	CD36_P16671_OID30485_v1_Inflammation_II.csv	UKBPPP	0.861024	CD36_P16671_OID30485_v1_Inflammation_II.csv:THR:UKBPPP				FALSE	FALSE	FALSE
CD36	UKBPPP;deCODE;Fenland	CD36:THR	0.0898561	0.0523344	0.202485	THR	Inverse variance weighted (correlation inc)	1.04015	0.967577	1.11816	0.286083	2973_15_CD36_CD36_ANTIGEN.csv	deCODE	0.767178	2973_15_CD36_CD36_ANTIGEN.csv:THR:deCODE				FALSE	FALSE	FALSE
CD36	UKBPPP;deCODE;Fenland	CD36:ThumbOA	0.0452445	0.52408	0.99602	THUMB	Inverse variance weighted (correlation inc)	1.00635	0.928755	1.09042	0.877196	CD36_P16671_OID30485_v1_Inflammation_II.csv	UKBPPP	0.977624	CD36_P16671_OID30485_v1_Inflammation_II.csv:THUMB:UKBPPP				FALSE	FALSE	FALSE
CD36	UKBPPP;deCODE;Fenland	CD36:ThumbOA	0.0452445	0.52408	0.99602	THUMB	Inverse variance weighted (correlation inc)	0.997445	0.890076	1.11777	0.964881	2973_15_CD36_CD36_ANTIGEN.csv	deCODE	0.991419	2973_15_CD36_CD36_ANTIGEN.csv:THUMB:deCODE				FALSE	FALSE	FALSE
CD36	UKBPPP;deCODE;Fenland	CD36:ThumbOA	0.0452445	0.52408	0.99602	THUMB	Inverse variance weighted (correlation inc)	0.990714	0.879681	1.11576	0.877748	CD36_ANTIGEN_2973_15.csv	Fenland	0.986938	CD36_ANTIGEN_2973_15.csv:THUMB:Fenland				FALSE	FALSE	FALSE
CD36	UKBPPP;deCODE;Fenland	CD36:TJR	0.0576117	0.0615291	0.250487	TJR	Inverse variance weighted (correlation inc)	1.01358	0.948828	1.08276	0.68875	2973_15_CD36_CD36_ANTIGEN.csv	deCODE	0.927628	2973_15_CD36_CD36_ANTIGEN.csv:TJR:deCODE				FALSE	FALSE	FALSE
CD36	UKBPPP;deCODE;Fenland	CD36:TJR	0.0576117	0.0615291	0.250487	TJR	Inverse variance weighted (correlation inc)	1.01106	0.973698	1.04985	0.566988	CD36_P16671_OID30485_v1_Inflammation_II.csv	UKBPPP	0.870848	CD36_P16671_OID30485_v1_Inflammation_II.csv:TJR:UKBPPP				FALSE	FALSE	FALSE
CD36	UKBPPP;deCODE;Fenland	CD36:TJR	0.0576117	0.0615291	0.250487	TJR	Inverse variance weighted (correlation inc)	1.01593	0.978367	1.05494	0.410942	CD36_ANTIGEN_2973_15.csv	Fenland	0.807146	CD36_ANTIGEN_2973_15.csv:TJR:Fenland				FALSE	FALSE	FALSE
CD36	UKBPPP;deCODE;Fenland	CD36:TKR	0.0108107	0.799901	0.984297	TKR	Inverse variance weighted (correlation inc)	1.01986	0.972192	1.06986	0.420733	CD36_P16671_OID30485_v1_Inflammation_II.csv	UKBPPP	0.84107	CD36_P16671_OID30485_v1_Inflammation_II.csv:TKR:UKBPPP				FALSE	FALSE	FALSE
CD36	UKBPPP;deCODE;Fenland	CD36:TKR	0.0108107	0.799901	0.984297	TKR	Inverse variance weighted (correlation inc)	0.997077	0.95186	1.04444	0.901598	CD36_ANTIGEN_2973_15.csv	Fenland	0.990114	CD36_ANTIGEN_2973_15.csv:TKR:Fenland				FALSE	FALSE	FALSE
CD36	UKBPPP;deCODE;Fenland	CD36:TKR	0.0108107	0.799901	0.984297	TKR	Inverse variance weighted (correlation inc)	0.978076	0.913479	1.04724	0.52485	2973_15_CD36_CD36_ANTIGEN.csv	deCODE	0.863428	2973_15_CD36_CD36_ANTIGEN.csv:TKR:deCODE				FALSE	FALSE	FALSE
CD37	deCODE;Fenland														NA:NA:NA
CD38	UKBPPP;deCODE;Fenland	CD38:AllOA	-0.00736662	0.12948	0.224219	ALLOA	Inverse variance weighted (correlation inc)	0.994993	0.979863	1.01036	0.520829	CD38_P28907_OID21316_v1_Oncology.csv	UKBPPP	0.868696	CD38_P28907_OID21316_v1_Oncology.csv:ALLOA:UKBPPP				FALSE	FALSE	FALSE
CD38	UKBPPP;deCODE;Fenland	CD38:FingerOA	-0.0748347	0.492905	0.874144	FINGER							UKB		NA:FINGER:UKB					FALSE	FALSE
CD38	UKBPPP;deCODE;Fenland	CD38:HandOA	0.0163698	0.449811	0.997994	HAND	Inverse variance weighted (correlation inc)	0.982339	0.943756	1.0225	0.383393	CD38_P28907_OID21316_v1_Oncology.csv	UKBPPP	0.873715	CD38_P28907_OID21316_v1_Oncology.csv:HAND:UKBPPP				FALSE	FALSE	FALSE
CD38	UKBPPP;deCODE;Fenland	CD38:HipOA	-0.0321135	0.0187101	0.136226	HIP	Inverse variance weighted (correlation inc)	0.989037	0.964494	1.0142	0.389845	CD38_P28907_OID21316_v1_Oncology.csv	UKBPPP	0.828956	CD38_P28907_OID21316_v1_Oncology.csv:HIP:UKBPPP				FALSE	FALSE	FALSE
CD38	UKBPPP;deCODE;Fenland	CD38:KneeHipOA	-0.0151642	0.0530344	0.149345	KNEEHIP	Inverse variance weighted (correlation inc)	0.990106	0.972014	1.00854	0.290637	CD38_P28907_OID21316_v1_Oncology.csv	UKBPPP	0.716441	CD38_P28907_OID21316_v1_Oncology.csv:KNEEHIP:UKBPPP				FALSE	FALSE	FALSE
CD38	UKBPPP;deCODE;Fenland	CD38:KneeOA	-0.00930373	0.307877	0.557413	KNEE	Inverse variance weighted (correlation inc)	0.990931	0.971172	1.01109	0.375281	CD38_P28907_OID21316_v1_Oncology.csv	UKBPPP	0.790052	CD38_P28907_OID21316_v1_Oncology.csv:KNEE:UKBPPP				FALSE	FALSE	FALSE
CD38	UKBPPP;deCODE;Fenland	CD38:SpineOA	-0.00169241	0.932053	0.971955	SPINE	Inverse variance weighted (correlation inc)	0.997039	0.964764	1.03039	0.859814	CD38_P28907_OID21316_v1_Oncology.csv	UKBPPP	0.972532	CD38_P28907_OID21316_v1_Oncology.csv:SPINE:UKBPPP				FALSE	FALSE	FALSE
CD38	UKBPPP;deCODE;Fenland	CD38:THR	-0.0341723	0.325308	0.576288	THR	Inverse variance weighted (correlation inc)	0.974915	0.942898	1.00802	0.135911	CD38_P28907_OID21316_v1_Oncology.csv	UKBPPP	0.61609	CD38_P28907_OID21316_v1_Oncology.csv:THR:UKBPPP				FALSE	FALSE	FALSE
CD38	UKBPPP;deCODE;Fenland	CD38:ThumbOA	0.0531098	0.318856	0.99602	THUMB	Inverse variance weighted (correlation inc)	0.941149	0.862837	1.02657	0.17119	CD38_P28907_OID21316_v1_Oncology.csv	UKBPPP	0.777929	CD38_P28907_OID21316_v1_Oncology.csv:THUMB:UKBPPP				FALSE	FALSE	FALSE
CD38	UKBPPP;deCODE;Fenland	CD38:TJR	-0.0232371	0.314805	0.569064	TJR	Inverse variance weighted (correlation inc)	0.962761	0.936171	0.990107	0.00791157	CD38_P28907_OID21316_v1_Oncology.csv	UKBPPP	0.193739	CD38_P28907_OID21316_v1_Oncology.csv:TJR:UKBPPP				FALSE	FALSE	FALSE
CD38	UKBPPP;deCODE;Fenland	CD38:TKR	-0.0229044	0.474088	0.940601	TKR	Inverse variance weighted (correlation inc)	0.958326	0.925902	0.991885	0.0153519	CD38_P28907_OID21316_v1_Oncology.csv	UKBPPP	0.243675	CD38_P28907_OID21316_v1_Oncology.csv:TKR:UKBPPP				FALSE	FALSE	FALSE
CD3D	UKBPPP	CD3D:AllOA	-0.00152274	0.753153	0.841861	ALLOA							UKB		NA:ALLOA:UKB					FALSE	FALSE
CD3D	UKBPPP	CD3D:FingerOA	0.00778023	0.942973	0.988633	FINGER							UKB		NA:FINGER:UKB					FALSE	FALSE
CD3D	UKBPPP	CD3D:HandOA	-0.00974431	0.651696	0.997994	HAND							UKB		NA:HAND:UKB					FALSE	FALSE
CD3D	UKBPPP	CD3D:HipOA	0.019167	0.159084	0.450583	HIP							UKB		NA:HIP:UKB					FALSE	FALSE
CD3D	UKBPPP	CD3D:KneeHipOA	0.00416865	0.593572	0.741457	KNEEHIP							UKB		NA:KNEEHIP:UKB					FALSE	FALSE
CD3D	UKBPPP	CD3D:KneeOA	-0.000933629	0.918217	0.964062	KNEE							UKB		NA:KNEE:UKB					FALSE	FALSE
CD3D	UKBPPP	CD3D:SpineOA	-0.0134077	0.497898	0.767997	SPINE							UKB		NA:SPINE:UKB					FALSE	FALSE
CD3D	UKBPPP	CD3D:THR	-0.0320349	0.354829	0.60724	THR							UKB		NA:THR:UKB					FALSE	FALSE
CD3D	UKBPPP	CD3D:ThumbOA	0.0702921	0.18555	0.99602	THUMB							UKB		NA:THUMB:UKB					FALSE	FALSE
CD3D	UKBPPP	CD3D:TJR	-0.00165257	0.942815	0.976558	TJR							UKB		NA:TJR:UKB					FALSE	FALSE
CD3D	UKBPPP	CD3D:TKR	0.0219006	0.492188	0.940601	TKR							UKB		NA:TKR:UKB					FALSE	FALSE
CD3E	UKBPPP;deCODE;Fenland	CD3E:AllOA	-0.00168057	0.739329	0.831764	ALLOA							UKB		NA:ALLOA:UKB					FALSE	FALSE
CD3E	UKBPPP;deCODE;Fenland	CD3E:FingerOA	-0.0229746	0.839513	0.959375	FINGER							UKB		NA:FINGER:UKB					FALSE	FALSE
CD3E	UKBPPP;deCODE;Fenland	CD3E:HandOA	0.00550129	0.806978	0.997994	HAND							UKB		NA:HAND:UKB					FALSE	FALSE
CD3E	UKBPPP;deCODE;Fenland	CD3E:HipOA	0.000579593	0.967437	0.989093	HIP							UKB		NA:HIP:UKB					FALSE	FALSE
CD3E	UKBPPP;deCODE;Fenland	CD3E:KneeHipOA	0.00545346	0.503297	0.671753	KNEEHIP							UKB		NA:KNEEHIP:UKB					FALSE	FALSE
CD3E	UKBPPP;deCODE;Fenland	CD3E:KneeOA	0.00759883	0.423021	0.659544	KNEE							UKB		NA:KNEE:UKB					FALSE	FALSE
CD3E	UKBPPP;deCODE;Fenland	CD3E:SpineOA	0.0182816	0.375597	0.708761	SPINE							UKB		NA:SPINE:UKB					FALSE	FALSE
CD3E	UKBPPP;deCODE;Fenland	CD3E:THR	0.0211567	0.557984	0.769102	THR							UKB		NA:THR:UKB					FALSE	FALSE
CD3E	UKBPPP;deCODE;Fenland	CD3E:ThumbOA	-0.0115434	0.834896	0.99602	THUMB							UKB		NA:THUMB:UKB					FALSE	FALSE
CD3E	UKBPPP;deCODE;Fenland	CD3E:TJR	0.00158991	0.947248	0.978722	TJR							UKB		NA:TJR:UKB					FALSE	FALSE
CD3E	UKBPPP;deCODE;Fenland	CD3E:TKR	0.00348591	0.916527	0.989793	TKR							UKB		NA:TKR:UKB					FALSE	FALSE
CD3G	UKBPPP;deCODE;Fenland	CD3G:AllOA	0.0037692	0.766393	0.853072	ALLOA							UKB		NA:ALLOA:UKB					FALSE	FALSE
CD3G	UKBPPP;deCODE;Fenland	CD3G:FingerOA	-0.116908	0.68162	0.916878	FINGER							UKB		NA:FINGER:UKB					FALSE	FALSE
CD3G	UKBPPP;deCODE;Fenland	CD3G:HandOA	0.0102593	0.856059	0.997994	HAND							UKB		NA:HAND:UKB					FALSE	FALSE
CD3G	UKBPPP;deCODE;Fenland	CD3G:HipOA	0.00746703	0.834155	0.931335	HIP							UKB		NA:HIP:UKB					FALSE	FALSE
CD3G	UKBPPP;deCODE;Fenland	CD3G:KneeHipOA	-0.00350175	0.864151	0.918848	KNEEHIP							UKB		NA:KNEEHIP:UKB					FALSE	FALSE
CD3G	UKBPPP;deCODE;Fenland	CD3G:KneeOA	-0.00190856	0.93615	0.973794	KNEE							UKB		NA:KNEE:UKB					FALSE	FALSE
CD3G	UKBPPP;deCODE;Fenland	CD3G:SpineOA	0.0406558	0.432787	0.741076	SPINE							UKB		NA:SPINE:UKB					FALSE	FALSE
CD3G	UKBPPP;deCODE;Fenland	CD3G:THR	0.0938972	0.300626	0.549874	THR							UKB		NA:THR:UKB					FALSE	FALSE
CD3G	UKBPPP;deCODE;Fenland	CD3G:ThumbOA	0.0578198	0.677692	0.99602	THUMB							UKB		NA:THUMB:UKB					FALSE	FALSE
CD3G	UKBPPP;deCODE;Fenland	CD3G:TJR	0.0188638	0.754649	0.881527	TJR							UKB		NA:TJR:UKB					FALSE	FALSE
CD3G	UKBPPP;deCODE;Fenland	CD3G:TKR	0.0105922	0.899112	0.989793	TKR							UKB		NA:TKR:UKB					FALSE	FALSE
CD4	UKBPPP;deCODE;Fenland	CD4:AllOA	0.0280884	1.20603e-09	2.44808e-08	ALLOA	Wald ratio	0.867899	0.774508	0.97255	0.01472	3143_3_CD4_sCD4.csv	deCODE	0.198877	3143_3_CD4_sCD4.csv:ALLOA:deCODE				FALSE	FALSE	TRUE
CD4	UKBPPP;deCODE;Fenland	CD4:AllOA	0.0280884	1.20603e-09	2.44808e-08	ALLOA	Inverse variance weighted (correlation inc)	0.979945	0.961681	0.998557	0.0348168	CD4_P01730_OID20584_v1_Inflammation.csv	UKBPPP	0.309102	CD4_P01730_OID20584_v1_Inflammation.csv:ALLOA:UKBPPP				FALSE	FALSE	TRUE
CD4	UKBPPP;deCODE;Fenland	CD4:AllOA	0.0280884	1.20603e-09	2.44808e-08	ALLOA	Wald ratio	0.880639	0.809616	0.957892	0.003049	sCD4_3143_3.csv	Fenland	0.0687678	sCD4_3143_3.csv:ALLOA:Fenland				FALSE	FALSE	TRUE
CD4	UKBPPP;deCODE;Fenland	CD4:FingerOA	-0.00323774	0.975117	0.993294	FINGER	Wald ratio	1.3452	0.727104	2.48872	0.3448	3143_3_CD4_sCD4.csv	deCODE	0.939347	3143_3_CD4_sCD4.csv:FINGER:deCODE				FALSE	FALSE	TRUE
CD4	UKBPPP;deCODE;Fenland	CD4:FingerOA	-0.00323774	0.975117	0.993294	FINGER	Wald ratio	1.13701	0.746461	1.7319	0.5498	sCD4_3143_3.csv	Fenland	0.96272	sCD4_3143_3.csv:FINGER:Fenland				FALSE	FALSE	TRUE
CD4	UKBPPP;deCODE;Fenland	CD4:HandOA	-0.00198785	0.923132	0.997994	HAND	Inverse variance weighted (correlation inc)	1.0097	0.959716	1.06228	0.709451	CD4_P01730_OID20584_v1_Inflammation.csv	UKBPPP	0.959281	CD4_P01730_OID20584_v1_Inflammation.csv:HAND:UKBPPP				FALSE	FALSE	TRUE
CD4	UKBPPP;deCODE;Fenland	CD4:HandOA	-0.00198785	0.923132	0.997994	HAND	Wald ratio	0.997409	0.740177	1.34404	0.9864	sCD4_3143_3.csv	Fenland	0.996467	sCD4_3143_3.csv:HAND:Fenland				FALSE	FALSE	TRUE
CD4	UKBPPP;deCODE;Fenland	CD4:HandOA	-0.00198785	0.923132	0.997994	HAND	Wald ratio	1.12779	0.80086	1.58819	0.4911	3143_3_CD4_sCD4.csv	deCODE	0.956372	3143_3_CD4_sCD4.csv:HAND:deCODE				FALSE	FALSE	TRUE
CD4	UKBPPP;deCODE;Fenland	CD4:HipOA	0.0425301	0.00105999	0.0193646	HIP	Inverse variance weighted (correlation inc)	0.981046	0.951983	1.011	0.212324	CD4_P01730_OID20584_v1_Inflammation.csv	UKBPPP	0.694357	CD4_P01730_OID20584_v1_Inflammation.csv:HIP:UKBPPP				FALSE	FALSE	TRUE
CD4	UKBPPP;deCODE;Fenland	CD4:HipOA	0.0425301	0.00105999	0.0193646	HIP	Wald ratio	0.853718	0.689091	1.05767	0.1479	3143_3_CD4_sCD4.csv	deCODE	0.642809	3143_3_CD4_sCD4.csv:HIP:deCODE				FALSE	FALSE	TRUE
CD4	UKBPPP;deCODE;Fenland	CD4:HipOA	0.0425301	0.00105999	0.0193646	HIP	Wald ratio	0.90144	0.77886	1.04331	0.1641	sCD4_3143_3.csv	Fenland	0.685046	sCD4_3143_3.csv:HIP:Fenland				FALSE	FALSE	TRUE
CD4	UKBPPP;deCODE;Fenland	CD4:KneeHipOA	0.0240158	0.00127474	0.011257	KNEEHIP	Inverse variance weighted (correlation inc)	0.976759	0.956128	0.997836	0.0308552	CD4_P01730_OID20584_v1_Inflammation.csv	UKBPPP	0.320019	CD4_P01730_OID20584_v1_Inflammation.csv:KNEEHIP:UKBPPP				FALSE	FALSE	TRUE
CD4	UKBPPP;deCODE;Fenland	CD4:KneeHipOA	0.0240158	0.00127474	0.011257	KNEEHIP	Wald ratio	0.888671	0.796529	0.991472	0.03457	sCD4_3143_3.csv	Fenland	0.311462	sCD4_3143_3.csv:KNEEHIP:Fenland				FALSE	FALSE	TRUE
CD4	UKBPPP;deCODE;Fenland	CD4:KneeHipOA	0.0240158	0.00127474	0.011257	KNEEHIP	Wald ratio	0.860779	0.734717	1.00847	0.06351	3143_3_CD4_sCD4.csv	deCODE	0.450236	3143_3_CD4_sCD4.csv:KNEEHIP:deCODE				FALSE	FALSE	TRUE
CD4	UKBPPP;deCODE;Fenland	CD4:KneeOA	0.0166756	0.0546496	0.209627	KNEE	Wald ratio	0.917958	0.815847	1.03285	0.1548	sCD4_3143_3.csv	Fenland	0.608805	sCD4_3143_3.csv:KNEE:Fenland				FALSE	FALSE	TRUE
CD4	UKBPPP;deCODE;Fenland	CD4:KneeOA	0.0166756	0.0546496	0.209627	KNEE	Inverse variance weighted (correlation inc)	0.987265	0.963431	1.01169	0.303974	CD4_P01730_OID20584_v1_Inflammation.csv	UKBPPP	0.746876	CD4_P01730_OID20584_v1_Inflammation.csv:KNEE:UKBPPP				FALSE	FALSE	TRUE
CD4	UKBPPP;deCODE;Fenland	CD4:KneeOA	0.0166756	0.0546496	0.209627	KNEE	Wald ratio	0.880863	0.741639	1.04622	0.1484	3143_3_CD4_sCD4.csv	deCODE	0.559873	3143_3_CD4_sCD4.csv:KNEE:deCODE				FALSE	FALSE	TRUE
CKB	UKBPPP;deCODE;Fenland	CKB:AllOA	0.0530634	1.06295e-09	2.17273e-08	ALLOA							UKB		NA:ALLOA:UKB					TRUE	TRUE
POSTN	UKBPPP;deCODE;Fenland	POSTN:HipOA	0.0984845	1.73905e-10	2.54162e-08	HIP	Inverse variance weighted (correlation inc)	0.984818	0.948415	1.02262	0.425968	3457_57_POSTN_Periostin.csv	deCODE	0.839592	3457_57_POSTN_Periostin.csv:HIP:deCODE				FALSE	TRUE	TRUE
CD4	UKBPPP;deCODE;Fenland	CD4:THR	0.0507151	0.124826	0.329005	THR	Wald ratio	0.775525	0.637533	0.943384	0.01099	sCD4_3143_3.csv	Fenland	0.190595	sCD4_3143_3.csv:THR:Fenland				FALSE	FALSE	TRUE
CD4	UKBPPP;deCODE;Fenland	CD4:THR	0.0507151	0.124826	0.329005	THR	Wald ratio	0.76576	0.576112	1.01784	0.06603	3143_3_CD4_sCD4.csv	deCODE	0.472416	3143_3_CD4_sCD4.csv:THR:deCODE				FALSE	FALSE	TRUE
CD4	UKBPPP;deCODE;Fenland	CD4:THR	0.0507151	0.124826	0.329005	THR	Inverse variance weighted (correlation inc)	0.967639	0.924695	1.01258	0.155502	CD4_P01730_OID20584_v1_Inflammation.csv	UKBPPP	0.631482	CD4_P01730_OID20584_v1_Inflammation.csv:THR:UKBPPP				FALSE	FALSE	TRUE
CD4	UKBPPP;deCODE;Fenland	CD4:ThumbOA	0.0107243	0.832395	0.99602	THUMB	Wald ratio	1.09646	0.762075	1.57757	0.6198	sCD4_3143_3.csv	Fenland	0.940642	sCD4_3143_3.csv:THUMB:Fenland				FALSE	FALSE	TRUE
CD4	UKBPPP;deCODE;Fenland	CD4:ThumbOA	0.0107243	0.832395	0.99602	THUMB	Wald ratio	1.26565	0.745991	2.1473	0.3824	3143_3_CD4_sCD4.csv	deCODE	0.886786	3143_3_CD4_sCD4.csv:THUMB:deCODE				FALSE	FALSE	TRUE
CD4	UKBPPP;deCODE;Fenland	CD4:ThumbOA	0.0107243	0.832395	0.99602	THUMB	Inverse variance weighted (correlation inc)	1.02231	0.948809	1.1015	0.562205	CD4_P01730_OID20584_v1_Inflammation.csv	UKBPPP	0.928161	CD4_P01730_OID20584_v1_Inflammation.csv:THUMB:UKBPPP				FALSE	FALSE	TRUE
POSTN	UKBPPP;deCODE;Fenland	POSTN:HipOA	0.0984845	1.73905e-10	2.54162e-08	HIP	Inverse variance weighted (correlation inc)	0.99327	0.96519	1.02217	0.644431	POSTN_Q15063_OID30410_v1_Cardiometabolic_II.csv	UKBPPP	0.920029	POSTN_Q15063_OID30410_v1_Cardiometabolic_II.csv:HIP:UKBPPP				FALSE	TRUE	TRUE
POSTN	UKBPPP;deCODE;Fenland	POSTN:HipOA	0.0984845	1.73905e-10	2.54162e-08	HIP	Inverse variance weighted (correlation inc)	0.966165	0.919627	1.01506	0.171757	Periostin_3457_57.csv	Fenland	0.692951	Periostin_3457_57.csv:HIP:Fenland				FALSE	TRUE	TRUE
CCN3	UKBPPP;Fenland	CCN3:TKR	0.223308	5.35884e-11	2.61065e-08	TKR	Inverse variance weighted (correlation inc)	1.1082	0.983195	1.24911	0.0924803	NovH_2737_22.csv	Fenland	0.505541	NovH_2737_22.csv:TKR:Fenland				FALSE	TRUE	TRUE
CD4	UKBPPP;deCODE;Fenland	CD4:TKR	0.0858407	0.00478939	0.139994	TKR	Wald ratio	0.872199	0.650223	1.16995	0.3615	3143_3_CD4_sCD4.csv	deCODE	0.787213	3143_3_CD4_sCD4.csv:TKR:deCODE				FALSE	FALSE	TRUE
CD4	UKBPPP;deCODE;Fenland	CD4:TKR	0.0858407	0.00478939	0.139994	TKR	Inverse variance weighted (correlation inc)	0.996832	0.955581	1.03986	0.883027	CD4_P01730_OID20584_v1_Inflammation.csv	UKBPPP	0.982145	CD4_P01730_OID20584_v1_Inflammation.csv:TKR:UKBPPP				FALSE	FALSE	TRUE
CD4	UKBPPP;deCODE;Fenland	CD4:TKR	0.0858407	0.00478939	0.139994	TKR	Wald ratio	0.91915	0.751599	1.12405	0.4116	sCD4_3143_3.csv	Fenland	0.82549	sCD4_3143_3.csv:TKR:Fenland				FALSE	FALSE	TRUE
CD40	UKBPPP	CD40:AllOA	0.0303633	8.50296e-05	0.000610667	ALLOA	Inverse variance weighted (correlation inc)	1.0068	0.991631	1.02221	0.38142	CD40_P25942_OID20724_v1_Inflammation.csv	UKBPPP	0.799777	CD40_P25942_OID20724_v1_Inflammation.csv:ALLOA:UKBPPP				FALSE	FALSE	TRUE
CD40	UKBPPP	CD40:FingerOA	0.154386	0.373781	0.827219	FINGER							UKB		NA:FINGER:UKB					FALSE	TRUE
CD40	UKBPPP	CD40:HandOA	-0.00427777	0.901183	0.997994	HAND	Inverse variance weighted (correlation inc)	0.985121	0.94086	1.03146	0.522707	CD40_P25942_OID20724_v1_Inflammation.csv	UKBPPP	0.939448	CD40_P25942_OID20724_v1_Inflammation.csv:HAND:UKBPPP				FALSE	FALSE	TRUE
CD40	UKBPPP	CD40:HipOA	0.0440345	0.0426556	0.22225	HIP	Inverse variance weighted (correlation inc)	0.99455	0.969467	1.02028	0.674983	CD40_P25942_OID20724_v1_Inflammation.csv	UKBPPP	0.928101	CD40_P25942_OID20724_v1_Inflammation.csv:HIP:UKBPPP				FALSE	FALSE	TRUE
CD40	UKBPPP	CD40:KneeHipOA	0.0341356	0.00617574	0.0353955	KNEEHIP	Inverse variance weighted (correlation inc)	1.01118	0.992349	1.03037	0.246398	CD40_P25942_OID20724_v1_Inflammation.csv	UKBPPP	0.688404	CD40_P25942_OID20724_v1_Inflammation.csv:KNEEHIP:UKBPPP				FALSE	FALSE	TRUE
CD40	UKBPPP	CD40:KneeOA	0.0230136	0.112757	0.318137	KNEE	Inverse variance weighted (correlation inc)	1.01938	0.99895	1.04023	0.0631322	CD40_P25942_OID20724_v1_Inflammation.csv	UKBPPP	0.413978	CD40_P25942_OID20724_v1_Inflammation.csv:KNEE:UKBPPP				FALSE	FALSE	TRUE
CD40	UKBPPP	CD40:SpineOA	0.0104554	0.740512	0.893673	SPINE	Inverse variance weighted (correlation inc)	1.00497	0.973607	1.03734	0.759277	CD40_P25942_OID20724_v1_Inflammation.csv	UKBPPP	0.972532	CD40_P25942_OID20724_v1_Inflammation.csv:SPINE:UKBPPP				FALSE	FALSE	TRUE
CCN3	UKBPPP;Fenland	CCN3:TKR	0.223308	5.35884e-11	2.61065e-08	TKR	Inverse variance weighted (correlation inc)	1.00268	0.953323	1.0546	0.917092	CCN3_P48745_OID20299_v1_Cardiometabolic.csv	UKBPPP	0.984981	CCN3_P48745_OID20299_v1_Cardiometabolic.csv:TKR:UKBPPP				FALSE	TRUE	TRUE
CD40	UKBPPP	CD40:ThumbOA	0.0199201	0.814155	0.99602	THUMB	Inverse variance weighted (correlation inc)	0.981691	0.922757	1.04439	0.558538	CD40_P25942_OID20724_v1_Inflammation.csv	UKBPPP	0.928161	CD40_P25942_OID20724_v1_Inflammation.csv:THUMB:UKBPPP				FALSE	FALSE	TRUE
CD40	UKBPPP	CD40:TJR	0.096109	0.00894818	0.0859488	TJR	Inverse variance weighted (correlation inc)	0.998372	0.970322	1.02723	0.910788	CD40_P25942_OID20724_v1_Inflammation.csv	UKBPPP	0.970218	CD40_P25942_OID20724_v1_Inflammation.csv:TJR:UKBPPP				FALSE	FALSE	TRUE
CD40	UKBPPP	CD40:TKR	0.024119	0.635541	0.966538	TKR	Inverse variance weighted (correlation inc)	1.00276	0.96937	1.03729	0.873458	CD40_P25942_OID20724_v1_Inflammation.csv	UKBPPP	0.982145	CD40_P25942_OID20724_v1_Inflammation.csv:TKR:UKBPPP				FALSE	FALSE	TRUE
CD40LG	UKBPPP;deCODE;Fenland	CD40LG:AllOA	0.00803041	0.515734	0.648105	ALLOA							UKB		NA:ALLOA:UKB					FALSE	FALSE
CD40LG	UKBPPP;deCODE;Fenland	CD40LG:FingerOA	0.0765932	0.782574	0.941663	FINGER							UKB		NA:FINGER:UKB					FALSE	FALSE
CD40LG	UKBPPP;deCODE;Fenland	CD40LG:HandOA	-0.0533932	0.332405	0.997994	HAND							UKB		NA:HAND:UKB					FALSE	FALSE
CD40LG	UKBPPP;deCODE;Fenland	CD40LG:HipOA	0.0533967	0.12422	0.400767	HIP							UKB		NA:HIP:UKB					FALSE	FALSE
CD40LG	UKBPPP;deCODE;Fenland	CD40LG:KneeHipOA	0.0265209	0.183354	0.345994	KNEEHIP							UKB		NA:KNEEHIP:UKB					FALSE	FALSE
CD40LG	UKBPPP;deCODE;Fenland	CD40LG:KneeOA	0.00919252	0.691973	0.851613	KNEE							UKB		NA:KNEE:UKB					FALSE	FALSE
CD40LG	UKBPPP;deCODE;Fenland	CD40LG:SpineOA	-0.0616961	0.221621	0.561062	SPINE							UKB		NA:SPINE:UKB					FALSE	FALSE
CD40LG	UKBPPP;deCODE;Fenland	CD40LG:THR	0.141893	0.108269	0.301113	THR							UKB		NA:THR:UKB					FALSE	FALSE
CD40LG	UKBPPP;deCODE;Fenland	CD40LG:ThumbOA	0.00469455	0.972361	0.996687	THUMB							UKB		NA:THUMB:UKB					FALSE	FALSE
CD40LG	UKBPPP;deCODE;Fenland	CD40LG:TJR	0.0648949	0.269652	0.516848	TJR							UKB		NA:TJR:UKB					FALSE	FALSE
CD40LG	UKBPPP;deCODE;Fenland	CD40LG:TKR	0.00873749	0.914487	0.989793	TKR							UKB		NA:TKR:UKB					FALSE	FALSE
CD44	deCODE;Fenland														NA:NA:NA
CD46	UKBPPP;deCODE;Fenland	CD46:AllOA	0.0203462	2.67248e-06	2.74093e-05	ALLOA	Inverse variance weighted (correlation inc)	1.03266	1.01867	1.04685	3.89625e-06	CD46_17682_1.csv	Fenland	0.000520985	CD46_17682_1.csv:ALLOA:Fenland	Colocalization not detected	0.073103	0.0954686	TRUE	FALSE	FALSE
CD46	UKBPPP;deCODE;Fenland	CD46:AllOA	0.0203462	2.67248e-06	2.74093e-05	ALLOA	Inverse variance weighted (correlation inc)	1.0415	1.01666	1.06696	0.000964122	17682_1_CD46_CD46.csv	deCODE	0.0306109	17682_1_CD46_CD46.csv:ALLOA:deCODE	Colocalization not detected	0.133149	0.197628	TRUE	FALSE	FALSE
CD46	UKBPPP;deCODE;Fenland	CD46:AllOA	0.0203462	2.67248e-06	2.74093e-05	ALLOA	Inverse variance weighted (correlation inc)	1.01664	0.91976	1.12372	0.746751	CD46_P15529_OID20380_v1_Cardiometabolic.csv	UKBPPP	0.940984	CD46_P15529_OID20380_v1_Cardiometabolic.csv:ALLOA:UKBPPP				FALSE	FALSE	FALSE
CD46	UKBPPP;deCODE;Fenland	CD46:FingerOA	0.0772028	0.427808	0.848935	FINGER	Inverse variance weighted (correlation inc)	1.07076	0.991028	1.15691	0.0833212	CD46_17682_1.csv	Fenland	0.804865	CD46_17682_1.csv:FINGER:Fenland				FALSE	FALSE	FALSE
CD46	UKBPPP;deCODE;Fenland	CD46:FingerOA	0.0772028	0.427808	0.848935	FINGER	Inverse variance weighted (correlation inc)	1.09297	0.973593	1.22699	0.131941	17682_1_CD46_CD46.csv	deCODE	0.852755	17682_1_CD46_CD46.csv:FINGER:deCODE				FALSE	FALSE	FALSE
CD46	UKBPPP;deCODE;Fenland	CD46:HandOA	-0.0152051	0.431366	0.997994	HAND	Inverse variance weighted (correlation inc)	1.04921	0.972462	1.13202	0.21516	17682_1_CD46_CD46.csv	deCODE	0.862133	17682_1_CD46_CD46.csv:HAND:deCODE				FALSE	FALSE	FALSE
CD46	UKBPPP;deCODE;Fenland	CD46:HandOA	-0.0152051	0.431366	0.997994	HAND	Inverse variance weighted (correlation inc)	1.03091	0.829661	1.28099	0.783502	CD46_P15529_OID20380_v1_Cardiometabolic.csv	UKBPPP	0.965054	CD46_P15529_OID20380_v1_Cardiometabolic.csv:HAND:UKBPPP				FALSE	FALSE	FALSE
CD46	UKBPPP;deCODE;Fenland	CD46:HandOA	-0.0152051	0.431366	0.997994	HAND	Inverse variance weighted (correlation inc)	1.03994	0.99934	1.0822	0.0539174	CD46_17682_1.csv	Fenland	0.54324	CD46_17682_1.csv:HAND:Fenland				FALSE	FALSE	FALSE
CD46	UKBPPP;deCODE;Fenland	CD46:HipOA	0.013281	0.275725	0.569397	HIP	Inverse variance weighted (correlation inc)	0.972808	0.848086	1.11587	0.693713	CD46_P15529_OID20380_v1_Cardiometabolic.csv	UKBPPP	0.931548	CD46_P15529_OID20380_v1_Cardiometabolic.csv:HIP:UKBPPP				FALSE	FALSE	FALSE
CD46	UKBPPP;deCODE;Fenland	CD46:HipOA	0.013281	0.275725	0.569397	HIP	Inverse variance weighted (correlation inc)	1.03449	1.00987	1.05971	0.00579882	CD46_17682_1.csv	Fenland	0.130788	CD46_17682_1.csv:HIP:Fenland				FALSE	FALSE	FALSE
CD46	UKBPPP;deCODE;Fenland	CD46:HipOA	0.013281	0.275725	0.569397	HIP	Inverse variance weighted (correlation inc)	1.04025	0.997191	1.08516	0.0673135	17682_1_CD46_CD46.csv	deCODE	0.48528	17682_1_CD46_CD46.csv:HIP:deCODE				FALSE	FALSE	FALSE
CD46	UKBPPP;deCODE;Fenland	CD46:KneeHipOA	0.0206187	0.00319045	0.0225258	KNEEHIP	Inverse variance weighted (correlation inc)	1.0306	1.01196	1.04957	0.00120608	CD46_17682_1.csv	Fenland	0.0440163	CD46_17682_1.csv:KNEEHIP:Fenland	Colocalization not detected	0.0122738	0.123075	TRUE	FALSE	FALSE
CD46	UKBPPP;deCODE;Fenland	CD46:KneeHipOA	0.0206187	0.00319045	0.0225258	KNEEHIP	Inverse variance weighted (correlation inc)	1.03968	1.00767	1.0727	0.0147245	17682_1_CD46_CD46.csv	deCODE	0.207997	17682_1_CD46_CD46.csv:KNEEHIP:deCODE				FALSE	FALSE	FALSE
CD46	UKBPPP;deCODE;Fenland	CD46:KneeHipOA	0.0206187	0.00319045	0.0225258	KNEEHIP	Inverse variance weighted (correlation inc)	1.01403	0.920058	1.11759	0.778927	CD46_P15529_OID20380_v1_Cardiometabolic.csv	UKBPPP	0.946859	CD46_P15529_OID20380_v1_Cardiometabolic.csv:KNEEHIP:UKBPPP				FALSE	FALSE	FALSE
CD46	UKBPPP;deCODE;Fenland	CD46:KneeOA	0.0244923	0.0026198	0.0319069	KNEE	Inverse variance weighted (correlation inc)	1.06001	1.02515	1.09606	0.000636512	17682_1_CD46_CD46.csv	deCODE	0.0303775	17682_1_CD46_CD46.csv:KNEE:deCODE	Colocalization not detected	0.308906	0.492609	TRUE	FALSE	FALSE
CD46	UKBPPP;deCODE;Fenland	CD46:KneeOA	0.0244923	0.0026198	0.0319069	KNEE	Inverse variance weighted (correlation inc)	1.0556	0.960769	1.1598	0.259869	CD46_P15529_OID20380_v1_Cardiometabolic.csv	UKBPPP	0.72122	CD46_P15529_OID20380_v1_Cardiometabolic.csv:KNEE:UKBPPP				FALSE	FALSE	FALSE
CD46	UKBPPP;deCODE;Fenland	CD46:KneeOA	0.0244923	0.0026198	0.0319069	KNEE	Inverse variance weighted (correlation inc)	1.03641	1.01688	1.05631	0.000229068	CD46_17682_1.csv	Fenland	0.0147057	CD46_17682_1.csv:KNEE:Fenland	Colocalization not detected	0.0233254	0.0369729	TRUE	FALSE	FALSE
CD46	UKBPPP;deCODE;Fenland	CD46:SpineOA	0.0397733	0.0246941	0.144983	SPINE	Inverse variance weighted (correlation inc)	0.94943	0.835773	1.07854	0.425038	CD46_P15529_OID20380_v1_Cardiometabolic.csv	UKBPPP	0.899357	CD46_P15529_OID20380_v1_Cardiometabolic.csv:SPINE:UKBPPP				FALSE	FALSE	FALSE
CD46	UKBPPP;deCODE;Fenland	CD46:SpineOA	0.0397733	0.0246941	0.144983	SPINE	Inverse variance weighted (correlation inc)	1.0348	0.977837	1.09508	0.23635	17682_1_CD46_CD46.csv	deCODE	0.885898	17682_1_CD46_CD46.csv:SPINE:deCODE				FALSE	FALSE	FALSE
CD46	UKBPPP;deCODE;Fenland	CD46:THR	0.086252	0.00538561	0.0798854	THR	Inverse variance weighted (correlation inc)	1.04277	0.983404	1.10571	0.161402	17682_1_CD46_CD46.csv	deCODE	0.656147	17682_1_CD46_CD46.csv:THR:deCODE				FALSE	FALSE	FALSE
CD46	UKBPPP;deCODE;Fenland	CD46:THR	0.086252	0.00538561	0.0798854	THR	Inverse variance weighted (correlation inc)	1.02604	0.907553	1.16	0.681355	CD46_P15529_OID20380_v1_Cardiometabolic.csv	UKBPPP	0.959551	CD46_P15529_OID20380_v1_Cardiometabolic.csv:THR:UKBPPP				FALSE	FALSE	FALSE
CD46	UKBPPP;deCODE;Fenland	CD46:THR	0.086252	0.00538561	0.0798854	THR	Inverse variance weighted (correlation inc)	1.02884	0.995537	1.06326	0.0903436	CD46_17682_1.csv	Fenland	0.528793	CD46_17682_1.csv:THR:Fenland				FALSE	FALSE	FALSE
CD46	UKBPPP;deCODE;Fenland	CD46:ThumbOA	0.018151	0.702555	0.99602	THUMB	Inverse variance weighted (correlation inc)	1.0158	0.743268	1.38827	0.921629	CD46_P15529_OID20380_v1_Cardiometabolic.csv	UKBPPP	0.991275	CD46_P15529_OID20380_v1_Cardiometabolic.csv:THUMB:UKBPPP				FALSE	FALSE	FALSE
CD46	UKBPPP;deCODE;Fenland	CD46:ThumbOA	0.018151	0.702555	0.99602	THUMB	Inverse variance weighted (correlation inc)	1.01333	0.958887	1.07085	0.638463	CD46_17682_1.csv	Fenland	0.941272	CD46_17682_1.csv:THUMB:Fenland				FALSE	FALSE	FALSE
CD46	UKBPPP;deCODE;Fenland	CD46:ThumbOA	0.018151	0.702555	0.99602	THUMB	Inverse variance weighted (correlation inc)	0.977504	0.86905	1.09949	0.704537	17682_1_CD46_CD46.csv	deCODE	0.955618	17682_1_CD46_CD46.csv:THUMB:deCODE				FALSE	FALSE	FALSE
CD46	UKBPPP;deCODE;Fenland	CD46:TJR	0.0552404	0.0073914	0.0772261	TJR	Inverse variance weighted (correlation inc)	1.03926	0.977966	1.10439	0.214383	17682_1_CD46_CD46.csv	deCODE	0.690435	17682_1_CD46_CD46.csv:TJR:deCODE				FALSE	FALSE	FALSE
CD46	UKBPPP;deCODE;Fenland	CD46:TJR	0.0552404	0.0073914	0.0772261	TJR	Inverse variance weighted (correlation inc)	1.03581	0.939557	1.14192	0.479536	CD46_P15529_OID20380_v1_Cardiometabolic.csv	UKBPPP	0.833934	CD46_P15529_OID20380_v1_Cardiometabolic.csv:TJR:UKBPPP				FALSE	FALSE	FALSE
CD46	UKBPPP;deCODE;Fenland	CD46:TJR	0.0552404	0.0073914	0.0772261	TJR	Inverse variance weighted (correlation inc)	1.02782	0.998839	1.05764	0.0600502	CD46_17682_1.csv	Fenland	0.432931	CD46_17682_1.csv:TJR:Fenland				FALSE	FALSE	FALSE
CD46	UKBPPP;deCODE;Fenland	CD46:TKR	0.0389169	0.172755	0.746988	TKR	Inverse variance weighted (correlation inc)	1.07209	1.00009	1.14928	0.0496943	17682_1_CD46_CD46.csv	deCODE	0.383363	17682_1_CD46_CD46.csv:TKR:deCODE				FALSE	FALSE	FALSE
CD46	UKBPPP;deCODE;Fenland	CD46:TKR	0.0389169	0.172755	0.746988	TKR	Inverse variance weighted (correlation inc)	1.07606	0.931333	1.24328	0.319876	CD46_P15529_OID20380_v1_Cardiometabolic.csv	UKBPPP	0.782862	CD46_P15529_OID20380_v1_Cardiometabolic.csv:TKR:UKBPPP				FALSE	FALSE	FALSE
CD46	UKBPPP;deCODE;Fenland	CD46:TKR	0.0389169	0.172755	0.746988	TKR	Inverse variance weighted (correlation inc)	1.0588	1.02377	1.09502	0.000872166	CD46_17682_1.csv	Fenland	0.0467232	CD46_17682_1.csv:TKR:Fenland	Colocalization not detected	0.0249289	0.385763	TRUE	FALSE	FALSE
CD47	deCODE;Fenland														NA:NA:NA
CD48	UKBPPP;deCODE;Fenland	CD48:AllOA	0.0153114	0.000902202	0.00465104	ALLOA	Inverse variance weighted (correlation inc)	0.997819	0.989938	1.00576	0.589327	CD48_P09326_OID20692_v1_Inflammation.csv	UKBPPP	0.887661	CD48_P09326_OID20692_v1_Inflammation.csv:ALLOA:UKBPPP				FALSE	FALSE	FALSE
CD48	UKBPPP;deCODE;Fenland	CD48:AllOA	0.0153114	0.000902202	0.00465104	ALLOA	Inverse variance weighted (correlation inc)	0.990879	0.968578	1.01369	0.430114	CD48_3292_75.csv	Fenland	0.835242	CD48_3292_75.csv:ALLOA:Fenland				FALSE	FALSE	FALSE
CD48	UKBPPP;deCODE;Fenland	CD48:AllOA	0.0153114	0.000902202	0.00465104	ALLOA	Inverse variance weighted (correlation inc)	0.988163	0.970784	1.00585	0.188392	3292_75_CD48_CD48.csv	deCODE	0.627835	3292_75_CD48_CD48.csv:ALLOA:deCODE				FALSE	FALSE	FALSE
CD48	UKBPPP;deCODE;Fenland	CD48:FingerOA	0.00449704	0.965383	0.992985	FINGER	Inverse variance weighted (correlation inc)	0.969144	0.873339	1.07546	0.555073	3292_75_CD48_CD48.csv	deCODE	0.973083	3292_75_CD48_CD48.csv:FINGER:deCODE				FALSE	FALSE	FALSE
CD48	UKBPPP;deCODE;Fenland	CD48:FingerOA	0.00449704	0.965383	0.992985	FINGER	Inverse variance weighted (correlation inc)	0.931925	0.814283	1.06656	0.305826	CD48_3292_75.csv	Fenland	0.933929	CD48_3292_75.csv:FINGER:Fenland				FALSE	FALSE	FALSE
CD48	UKBPPP;deCODE;Fenland	CD48:HandOA	0.0167055	0.416621	0.997994	HAND	Inverse variance weighted (correlation inc)	0.9629	0.896522	1.03419	0.299538	CD48_3292_75.csv	Fenland	0.845012	CD48_3292_75.csv:HAND:Fenland				FALSE	FALSE	FALSE
CD48	UKBPPP;deCODE;Fenland	CD48:HandOA	0.0167055	0.416621	0.997994	HAND	Inverse variance weighted (correlation inc)	0.986877	0.962225	1.01216	0.306067	CD48_P09326_OID20692_v1_Inflammation.csv	UKBPPP	0.833425	CD48_P09326_OID20692_v1_Inflammation.csv:HAND:UKBPPP				FALSE	FALSE	FALSE
CD48	UKBPPP;deCODE;Fenland	CD48:HandOA	0.0167055	0.416621	0.997994	HAND	Inverse variance weighted (correlation inc)	0.972078	0.923497	1.02321	0.27896	3292_75_CD48_CD48.csv	deCODE	0.882116	3292_75_CD48_CD48.csv:HAND:deCODE				FALSE	FALSE	FALSE
CD48	UKBPPP;deCODE;Fenland	CD48:HipOA	-0.00963121	0.457663	0.701126	HIP	Inverse variance weighted (correlation inc)	0.975522	0.941832	1.01042	0.166941	3292_75_CD48_CD48.csv	deCODE	0.667765	3292_75_CD48_CD48.csv:HIP:deCODE				FALSE	FALSE	FALSE
CD48	UKBPPP;deCODE;Fenland	CD48:HipOA	-0.00963121	0.457663	0.701126	HIP	Inverse variance weighted (correlation inc)	1.00301	0.960412	1.04749	0.892106	CD48_3292_75.csv	Fenland	0.985281	CD48_3292_75.csv:HIP:Fenland				FALSE	FALSE	FALSE
CD48	UKBPPP;deCODE;Fenland	CD48:HipOA	-0.00963121	0.457663	0.701126	HIP	Inverse variance weighted (correlation inc)	1.00051	0.982708	1.01864	0.955411	CD48_P09326_OID20692_v1_Inflammation.csv	UKBPPP	0.993569	CD48_P09326_OID20692_v1_Inflammation.csv:HIP:UKBPPP				FALSE	FALSE	FALSE
CD48	UKBPPP;deCODE;Fenland	CD48:KneeHipOA	0.0125229	0.0924183	0.218559	KNEEHIP	Inverse variance weighted (correlation inc)	0.992569	0.968605	1.01713	0.549734	3292_75_CD48_CD48.csv	deCODE	0.893728	3292_75_CD48_CD48.csv:KNEEHIP:deCODE				FALSE	FALSE	FALSE
CD48	UKBPPP;deCODE;Fenland	CD48:KneeHipOA	0.0125229	0.0924183	0.218559	KNEEHIP	Inverse variance weighted (correlation inc)	0.999549	0.968669	1.03141	0.977514	CD48_3292_75.csv	Fenland	0.996626	CD48_3292_75.csv:KNEEHIP:Fenland				FALSE	FALSE	FALSE
CD48	UKBPPP;deCODE;Fenland	CD48:KneeHipOA	0.0125229	0.0924183	0.218559	KNEEHIP	Inverse variance weighted (correlation inc)	1.00257	0.990071	1.01523	0.68837	CD48_P09326_OID20692_v1_Inflammation.csv	UKBPPP	0.919677	CD48_P09326_OID20692_v1_Inflammation.csv:KNEEHIP:UKBPPP				FALSE	FALSE	FALSE
CD48	UKBPPP;deCODE;Fenland	CD48:KneeOA	0.0232992	0.00715105	0.0629895	KNEE	Inverse variance weighted (correlation inc)	1.01791	0.983471	1.05355	0.312119	CD48_3292_75.csv	Fenland	0.768998	CD48_3292_75.csv:KNEE:Fenland				FALSE	FALSE	FALSE
CD48	UKBPPP;deCODE;Fenland	CD48:KneeOA	0.0232992	0.00715105	0.0629895	KNEE	Inverse variance weighted (correlation inc)	1.00838	0.994024	1.02294	0.254004	CD48_P09326_OID20692_v1_Inflammation.csv	UKBPPP	0.719113	CD48_P09326_OID20692_v1_Inflammation.csv:KNEE:UKBPPP				FALSE	FALSE	FALSE
CD48	UKBPPP;deCODE;Fenland	CD48:KneeOA	0.0232992	0.00715105	0.0629895	KNEE	Inverse variance weighted (correlation inc)	1.00481	0.976124	1.03433	0.745555	3292_75_CD48_CD48.csv	deCODE	0.939474	3292_75_CD48_CD48.csv:KNEE:deCODE				FALSE	FALSE	FALSE
CD48	UKBPPP;deCODE;Fenland	CD48:SpineOA	0.00755054	0.688679	0.872565	SPINE	Inverse variance weighted (correlation inc)	0.996165	0.977142	1.01556	0.696127	CD48_P09326_OID20692_v1_Inflammation.csv	UKBPPP	0.963217	CD48_P09326_OID20692_v1_Inflammation.csv:SPINE:UKBPPP				FALSE	FALSE	FALSE
CD48	UKBPPP;deCODE;Fenland	CD48:SpineOA	0.00755054	0.688679	0.872565	SPINE	Inverse variance weighted (correlation inc)	1.00267	0.964316	1.04254	0.893576	3292_75_CD48_CD48.csv	deCODE	0.986899	3292_75_CD48_CD48.csv:SPINE:deCODE				FALSE	FALSE	FALSE
CD48	UKBPPP;deCODE;Fenland	CD48:THR	0.0426492	0.196017	0.432101	THR	Inverse variance weighted (correlation inc)	0.995294	0.975722	1.01526	0.641538	CD48_P09326_OID20692_v1_Inflammation.csv	UKBPPP	0.95551	CD48_P09326_OID20692_v1_Inflammation.csv:THR:UKBPPP				FALSE	FALSE	FALSE
CD48	UKBPPP;deCODE;Fenland	CD48:THR	0.0426492	0.196017	0.432101	THR	Inverse variance weighted (correlation inc)	0.962163	0.920629	1.00557	0.0866713	3292_75_CD48_CD48.csv	deCODE	0.534805	3292_75_CD48_CD48.csv:THR:deCODE				FALSE	FALSE	FALSE
CD48	UKBPPP;deCODE;Fenland	CD48:THR	0.0426492	0.196017	0.432101	THR	Inverse variance weighted (correlation inc)	1.00432	0.947684	1.06434	0.884237	CD48_3292_75.csv	Fenland	0.982909	CD48_3292_75.csv:THR:Fenland				FALSE	FALSE	FALSE
CD48	UKBPPP;deCODE;Fenland	CD48:ThumbOA	0.0377429	0.455598	0.99602	THUMB	Inverse variance weighted (correlation inc)	1.06554	0.944907	1.20157	0.300412	CD48_3292_75.csv	Fenland	0.850887	CD48_3292_75.csv:THUMB:Fenland				FALSE	FALSE	FALSE
CD48	UKBPPP;deCODE;Fenland	CD48:ThumbOA	0.0377429	0.455598	0.99602	THUMB	Inverse variance weighted (correlation inc)	1.02445	0.948429	1.10657	0.539142	3292_75_CD48_CD48.csv	deCODE	0.928245	3292_75_CD48_CD48.csv:THUMB:deCODE				FALSE	FALSE	FALSE
CD48	UKBPPP;deCODE;Fenland	CD48:ThumbOA	0.0377429	0.455598	0.99602	THUMB	Inverse variance weighted (correlation inc)	1.00801	0.964171	1.05385	0.725029	CD48_P09326_OID20692_v1_Inflammation.csv	UKBPPP	0.956872	CD48_P09326_OID20692_v1_Inflammation.csv:THUMB:UKBPPP				FALSE	FALSE	FALSE
CD48	UKBPPP;deCODE;Fenland	CD48:TJR	0.0411332	0.060914	0.250072	TJR	Inverse variance weighted (correlation inc)	0.974272	0.938981	1.01089	0.166174	3292_75_CD48_CD48.csv	deCODE	0.65644	3292_75_CD48_CD48.csv:TJR:deCODE				FALSE	FALSE	FALSE
CD48	UKBPPP;deCODE;Fenland	CD48:TJR	0.0411332	0.060914	0.250072	TJR	Inverse variance weighted (correlation inc)	0.99312	0.976297	1.01023	0.428341	CD48_P09326_OID20692_v1_Inflammation.csv	UKBPPP	0.808022	CD48_P09326_OID20692_v1_Inflammation.csv:TJR:UKBPPP				FALSE	FALSE	FALSE
CD48	UKBPPP;deCODE;Fenland	CD48:TJR	0.0411332	0.060914	0.250072	TJR	Inverse variance weighted (correlation inc)	0.984838	0.930054	1.04285	0.600847	CD48_3292_75.csv	Fenland	0.874188	CD48_3292_75.csv:TJR:Fenland				FALSE	FALSE	FALSE
CD48	UKBPPP;deCODE;Fenland	CD48:TKR	0.0532964	0.0793562	0.584165	TKR	Inverse variance weighted (correlation inc)	1.0017	0.973897	1.0303	0.905825	CD48_P09326_OID20692_v1_Inflammation.csv	UKBPPP	0.983254	CD48_P09326_OID20692_v1_Inflammation.csv:TKR:UKBPPP				FALSE	FALSE	FALSE
CD48	UKBPPP;deCODE;Fenland	CD48:TKR	0.0532964	0.0793562	0.584165	TKR	Inverse variance weighted (correlation inc)	1.00226	0.945188	1.06278	0.939882	CD48_3292_75.csv	Fenland	0.995076	CD48_3292_75.csv:TKR:Fenland				FALSE	FALSE	FALSE
CD48	UKBPPP;deCODE;Fenland	CD48:TKR	0.0532964	0.0793562	0.584165	TKR	Inverse variance weighted (correlation inc)	0.984985	0.935099	1.03753	0.568325	3292_75_CD48_CD48.csv	deCODE	0.881307	3292_75_CD48_CD48.csv:TKR:deCODE				FALSE	FALSE	FALSE
CD5	UKBPPP;deCODE;Fenland	CD5:AllOA	0.0285279	6.455e-08	9.38705e-07	ALLOA	Inverse variance weighted (correlation inc)	0.970422	0.944247	0.997323	0.0313875	CD5_P06127_OID21449_v1_Oncology.csv	UKBPPP	0.300298	CD5_P06127_OID21449_v1_Oncology.csv:ALLOA:UKBPPP				FALSE	FALSE	FALSE
CD5	UKBPPP;deCODE;Fenland	CD5:FingerOA	0.0662059	0.576557	0.893301	FINGER							UKB		NA:FINGER:UKB					FALSE	FALSE
CD5	UKBPPP;deCODE;Fenland	CD5:HandOA	0.0307567	0.191185	0.997994	HAND	Inverse variance weighted (correlation inc)	1.04165	0.957647	1.13302	0.341497	CD5_P06127_OID21449_v1_Oncology.csv	UKBPPP	0.846379	CD5_P06127_OID21449_v1_Oncology.csv:HAND:UKBPPP				FALSE	FALSE	FALSE
CD5	UKBPPP;deCODE;Fenland	CD5:HipOA	-0.00110438	0.940668	0.976857	HIP	Inverse variance weighted (correlation inc)	0.973985	0.924459	1.02616	0.32218	CD5_P06127_OID21449_v1_Oncology.csv	UKBPPP	0.779393	CD5_P06127_OID21449_v1_Oncology.csv:HIP:UKBPPP				FALSE	FALSE	FALSE
CD5	UKBPPP;deCODE;Fenland	CD5:KneeHipOA	0.0185547	0.0293232	0.101917	KNEEHIP	Inverse variance weighted (correlation inc)	0.968141	0.931631	1.00608	0.0987649	CD5_P06127_OID21449_v1_Oncology.csv	UKBPPP	0.493069	CD5_P06127_OID21449_v1_Oncology.csv:KNEEHIP:UKBPPP				FALSE	FALSE	FALSE
CD5	UKBPPP;deCODE;Fenland	CD5:KneeOA	0.0267421	0.00697297	0.0620345	KNEE	Inverse variance weighted (correlation inc)	0.991078	0.950806	1.03306	0.671979	CD5_P06127_OID21449_v1_Oncology.csv	UKBPPP	0.907066	CD5_P06127_OID21449_v1_Oncology.csv:KNEE:UKBPPP				FALSE	FALSE	FALSE
CD5	UKBPPP;deCODE;Fenland	CD5:SpineOA	0.0516218	0.0166627	0.109204	SPINE	Inverse variance weighted (correlation inc)	0.996415	0.936602	1.06005	0.90946	CD5_P06127_OID21449_v1_Oncology.csv	UKBPPP	0.981519	CD5_P06127_OID21449_v1_Oncology.csv:SPINE:UKBPPP				FALSE	FALSE	FALSE
CD5	UKBPPP;deCODE;Fenland	CD5:THR	-0.00383706	0.919021	0.961453	THR	Inverse variance weighted (correlation inc)	0.947317	0.877491	1.0227	0.165925	CD5_P06127_OID21449_v1_Oncology.csv	UKBPPP	0.655419	CD5_P06127_OID21449_v1_Oncology.csv:THR:UKBPPP				FALSE	FALSE	FALSE
CD5	UKBPPP;deCODE;Fenland	CD5:ThumbOA	0.0131871	0.819774	0.99602	THUMB	Inverse variance weighted (correlation inc)	1.00591	0.874559	1.15699	0.934203	CD5_P06127_OID21449_v1_Oncology.csv	UKBPPP	0.99294	CD5_P06127_OID21449_v1_Oncology.csv:THUMB:UKBPPP				FALSE	FALSE	FALSE
CD5	UKBPPP;deCODE;Fenland	CD5:TJR	-0.00365061	0.884421	0.950078	TJR	Inverse variance weighted (correlation inc)	0.945153	0.881379	1.01354	0.113507	CD5_P06127_OID21449_v1_Oncology.csv	UKBPPP	0.542617	CD5_P06127_OID21449_v1_Oncology.csv:TJR:UKBPPP				FALSE	FALSE	FALSE
CD5	UKBPPP;deCODE;Fenland	CD5:TKR	0.00853234	0.80609	0.984297	TKR	Inverse variance weighted (correlation inc)	0.995751	0.925631	1.07118	0.909015	CD5_P06127_OID21449_v1_Oncology.csv	UKBPPP	0.983254	CD5_P06127_OID21449_v1_Oncology.csv:TKR:UKBPPP				FALSE	FALSE	FALSE
CD55	UKBPPP;deCODE;Fenland	CD55:AllOA	0.00961549	0.0134746	0.0391126	ALLOA	Inverse variance weighted (correlation inc)	0.989174	0.97465	1.00391	0.149186	5069_9_CD55_DAF.csv	deCODE	0.582375	5069_9_CD55_DAF.csv:ALLOA:deCODE				FALSE	FALSE	FALSE
CD55	UKBPPP;deCODE;Fenland	CD55:AllOA	0.00961549	0.0134746	0.0391126	ALLOA	Inverse variance weighted (correlation inc)	0.994225	0.977652	1.01108	0.499477	CD55_P08174_OID20377_v1_Cardiometabolic.csv	UKBPPP	0.859586	CD55_P08174_OID20377_v1_Cardiometabolic.csv:ALLOA:UKBPPP				FALSE	FALSE	FALSE
CD55	UKBPPP;deCODE;Fenland	CD55:AllOA	0.00961549	0.0134746	0.0391126	ALLOA	Inverse variance weighted (correlation inc)	0.989894	0.977826	1.00211	0.104558	DAF_5069_9.csv	Fenland	0.48569	DAF_5069_9.csv:ALLOA:Fenland				FALSE	FALSE	FALSE
CD55	UKBPPP;deCODE;Fenland	CD55:FingerOA	0.0438559	0.61586	0.900168	FINGER	Inverse variance weighted (correlation inc)	0.92646	0.830639	1.03334	0.170285	5069_9_CD55_DAF.csv	deCODE	0.87235	5069_9_CD55_DAF.csv:FINGER:deCODE				FALSE	FALSE	FALSE
CD55	UKBPPP;deCODE;Fenland	CD55:FingerOA	0.0438559	0.61586	0.900168	FINGER	Inverse variance weighted (correlation inc)	0.946736	0.869812	1.03046	0.205533	DAF_5069_9.csv	Fenland	0.908695	DAF_5069_9.csv:FINGER:Fenland				FALSE	FALSE	FALSE
CD55	UKBPPP;deCODE;Fenland	CD55:HandOA	-0.00850824	0.623833	0.997994	HAND	Inverse variance weighted (correlation inc)	0.977651	0.945808	1.01057	0.180934	DAF_5069_9.csv	Fenland	0.750611	DAF_5069_9.csv:HAND:Fenland				FALSE	FALSE	FALSE
CD55	UKBPPP;deCODE;Fenland	CD55:HandOA	-0.00850824	0.623833	0.997994	HAND	Inverse variance weighted (correlation inc)	0.970319	0.936776	1.00506	0.0932294	CD55_P08174_OID20377_v1_Cardiometabolic.csv	UKBPPP	0.66523	CD55_P08174_OID20377_v1_Cardiometabolic.csv:HAND:UKBPPP				FALSE	FALSE	FALSE
CD55	UKBPPP;deCODE;Fenland	CD55:HandOA	-0.00850824	0.623833	0.997994	HAND	Inverse variance weighted (correlation inc)	0.971506	0.924974	1.02038	0.248344	5069_9_CD55_DAF.csv	deCODE	0.863765	5069_9_CD55_DAF.csv:HAND:deCODE				FALSE	FALSE	FALSE
CD55	UKBPPP;deCODE;Fenland	CD55:HipOA	-0.00568097	0.603539	0.808499	HIP	Inverse variance weighted (correlation inc)	0.999104	0.972866	1.02605	0.947372	CD55_P08174_OID20377_v1_Cardiometabolic.csv	UKBPPP	0.992167	CD55_P08174_OID20377_v1_Cardiometabolic.csv:HIP:UKBPPP				FALSE	FALSE	FALSE
CD55	UKBPPP;deCODE;Fenland	CD55:HipOA	-0.00568097	0.603539	0.808499	HIP	Inverse variance weighted (correlation inc)	0.997281	0.976416	1.01859	0.800756	DAF_5069_9.csv	Fenland	0.959676	DAF_5069_9.csv:HIP:Fenland				FALSE	FALSE	FALSE
CD55	UKBPPP;deCODE;Fenland	CD55:HipOA	-0.00568097	0.603539	0.808499	HIP	Inverse variance weighted (correlation inc)	0.997823	0.96897	1.02754	0.884272	5069_9_CD55_DAF.csv	deCODE	0.96962	5069_9_CD55_DAF.csv:HIP:deCODE				FALSE	FALSE	FALSE
CD55	UKBPPP;deCODE;Fenland	CD55:KneeHipOA	0.0110295	0.0789351	0.194805	KNEEHIP	Inverse variance weighted (correlation inc)	0.997047	0.977452	1.01703	0.770257	CD55_P08174_OID20377_v1_Cardiometabolic.csv	UKBPPP	0.943689	CD55_P08174_OID20377_v1_Cardiometabolic.csv:KNEEHIP:UKBPPP				FALSE	FALSE	FALSE
CD55	UKBPPP;deCODE;Fenland	CD55:KneeHipOA	0.0110295	0.0789351	0.194805	KNEEHIP	Inverse variance weighted (correlation inc)	0.990282	0.974986	1.00582	0.218868	DAF_5069_9.csv	Fenland	0.696503	DAF_5069_9.csv:KNEEHIP:Fenland				FALSE	FALSE	FALSE
CD55	UKBPPP;deCODE;Fenland	CD55:KneeHipOA	0.0110295	0.0789351	0.194805	KNEEHIP	Inverse variance weighted (correlation inc)	0.992269	0.972623	1.01231	0.446901	5069_9_CD55_DAF.csv	deCODE	0.84031	5069_9_CD55_DAF.csv:KNEEHIP:deCODE				FALSE	FALSE	FALSE
CD55	UKBPPP;deCODE;Fenland	CD55:KneeOA	0.0195619	0.00742889	0.0646269	KNEE	Inverse variance weighted (correlation inc)	0.994317	0.973603	1.01547	0.595658	5069_9_CD55_DAF.csv	deCODE	0.897334	5069_9_CD55_DAF.csv:KNEE:deCODE				FALSE	FALSE	FALSE
CD55	UKBPPP;deCODE;Fenland	CD55:KneeOA	0.0195619	0.00742889	0.0646269	KNEE	Inverse variance weighted (correlation inc)	1.00006	0.978954	1.02163	0.995263	CD55_P08174_OID20377_v1_Cardiometabolic.csv	UKBPPP	0.999795	CD55_P08174_OID20377_v1_Cardiometabolic.csv:KNEE:UKBPPP				FALSE	FALSE	FALSE
CD55	UKBPPP;deCODE;Fenland	CD55:KneeOA	0.0195619	0.00742889	0.0646269	KNEE	Inverse variance weighted (correlation inc)	0.990838	0.97456	1.00739	0.276106	DAF_5069_9.csv	Fenland	0.733705	DAF_5069_9.csv:KNEE:Fenland				FALSE	FALSE	FALSE
CD55	UKBPPP;deCODE;Fenland	CD55:SpineOA	0.0243256	0.12598	0.414054	SPINE	Inverse variance weighted (correlation inc)	0.976636	0.946372	1.00787	0.141004	5069_9_CD55_DAF.csv	deCODE	0.791119	5069_9_CD55_DAF.csv:SPINE:deCODE				FALSE	FALSE	FALSE
CD55	UKBPPP;deCODE;Fenland	CD55:SpineOA	0.0243256	0.12598	0.414054	SPINE	Inverse variance weighted (correlation inc)	0.990075	0.957739	1.0235	0.556042	CD55_P08174_OID20377_v1_Cardiometabolic.csv	UKBPPP	0.928242	CD55_P08174_OID20377_v1_Cardiometabolic.csv:SPINE:UKBPPP				FALSE	FALSE	FALSE
CD55	UKBPPP;deCODE;Fenland	CD55:THR	0.0207709	0.455384	0.698937	THR	Inverse variance weighted (correlation inc)	0.99914	0.963543	1.03605	0.962927	CD55_P08174_OID20377_v1_Cardiometabolic.csv	UKBPPP	0.988657	CD55_P08174_OID20377_v1_Cardiometabolic.csv:THR:UKBPPP				FALSE	FALSE	FALSE
CD55	UKBPPP;deCODE;Fenland	CD55:THR	0.0207709	0.455384	0.698937	THR	Inverse variance weighted (correlation inc)	0.989067	0.962187	1.0167	0.434247	DAF_5069_9.csv	Fenland	0.875506	DAF_5069_9.csv:THR:Fenland				FALSE	FALSE	FALSE
CD55	UKBPPP;deCODE;Fenland	CD55:THR	0.0207709	0.455384	0.698937	THR	Inverse variance weighted (correlation inc)	0.993595	0.95581	1.03287	0.745291	5069_9_CD55_DAF.csv	deCODE	0.971211	5069_9_CD55_DAF.csv:THR:deCODE				FALSE	FALSE	FALSE
CD55	UKBPPP;deCODE;Fenland	CD55:ThumbOA	-0.026358	0.53679	0.99602	THUMB	Inverse variance weighted (correlation inc)	0.935843	0.88473	0.989909	0.0206704	CD55_P08174_OID20377_v1_Cardiometabolic.csv	UKBPPP	0.531444	CD55_P08174_OID20377_v1_Cardiometabolic.csv:THUMB:UKBPPP				FALSE	FALSE	FALSE
CD55	UKBPPP;deCODE;Fenland	CD55:ThumbOA	-0.026358	0.53679	0.99602	THUMB	Inverse variance weighted (correlation inc)	0.936776	0.874023	1.00403	0.0648633	5069_9_CD55_DAF.csv	deCODE	0.613027	5069_9_CD55_DAF.csv:THUMB:deCODE				FALSE	FALSE	FALSE
CD55	UKBPPP;deCODE;Fenland	CD55:ThumbOA	-0.026358	0.53679	0.99602	THUMB	Inverse variance weighted (correlation inc)	0.950623	0.899712	1.00442	0.0713709	DAF_5069_9.csv	Fenland	0.602904	DAF_5069_9.csv:THUMB:Fenland				FALSE	FALSE	FALSE
CD55	UKBPPP;deCODE;Fenland	CD55:TJR	0.0140415	0.448222	0.677431	TJR	Inverse variance weighted (correlation inc)	0.987914	0.965329	1.01103	0.302728	DAF_5069_9.csv	Fenland	0.737162	DAF_5069_9.csv:TJR:Fenland				FALSE	FALSE	FALSE
CD55	UKBPPP;deCODE;Fenland	CD55:TJR	0.0140415	0.448222	0.677431	TJR	Inverse variance weighted (correlation inc)	0.994848	0.961288	1.02958	0.767954	CD55_P08174_OID20377_v1_Cardiometabolic.csv	UKBPPP	0.934649	CD55_P08174_OID20377_v1_Cardiometabolic.csv:TJR:UKBPPP				FALSE	FALSE	FALSE
CD55	UKBPPP;deCODE;Fenland	CD55:TJR	0.0140415	0.448222	0.677431	TJR	Inverse variance weighted (correlation inc)	0.988245	0.957708	1.01975	0.460254	5069_9_CD55_DAF.csv	deCODE	0.852452	5069_9_CD55_DAF.csv:TJR:deCODE				FALSE	FALSE	FALSE
CD55	UKBPPP;deCODE;Fenland	CD55:TKR	0.012424	0.627812	0.962227	TKR	Inverse variance weighted (correlation inc)	1.02079	0.98331	1.05971	0.280947	5069_9_CD55_DAF.csv	deCODE	0.739985	5069_9_CD55_DAF.csv:TKR:deCODE				FALSE	FALSE	FALSE
CD55	UKBPPP;deCODE;Fenland	CD55:TKR	0.012424	0.627812	0.962227	TKR	Inverse variance weighted (correlation inc)	1.02888	0.989018	1.07036	0.157856	CD55_P08174_OID20377_v1_Cardiometabolic.csv	UKBPPP	0.629688	CD55_P08174_OID20377_v1_Cardiometabolic.csv:TKR:UKBPPP				FALSE	FALSE	FALSE
CD55	UKBPPP;deCODE;Fenland	CD55:TKR	0.012424	0.627812	0.962227	TKR	Inverse variance weighted (correlation inc)	1.01966	0.991046	1.04909	0.180059	DAF_5069_9.csv	Fenland	0.641844	DAF_5069_9.csv:TKR:Fenland				FALSE	FALSE	FALSE
CD58	UKBPPP;deCODE;Fenland	CD58:AllOA	0.00852122	0.00189907	0.00850073	ALLOA	Inverse variance weighted (correlation inc)	0.989583	0.971301	1.00821	0.27103	sLFA_3_10938_13.csv	Fenland	0.723779	sLFA_3_10938_13.csv:ALLOA:Fenland				FALSE	FALSE	FALSE
CD58	UKBPPP;deCODE;Fenland	CD58:AllOA	0.00852122	0.00189907	0.00850073	ALLOA	Inverse variance weighted (correlation inc)	0.980229	0.949629	1.01182	0.217173	CD58_P19256_OID20716_v1_Inflammation.csv	UKBPPP	0.653638	CD58_P19256_OID20716_v1_Inflammation.csv:ALLOA:UKBPPP				FALSE	FALSE	FALSE
CD58	UKBPPP;deCODE;Fenland	CD58:AllOA	0.00852122	0.00189907	0.00850073	ALLOA	Inverse variance weighted (correlation inc)	0.979148	0.937224	1.02295	0.345272	10938_13_CD58_sLFA_3.csv	deCODE	0.773816	10938_13_CD58_sLFA_3.csv:ALLOA:deCODE				FALSE	FALSE	FALSE
CD58	UKBPPP;deCODE;Fenland	CD58:FingerOA	0.016883	0.784145	0.941663	FINGER	Inverse variance weighted (correlation inc)	0.974972	0.910016	1.04456	0.471187	sLFA_3_10938_13.csv	Fenland	0.961895	sLFA_3_10938_13.csv:FINGER:Fenland				FALSE	FALSE	FALSE
CD58	UKBPPP;deCODE;Fenland	CD58:FingerOA	0.016883	0.784145	0.941663	FINGER	Inverse variance weighted (correlation inc)	0.970806	0.834149	1.12985	0.701891	10938_13_CD58_sLFA_3.csv	deCODE	0.980119	10938_13_CD58_sLFA_3.csv:FINGER:deCODE				FALSE	FALSE	FALSE
CD58	UKBPPP;deCODE;Fenland	CD58:HandOA	0.00648886	0.595803	0.997994	HAND	Inverse variance weighted (correlation inc)	0.982455	0.893291	1.08052	0.715378	10938_13_CD58_sLFA_3.csv	deCODE	0.963491	10938_13_CD58_sLFA_3.csv:HAND:deCODE				FALSE	FALSE	FALSE
CD58	UKBPPP;deCODE;Fenland	CD58:HandOA	0.00648886	0.595803	0.997994	HAND	Inverse variance weighted (correlation inc)	0.971003	0.892094	1.05689	0.496224	CD58_P19256_OID20716_v1_Inflammation.csv	UKBPPP	0.926226	CD58_P19256_OID20716_v1_Inflammation.csv:HAND:UKBPPP				FALSE	FALSE	FALSE
CD58	UKBPPP;deCODE;Fenland	CD58:HandOA	0.00648886	0.595803	0.997994	HAND	Inverse variance weighted (correlation inc)	0.979015	0.941532	1.01799	0.286984	sLFA_3_10938_13.csv	Fenland	0.840174	sLFA_3_10938_13.csv:HAND:Fenland				FALSE	FALSE	FALSE
CD58	UKBPPP;deCODE;Fenland	CD58:HipOA	-0.00406658	0.598052	0.804097	HIP	Inverse variance weighted (correlation inc)	1.02575	0.973329	1.081	0.342137	CD58_P19256_OID20716_v1_Inflammation.csv	UKBPPP	0.798944	CD58_P19256_OID20716_v1_Inflammation.csv:HIP:UKBPPP				FALSE	FALSE	FALSE
CD58	UKBPPP;deCODE;Fenland	CD58:HipOA	-0.00406658	0.598052	0.804097	HIP	Inverse variance weighted (correlation inc)	0.990717	0.954168	1.02867	0.626767	sLFA_3_10938_13.csv	Fenland	0.905151	sLFA_3_10938_13.csv:HIP:Fenland				FALSE	FALSE	FALSE
CD58	UKBPPP;deCODE;Fenland	CD58:HipOA	-0.00406658	0.598052	0.804097	HIP	Inverse variance weighted (correlation inc)	0.984514	0.934257	1.03747	0.559325	10938_13_CD58_sLFA_3.csv	deCODE	0.891579	10938_13_CD58_sLFA_3.csv:HIP:deCODE				FALSE	FALSE	FALSE
CD58	UKBPPP;deCODE;Fenland	CD58:KneeHipOA	9.77466e-05	0.982383	0.989492	KNEEHIP	Inverse variance weighted (correlation inc)	0.99092	0.951933	1.0315	0.656013	10938_13_CD58_sLFA_3.csv	deCODE	0.923554	10938_13_CD58_sLFA_3.csv:KNEEHIP:deCODE				FALSE	FALSE	FALSE
CD58	UKBPPP;deCODE;Fenland	CD58:KneeHipOA	9.77466e-05	0.982383	0.989492	KNEEHIP	Inverse variance weighted (correlation inc)	1.00508	0.967893	1.04369	0.792246	CD58_P19256_OID20716_v1_Inflammation.csv	UKBPPP	0.949236	CD58_P19256_OID20716_v1_Inflammation.csv:KNEEHIP:UKBPPP				FALSE	FALSE	FALSE
CD58	UKBPPP;deCODE;Fenland	CD58:KneeHipOA	9.77466e-05	0.982383	0.989492	KNEEHIP	Inverse variance weighted (correlation inc)	0.992157	0.972575	1.01213	0.43885	sLFA_3_10938_13.csv	Fenland	0.854381	sLFA_3_10938_13.csv:KNEEHIP:Fenland				FALSE	FALSE	FALSE
CD58	UKBPPP;deCODE;Fenland	CD58:KneeOA	0.00267802	0.60326	0.796712	KNEE	Inverse variance weighted (correlation inc)	0.995196	0.950368	1.04214	0.837751	CD58_P19256_OID20716_v1_Inflammation.csv	UKBPPP	0.966669	CD58_P19256_OID20716_v1_Inflammation.csv:KNEE:UKBPPP				FALSE	FALSE	FALSE
CD58	UKBPPP;deCODE;Fenland	CD58:KneeOA	0.00267802	0.60326	0.796712	KNEE	Inverse variance weighted (correlation inc)	0.986123	0.944007	1.03012	0.530318	10938_13_CD58_sLFA_3.csv	deCODE	0.878318	10938_13_CD58_sLFA_3.csv:KNEE:deCODE				FALSE	FALSE	FALSE
CD58	UKBPPP;deCODE;Fenland	CD58:KneeOA	0.00267802	0.60326	0.796712	KNEE	Inverse variance weighted (correlation inc)	0.989084	0.969832	1.00872	0.273758	sLFA_3_10938_13.csv	Fenland	0.731063	sLFA_3_10938_13.csv:KNEE:Fenland				FALSE	FALSE	FALSE
CD58	UKBPPP;deCODE;Fenland	CD58:SpineOA	-0.000528744	0.962379	0.986338	SPINE	Inverse variance weighted (correlation inc)	0.97465	0.914601	1.03864	0.428696	10938_13_CD58_sLFA_3.csv	deCODE	0.936628	10938_13_CD58_sLFA_3.csv:SPINE:deCODE				FALSE	FALSE	FALSE
CD58	UKBPPP;deCODE;Fenland	CD58:SpineOA	-0.000528744	0.962379	0.986338	SPINE	Inverse variance weighted (correlation inc)	0.99044	0.932877	1.05156	0.753189	CD58_P19256_OID20716_v1_Inflammation.csv	UKBPPP	0.972532	CD58_P19256_OID20716_v1_Inflammation.csv:SPINE:UKBPPP				FALSE	FALSE	FALSE
CD58	UKBPPP;deCODE;Fenland	CD58:THR	0.020908	0.286586	0.533562	THR	Inverse variance weighted (correlation inc)	0.986913	0.955418	1.01945	0.425976	sLFA_3_10938_13.csv	Fenland	0.869698	sLFA_3_10938_13.csv:THR:Fenland				FALSE	FALSE	FALSE
CD58	UKBPPP;deCODE;Fenland	CD58:THR	0.020908	0.286586	0.533562	THR	Inverse variance weighted (correlation inc)	0.964688	0.900195	1.0338	0.308512	10938_13_CD58_sLFA_3.csv	deCODE	0.770701	10938_13_CD58_sLFA_3.csv:THR:deCODE				FALSE	FALSE	FALSE
CD58	UKBPPP;deCODE;Fenland	CD58:THR	0.020908	0.286586	0.533562	THR	Inverse variance weighted (correlation inc)	1.02982	0.960298	1.10439	0.409911	CD58_P19256_OID20716_v1_Inflammation.csv	UKBPPP	0.857814	CD58_P19256_OID20716_v1_Inflammation.csv:THR:UKBPPP				FALSE	FALSE	FALSE
CD58	UKBPPP;deCODE;Fenland	CD58:ThumbOA	0.040492	0.178388	0.99602	THUMB	Inverse variance weighted (correlation inc)	0.979094	0.920682	1.04121	0.500821	sLFA_3_10938_13.csv	Fenland	0.911982	sLFA_3_10938_13.csv:THUMB:Fenland				FALSE	FALSE	FALSE
CD58	UKBPPP;deCODE;Fenland	CD58:ThumbOA	0.040492	0.178388	0.99602	THUMB	Inverse variance weighted (correlation inc)	1.02105	0.894354	1.16568	0.757986	CD58_P19256_OID20716_v1_Inflammation.csv	UKBPPP	0.968496	CD58_P19256_OID20716_v1_Inflammation.csv:THUMB:UKBPPP				FALSE	FALSE	FALSE
CD58	UKBPPP;deCODE;Fenland	CD58:ThumbOA	0.040492	0.178388	0.99602	THUMB	Inverse variance weighted (correlation inc)	0.974345	0.856467	1.10845	0.692817	10938_13_CD58_sLFA_3.csv	deCODE	0.951928	10938_13_CD58_sLFA_3.csv:THUMB:deCODE				FALSE	FALSE	FALSE
CD58	UKBPPP;deCODE;Fenland	CD58:TJR	0.0132914	0.308637	0.564388	TJR	Inverse variance weighted (correlation inc)	0.990655	0.962774	1.01934	0.519199	sLFA_3_10938_13.csv	Fenland	0.8385	sLFA_3_10938_13.csv:TJR:Fenland				FALSE	FALSE	FALSE
CD58	UKBPPP;deCODE;Fenland	CD58:TJR	0.0132914	0.308637	0.564388	TJR	Inverse variance weighted (correlation inc)	1.00295	0.946749	1.06248	0.920285	CD58_P19256_OID20716_v1_Inflammation.csv	UKBPPP	0.972219	CD58_P19256_OID20716_v1_Inflammation.csv:TJR:UKBPPP				FALSE	FALSE	FALSE
CD58	UKBPPP;deCODE;Fenland	CD58:TJR	0.0132914	0.308637	0.564388	TJR	Inverse variance weighted (correlation inc)	0.983625	0.925504	1.0454	0.595189	10938_13_CD58_sLFA_3.csv	deCODE	0.917456	10938_13_CD58_sLFA_3.csv:TJR:deCODE				FALSE	FALSE	FALSE
CD58	UKBPPP;deCODE;Fenland	CD58:TKR	0.029981	0.0970732	0.635931	TKR	Inverse variance weighted (correlation inc)	0.973393	0.896776	1.05656	0.519107	CD58_P19256_OID20716_v1_Inflammation.csv	UKBPPP	0.875966	CD58_P19256_OID20716_v1_Inflammation.csv:TKR:UKBPPP				FALSE	FALSE	FALSE
CD58	UKBPPP;deCODE;Fenland	CD58:TKR	0.029981	0.0970732	0.635931	TKR	Inverse variance weighted (correlation inc)	0.990525	0.957219	1.02499	0.585363	sLFA_3_10938_13.csv	Fenland	0.895697	sLFA_3_10938_13.csv:TKR:Fenland				FALSE	FALSE	FALSE
CD58	UKBPPP;deCODE;Fenland	CD58:TKR	0.029981	0.0970732	0.635931	TKR	Inverse variance weighted (correlation inc)	0.991002	0.924698	1.06206	0.798083	10938_13_CD58_sLFA_3.csv	deCODE	0.951779	10938_13_CD58_sLFA_3.csv:TKR:deCODE				FALSE	FALSE	FALSE
CD59	UKBPPP;deCODE;Fenland	CD59:AllOA	0.0143787	1.13798e-05	0.000102982	ALLOA	Inverse variance weighted (correlation inc)	0.993973	0.943813	1.0468	0.819024	CD59_11514_196.csv	Fenland	0.972788	CD59_11514_196.csv:ALLOA:Fenland				FALSE	FALSE	FALSE
CD59	UKBPPP;deCODE;Fenland	CD59:AllOA	0.0143787	1.13798e-05	0.000102982	ALLOA	Inverse variance weighted (correlation inc)	1.00184	0.967723	1.03717	0.917033	11514_196_CD59_CD59.csv	deCODE	0.989743	11514_196_CD59_CD59.csv:ALLOA:deCODE				FALSE	FALSE	FALSE
CD59	UKBPPP;deCODE;Fenland	CD59:AllOA	0.0143787	1.13798e-05	0.000102982	ALLOA	Inverse variance weighted (correlation inc)	0.999874	0.97374	1.02671	0.992566	CD59_P13987_OID20339_v1_Cardiometabolic.csv	UKBPPP	0.996	CD59_P13987_OID20339_v1_Cardiometabolic.csv:ALLOA:UKBPPP				FALSE	FALSE	FALSE
CD59	UKBPPP;deCODE;Fenland	CD59:FingerOA	0.0758974	0.302384	0.803045	FINGER	Inverse variance weighted (correlation inc)	1.01657	0.862433	1.19824	0.844728	CD59_11514_196.csv	Fenland	0.990872	CD59_11514_196.csv:FINGER:Fenland				FALSE	FALSE	FALSE
CD59	UKBPPP;deCODE;Fenland	CD59:FingerOA	0.0758974	0.302384	0.803045	FINGER	Inverse variance weighted (correlation inc)	1.03699	0.902521	1.19149	0.608241	11514_196_CD59_CD59.csv	deCODE	0.980119	11514_196_CD59_CD59.csv:FINGER:deCODE				FALSE	FALSE	FALSE
CD59	UKBPPP;deCODE;Fenland	CD59:HandOA	-0.00727574	0.618393	0.997994	HAND	Inverse variance weighted (correlation inc)	1.00146	0.923079	1.0865	0.971951	11514_196_CD59_CD59.csv	deCODE	0.996688	11514_196_CD59_CD59.csv:HAND:deCODE				FALSE	FALSE	FALSE
CD59	UKBPPP;deCODE;Fenland	CD59:HandOA	-0.00727574	0.618393	0.997994	HAND	Inverse variance weighted (correlation inc)	0.993657	0.92549	1.06684	0.860693	CD59_P13987_OID20339_v1_Cardiometabolic.csv	UKBPPP	0.976414	CD59_P13987_OID20339_v1_Cardiometabolic.csv:HAND:UKBPPP				FALSE	FALSE	FALSE
CD59	UKBPPP;deCODE;Fenland	CD59:HandOA	-0.00727574	0.618393	0.997994	HAND	Inverse variance weighted (correlation inc)	1.00224	0.912976	1.10024	0.962457	CD59_11514_196.csv	Fenland	0.990734	CD59_11514_196.csv:HAND:Fenland				FALSE	FALSE	FALSE
CD59	UKBPPP;deCODE;Fenland	CD59:HipOA	0.0132348	0.15071	0.439647	HIP	Inverse variance weighted (correlation inc)	1.04929	1.0048	1.09574	0.0294904	CD59_P13987_OID20339_v1_Cardiometabolic.csv	UKBPPP	0.324966	CD59_P13987_OID20339_v1_Cardiometabolic.csv:HIP:UKBPPP				FALSE	FALSE	FALSE
CD59	UKBPPP;deCODE;Fenland	CD59:HipOA	0.0132348	0.15071	0.439647	HIP	Inverse variance weighted (correlation inc)	1.04506	0.932326	1.17143	0.449155	CD59_11514_196.csv	Fenland	0.856095	CD59_11514_196.csv:HIP:Fenland				FALSE	FALSE	FALSE
CD59	UKBPPP;deCODE;Fenland	CD59:HipOA	0.0132348	0.15071	0.439647	HIP	Inverse variance weighted (correlation inc)	1.07908	1.01985	1.14174	0.00823154	11514_196_CD59_CD59.csv	deCODE	0.179205	11514_196_CD59_CD59.csv:HIP:deCODE				FALSE	FALSE	FALSE
CD59	UKBPPP;deCODE;Fenland	CD59:KneeHipOA	0.0102465	0.0525424	0.148718	KNEEHIP	Inverse variance weighted (correlation inc)	1.02351	0.95169	1.10074	0.531321	CD59_11514_196.csv	Fenland	0.896216	CD59_11514_196.csv:KNEEHIP:Fenland				FALSE	FALSE	FALSE
CD59	UKBPPP;deCODE;Fenland	CD59:KneeHipOA	0.0102465	0.0525424	0.148718	KNEEHIP	Inverse variance weighted (correlation inc)	1.02341	0.982649	1.06586	0.264466	CD59_P13987_OID20339_v1_Cardiometabolic.csv	UKBPPP	0.697782	CD59_P13987_OID20339_v1_Cardiometabolic.csv:KNEEHIP:UKBPPP				FALSE	FALSE	FALSE
CD59	UKBPPP;deCODE;Fenland	CD59:KneeHipOA	0.0102465	0.0525424	0.148718	KNEEHIP	Inverse variance weighted (correlation inc)	1.04304	1.00452	1.08303	0.0281532	11514_196_CD59_CD59.csv	deCODE	0.292035	11514_196_CD59_CD59.csv:KNEEHIP:deCODE				FALSE	FALSE	FALSE
CD59	UKBPPP;deCODE;Fenland	CD59:KneeOA	0.00932558	0.129579	0.343079	KNEE	Inverse variance weighted (correlation inc)	1.01989	0.96822	1.07431	0.457815	11514_196_CD59_CD59.csv	deCODE	0.839636	11514_196_CD59_CD59.csv:KNEE:deCODE				FALSE	FALSE	FALSE
CD59	UKBPPP;deCODE;Fenland	CD59:KneeOA	0.00932558	0.129579	0.343079	KNEE	Inverse variance weighted (correlation inc)	1.00485	0.957229	1.05485	0.84504	CD59_11514_196.csv	Fenland	0.971095	CD59_11514_196.csv:KNEE:Fenland				FALSE	FALSE	FALSE
CD59	UKBPPP;deCODE;Fenland	CD59:KneeOA	0.00932558	0.129579	0.343079	KNEE	Inverse variance weighted (correlation inc)	1.00422	0.957667	1.05303	0.862099	CD59_P13987_OID20339_v1_Cardiometabolic.csv	UKBPPP	0.970306	CD59_P13987_OID20339_v1_Cardiometabolic.csv:KNEE:UKBPPP				FALSE	FALSE	FALSE
CD59	UKBPPP;deCODE;Fenland	CD59:SpineOA	0.0442109	0.000955459	0.0132361	SPINE	Inverse variance weighted (correlation inc)	1.00958	0.964456	1.05683	0.682655	CD59_P13987_OID20339_v1_Cardiometabolic.csv	UKBPPP	0.963217	CD59_P13987_OID20339_v1_Cardiometabolic.csv:SPINE:UKBPPP				FALSE	FALSE	FALSE
CD59	UKBPPP;deCODE;Fenland	CD59:SpineOA	0.0442109	0.000955459	0.0132361	SPINE	Inverse variance weighted (correlation inc)	1.01598	0.951086	1.0853	0.637822	11514_196_CD59_CD59.csv	deCODE	0.966223	11514_196_CD59_CD59.csv:SPINE:deCODE				FALSE	FALSE	FALSE
CD59	UKBPPP;deCODE;Fenland	CD59:THR	0.0289262	0.21692	0.457803	THR	Inverse variance weighted (correlation inc)	1.12129	1.04331	1.2051	0.00185314	11514_196_CD59_CD59.csv	deCODE	0.0694018	11514_196_CD59_CD59.csv:THR:deCODE				FALSE	FALSE	FALSE
CD59	UKBPPP;deCODE;Fenland	CD59:THR	0.0289262	0.21692	0.457803	THR	Inverse variance weighted (correlation inc)	1.06379	0.880181	1.28571	0.522349	CD59_11514_196.csv	Fenland	0.908905	CD59_11514_196.csv:THR:Fenland				FALSE	FALSE	FALSE
CD59	UKBPPP;deCODE;Fenland	CD59:THR	0.0289262	0.21692	0.457803	THR	Inverse variance weighted (correlation inc)	1.07566	1.0059	1.15026	0.0330219	CD59_P13987_OID20339_v1_Cardiometabolic.csv	UKBPPP	0.364475	CD59_P13987_OID20339_v1_Cardiometabolic.csv:THR:UKBPPP				FALSE	FALSE	FALSE
CD59	UKBPPP;deCODE;Fenland	CD59:ThumbOA	0.0312361	0.38461	0.99602	THUMB	Inverse variance weighted (correlation inc)	0.934784	0.852469	1.02505	0.151579	CD59_P13987_OID20339_v1_Cardiometabolic.csv	UKBPPP	0.763097	CD59_P13987_OID20339_v1_Cardiometabolic.csv:THUMB:UKBPPP				FALSE	FALSE	FALSE
CD59	UKBPPP;deCODE;Fenland	CD59:ThumbOA	0.0312361	0.38461	0.99602	THUMB	Inverse variance weighted (correlation inc)	0.92882	0.817425	1.0554	0.257283	11514_196_CD59_CD59.csv	deCODE	0.807491	11514_196_CD59_CD59.csv:THUMB:deCODE				FALSE	FALSE	FALSE
CD59	UKBPPP;deCODE;Fenland	CD59:ThumbOA	0.0312361	0.38461	0.99602	THUMB	Inverse variance weighted (correlation inc)	0.959874	0.833428	1.10551	0.56987	CD59_11514_196.csv	Fenland	0.933609	CD59_11514_196.csv:THUMB:Fenland				FALSE	FALSE	FALSE
CD59	UKBPPP;deCODE;Fenland	CD59:TJR	0.0213552	0.170694	0.417224	TJR	Inverse variance weighted (correlation inc)	1.09099	1.02276	1.16377	0.00821406	11514_196_CD59_CD59.csv	deCODE	0.155654	11514_196_CD59_CD59.csv:TJR:deCODE				FALSE	FALSE	FALSE
CD59	UKBPPP;deCODE;Fenland	CD59:TJR	0.0213552	0.170694	0.417224	TJR	Inverse variance weighted (correlation inc)	1.0603	1.00113	1.12296	0.0456427	CD59_P13987_OID20339_v1_Cardiometabolic.csv	UKBPPP	0.377057	CD59_P13987_OID20339_v1_Cardiometabolic.csv:TJR:UKBPPP				FALSE	FALSE	FALSE
CD59	UKBPPP;deCODE;Fenland	CD59:TJR	0.0213552	0.170694	0.417224	TJR	Inverse variance weighted (correlation inc)	1.06084	0.930278	1.20974	0.378069	CD59_11514_196.csv	Fenland	0.778429	CD59_11514_196.csv:TJR:Fenland				FALSE	FALSE	FALSE
CD59	UKBPPP;deCODE;Fenland	CD59:TKR	0.0237334	0.271319	0.848078	TKR	Inverse variance weighted (correlation inc)	1.0071	0.930885	1.08955	0.860149	CD59_P13987_OID20339_v1_Cardiometabolic.csv	UKBPPP	0.982145	CD59_P13987_OID20339_v1_Cardiometabolic.csv:TKR:UKBPPP				FALSE	FALSE	FALSE
CD59	UKBPPP;deCODE;Fenland	CD59:TKR	0.0237334	0.271319	0.848078	TKR	Inverse variance weighted (correlation inc)	1.00222	0.920745	1.09091	0.959062	CD59_11514_196.csv	Fenland	0.999332	CD59_11514_196.csv:TKR:Fenland				FALSE	FALSE	FALSE
CD59	UKBPPP;deCODE;Fenland	CD59:TKR	0.0237334	0.271319	0.848078	TKR	Inverse variance weighted (correlation inc)	1.02424	0.932145	1.12544	0.618303	11514_196_CD59_CD59.csv	deCODE	0.891282	11514_196_CD59_CD59.csv:TKR:deCODE				FALSE	FALSE	FALSE
CD5L	UKBPPP;deCODE;Fenland	CD5L:AllOA	0.000498851	0.941619	0.965738	ALLOA	Inverse variance weighted (correlation inc)	0.991513	0.972571	1.01082	0.386417	CD5L_O43866_OID30775_v1_Inflammation_II.csv	UKBPPP	0.802948	CD5L_O43866_OID30775_v1_Inflammation_II.csv:ALLOA:UKBPPP				FALSE	FALSE	FALSE
CD5L	UKBPPP;deCODE;Fenland	CD5L:AllOA	0.000498851	0.941619	0.965738	ALLOA	Inverse variance weighted (correlation inc)	0.998844	0.986212	1.01164	0.858565	CD5L_3293_2.csv	Fenland	0.976965	CD5L_3293_2.csv:ALLOA:Fenland				FALSE	FALSE	FALSE
CD5L	UKBPPP;deCODE;Fenland	CD5L:AllOA	0.000498851	0.941619	0.965738	ALLOA	Inverse variance weighted (correlation inc)	0.994377	0.97941	1.00957	0.466118	3293_2_CD5L_CD5L.csv	deCODE	0.844064	3293_2_CD5L_CD5L.csv:ALLOA:deCODE				FALSE	FALSE	FALSE
CD5L	UKBPPP;deCODE;Fenland	CD5L:FingerOA	0.0360083	0.813938	0.951094	FINGER	Inverse variance weighted (correlation inc)	0.973238	0.911401	1.03927	0.417978	CD5L_3293_2.csv	Fenland	0.94391	CD5L_3293_2.csv:FINGER:Fenland				FALSE	FALSE	FALSE
CD5L	UKBPPP;deCODE;Fenland	CD5L:FingerOA	0.0360083	0.813938	0.951094	FINGER	Inverse variance weighted (correlation inc)	0.956542	0.883504	1.03562	0.272909	3293_2_CD5L_CD5L.csv	deCODE	0.934647	3293_2_CD5L_CD5L.csv:FINGER:deCODE				FALSE	FALSE	FALSE
CD5L	UKBPPP;deCODE;Fenland	CD5L:HandOA	-0.0109811	0.717639	0.997994	HAND	Inverse variance weighted (correlation inc)	1.04192	0.972033	1.11682	0.246366	CD5L_O43866_OID30775_v1_Inflammation_II.csv	UKBPPP	0.819227	CD5L_O43866_OID30775_v1_Inflammation_II.csv:HAND:UKBPPP				FALSE	FALSE	FALSE
CD5L	UKBPPP;deCODE;Fenland	CD5L:HandOA	-0.0109811	0.717639	0.997994	HAND	Inverse variance weighted (correlation inc)	1.01962	0.98216	1.05851	0.308964	CD5L_3293_2.csv	Fenland	0.850833	CD5L_3293_2.csv:HAND:Fenland				FALSE	FALSE	FALSE
CD5L	UKBPPP;deCODE;Fenland	CD5L:HandOA	-0.0109811	0.717639	0.997994	HAND	Inverse variance weighted (correlation inc)	1.0135	0.962153	1.06759	0.613172	3293_2_CD5L_CD5L.csv	deCODE	0.956372	3293_2_CD5L_CD5L.csv:HAND:deCODE				FALSE	FALSE	FALSE
CD5L	UKBPPP;deCODE;Fenland	CD5L:HipOA	0.00819467	0.668674	0.839937	HIP	Inverse variance weighted (correlation inc)	0.996001	0.9728	1.01975	0.738949	CD5L_3293_2.csv	Fenland	0.946577	CD5L_3293_2.csv:HIP:Fenland				FALSE	FALSE	FALSE
CD5L	UKBPPP;deCODE;Fenland	CD5L:HipOA	0.00819467	0.668674	0.839937	HIP	Inverse variance weighted (correlation inc)	0.989262	0.961605	1.01771	0.455521	3293_2_CD5L_CD5L.csv	deCODE	0.854012	3293_2_CD5L_CD5L.csv:HIP:deCODE				FALSE	FALSE	FALSE
CD5L	UKBPPP;deCODE;Fenland	CD5L:HipOA	0.00819467	0.668674	0.839937	HIP	Inverse variance weighted (correlation inc)	0.994651	0.954824	1.03614	0.79698	CD5L_O43866_OID30775_v1_Inflammation_II.csv	UKBPPP	0.957532	CD5L_O43866_OID30775_v1_Inflammation_II.csv:HIP:UKBPPP				FALSE	FALSE	FALSE
CD5L	UKBPPP;deCODE;Fenland	CD5L:KneeHipOA	0.0285531	0.00936387	0.0475172	KNEEHIP	Inverse variance weighted (correlation inc)	0.987618	0.967226	1.00844	0.241804	3293_2_CD5L_CD5L.csv	deCODE	0.716026	3293_2_CD5L_CD5L.csv:KNEEHIP:deCODE				FALSE	FALSE	FALSE
CD5L	UKBPPP;deCODE;Fenland	CD5L:KneeHipOA	0.0285531	0.00936387	0.0475172	KNEEHIP	Inverse variance weighted (correlation inc)	0.990412	0.9643	1.01723	0.479708	CD5L_O43866_OID30775_v1_Inflammation_II.csv	UKBPPP	0.846689	CD5L_O43866_OID30775_v1_Inflammation_II.csv:KNEEHIP:UKBPPP				FALSE	FALSE	FALSE
CD5L	UKBPPP;deCODE;Fenland	CD5L:KneeHipOA	0.0285531	0.00936387	0.0475172	KNEEHIP	Inverse variance weighted (correlation inc)	0.996452	0.979396	1.01381	0.686575	CD5L_3293_2.csv	Fenland	0.942727	CD5L_3293_2.csv:KNEEHIP:Fenland				FALSE	FALSE	FALSE
CD5L	UKBPPP;deCODE;Fenland	CD5L:KneeOA	0.0353949	0.00565379	0.0540067	KNEE	Inverse variance weighted (correlation inc)	0.996118	0.974103	1.01863	0.733012	3293_2_CD5L_CD5L.csv	deCODE	0.939474	3293_2_CD5L_CD5L.csv:KNEE:deCODE				FALSE	FALSE	FALSE
CD5L	UKBPPP;deCODE;Fenland	CD5L:KneeOA	0.0353949	0.00565379	0.0540067	KNEE	Inverse variance weighted (correlation inc)	0.999582	0.971331	1.02865	0.977195	CD5L_O43866_OID30775_v1_Inflammation_II.csv	UKBPPP	0.999029	CD5L_O43866_OID30775_v1_Inflammation_II.csv:KNEE:UKBPPP				FALSE	FALSE	FALSE
CD5L	UKBPPP;deCODE;Fenland	CD5L:KneeOA	0.0353949	0.00565379	0.0540067	KNEE	Inverse variance weighted (correlation inc)	1.00562	0.98714	1.02445	0.553554	CD5L_3293_2.csv	Fenland	0.87116	CD5L_3293_2.csv:KNEE:Fenland				FALSE	FALSE	FALSE
CD5L	UKBPPP;deCODE;Fenland	CD5L:SpineOA	0.0255145	0.359194	0.691651	SPINE	Inverse variance weighted (correlation inc)	0.984869	0.952217	1.01864	0.375442	3293_2_CD5L_CD5L.csv	deCODE	0.936628	3293_2_CD5L_CD5L.csv:SPINE:deCODE				FALSE	FALSE	FALSE
CD5L	UKBPPP;deCODE;Fenland	CD5L:SpineOA	0.0255145	0.359194	0.691651	SPINE	Inverse variance weighted (correlation inc)	0.97324	0.934322	1.01378	0.192647	CD5L_O43866_OID30775_v1_Inflammation_II.csv	UKBPPP	0.812148	CD5L_O43866_OID30775_v1_Inflammation_II.csv:SPINE:UKBPPP				FALSE	FALSE	FALSE
CD5L	UKBPPP;deCODE;Fenland	CD5L:THR	0.0232322	0.633363	0.819012	THR	Inverse variance weighted (correlation inc)	0.969891	0.917462	1.02532	0.280936	CD5L_O43866_OID30775_v1_Inflammation_II.csv	UKBPPP	0.772373	CD5L_O43866_OID30775_v1_Inflammation_II.csv:THR:UKBPPP				FALSE	FALSE	FALSE
CD5L	UKBPPP;deCODE;Fenland	CD5L:THR	0.0232322	0.633363	0.819012	THR	Inverse variance weighted (correlation inc)	0.968679	0.938683	0.999634	0.0473868	CD5L_3293_2.csv	Fenland	0.389769	CD5L_3293_2.csv:THR:Fenland				FALSE	FALSE	FALSE
CD5L	UKBPPP;deCODE;Fenland	CD5L:THR	0.0232322	0.633363	0.819012	THR	Inverse variance weighted (correlation inc)	0.963433	0.927416	1.00085	0.0553241	3293_2_CD5L_CD5L.csv	deCODE	0.44213	3293_2_CD5L_CD5L.csv:THR:deCODE				FALSE	FALSE	FALSE
CD5L	UKBPPP;deCODE;Fenland	CD5L:ThumbOA	-0.0187189	0.802115	0.99602	THUMB	Inverse variance weighted (correlation inc)	1.00744	0.951407	1.06678	0.799498	CD5L_3293_2.csv	Fenland	0.964936	CD5L_3293_2.csv:THUMB:Fenland				FALSE	FALSE	FALSE
CD5L	UKBPPP;deCODE;Fenland	CD5L:ThumbOA	-0.0187189	0.802115	0.99602	THUMB	Inverse variance weighted (correlation inc)	0.982763	0.909243	1.06223	0.661193	3293_2_CD5L_CD5L.csv	deCODE	0.944193	3293_2_CD5L_CD5L.csv:THUMB:deCODE				FALSE	FALSE	FALSE
CD5L	UKBPPP;deCODE;Fenland	CD5L:ThumbOA	-0.0187189	0.802115	0.99602	THUMB	Inverse variance weighted (correlation inc)	1.06422	0.972073	1.1651	0.177971	CD5L_O43866_OID30775_v1_Inflammation_II.csv	UKBPPP	0.783314	CD5L_O43866_OID30775_v1_Inflammation_II.csv:THUMB:UKBPPP				FALSE	FALSE	FALSE
CD5L	UKBPPP;deCODE;Fenland	CD5L:TJR	0.0660203	0.0416306	0.204859	TJR	Inverse variance weighted (correlation inc)	0.98027	0.939932	1.02234	0.352647	CD5L_O43866_OID30775_v1_Inflammation_II.csv	UKBPPP	0.778194	CD5L_O43866_OID30775_v1_Inflammation_II.csv:TJR:UKBPPP				FALSE	FALSE	FALSE
CD5L	UKBPPP;deCODE;Fenland	CD5L:TJR	0.0660203	0.0416306	0.204859	TJR	Inverse variance weighted (correlation inc)	0.981492	0.955821	1.00785	0.167114	CD5L_3293_2.csv	Fenland	0.618024	CD5L_3293_2.csv:TJR:Fenland				FALSE	FALSE	FALSE
CD5L	UKBPPP;deCODE;Fenland	CD5L:TJR	0.0660203	0.0416306	0.204859	TJR	Inverse variance weighted (correlation inc)	0.974008	0.94379	1.00519	0.10146	3293_2_CD5L_CD5L.csv	deCODE	0.54939	3293_2_CD5L_CD5L.csv:TJR:deCODE				FALSE	FALSE	FALSE
CD5L	UKBPPP;deCODE;Fenland	CD5L:TKR	0.0699053	0.119124	0.663137	TKR	Inverse variance weighted (correlation inc)	1.01266	0.980133	1.04628	0.45	CD5L_3293_2.csv	Fenland	0.849697	CD5L_3293_2.csv:TKR:Fenland				FALSE	FALSE	FALSE
CD5L	UKBPPP;deCODE;Fenland	CD5L:TKR	0.0699053	0.119124	0.663137	TKR	Inverse variance weighted (correlation inc)	1.01321	0.963179	1.06583	0.611545	CD5L_O43866_OID30775_v1_Inflammation_II.csv	UKBPPP	0.916136	CD5L_O43866_OID30775_v1_Inflammation_II.csv:TKR:UKBPPP				FALSE	FALSE	FALSE
CD5L	UKBPPP;deCODE;Fenland	CD5L:TKR	0.0699053	0.119124	0.663137	TKR	Inverse variance weighted (correlation inc)	1.00831	0.962582	1.0562	0.726843	3293_2_CD5L_CD5L.csv	deCODE	0.932394	3293_2_CD5L_CD5L.csv:TKR:deCODE				FALSE	FALSE	FALSE
CD6	UKBPPP	CD6:AllOA	0.0196199	0.0188133	0.0506833	ALLOA	Inverse variance weighted (correlation inc)	1.00121	0.992613	1.00988	0.783297	CD6_P30203_OID20649_v1_Inflammation.csv	UKBPPP	0.950127	CD6_P30203_OID20649_v1_Inflammation.csv:ALLOA:UKBPPP				FALSE	FALSE	FALSE
CD6	UKBPPP	CD6:FingerOA	-0.145169	0.439053	0.851048	FINGER							UKB		NA:FINGER:UKB					FALSE	FALSE
CD6	UKBPPP	CD6:HandOA	0.0393885	0.290132	0.997994	HAND	Inverse variance weighted (correlation inc)	1.01047	0.990727	1.0306	0.300919	CD6_P30203_OID20649_v1_Inflammation.csv	UKBPPP	0.833425	CD6_P30203_OID20649_v1_Inflammation.csv:HAND:UKBPPP				FALSE	FALSE	FALSE
CD6	UKBPPP	CD6:HipOA	-0.0423886	0.0710088	0.293162	HIP	Inverse variance weighted (correlation inc)	1.00282	0.987636	1.01823	0.717661	CD6_P30203_OID20649_v1_Inflammation.csv	UKBPPP	0.935506	CD6_P30203_OID20649_v1_Inflammation.csv:HIP:UKBPPP				FALSE	FALSE	FALSE
CD6	UKBPPP	CD6:KneeHipOA	0.00768164	0.568594	0.720729	KNEEHIP	Inverse variance weighted (correlation inc)	0.996091	0.985511	1.00678	0.472201	CD6_P30203_OID20649_v1_Inflammation.csv	UKBPPP	0.845078	CD6_P30203_OID20649_v1_Inflammation.csv:KNEEHIP:UKBPPP				FALSE	FALSE	FALSE
CD6	UKBPPP	CD6:KneeOA	0.0252803	0.106984	0.308928	KNEE	Inverse variance weighted (correlation inc)	0.994295	0.983643	1.00506	0.297752	CD6_P30203_OID20649_v1_Inflammation.csv	UKBPPP	0.746876	CD6_P30203_OID20649_v1_Inflammation.csv:KNEE:UKBPPP				FALSE	FALSE	FALSE
CD6	UKBPPP	CD6:SpineOA	0.0024965	0.941674	0.977803	SPINE	Inverse variance weighted (correlation inc)	1.00354	0.986158	1.02122	0.691979	CD6_P30203_OID20649_v1_Inflammation.csv	UKBPPP	0.963217	CD6_P30203_OID20649_v1_Inflammation.csv:SPINE:UKBPPP				FALSE	FALSE	FALSE
CD6	UKBPPP	CD6:THR	-0.142308	0.0171755	0.123134	THR	Inverse variance weighted (correlation inc)	0.994046	0.97293	1.01562	0.585658	CD6_P30203_OID20649_v1_Inflammation.csv	UKBPPP	0.94084	CD6_P30203_OID20649_v1_Inflammation.csv:THR:UKBPPP				FALSE	FALSE	FALSE
CD6	UKBPPP	CD6:ThumbOA	-0.0431359	0.637658	0.99602	THUMB	Inverse variance weighted (correlation inc)	1.02478	0.992234	1.05838	0.137148	CD6_P30203_OID20649_v1_Inflammation.csv	UKBPPP	0.75725	CD6_P30203_OID20649_v1_Inflammation.csv:THUMB:UKBPPP				FALSE	FALSE	FALSE
CD6	UKBPPP	CD6:TJR	-0.0182549	0.645966	0.817739	TJR	Inverse variance weighted (correlation inc)	0.980687	0.963484	0.998197	0.0307817	CD6_P30203_OID20649_v1_Inflammation.csv	UKBPPP	0.319788	CD6_P30203_OID20649_v1_Inflammation.csv:TJR:UKBPPP				FALSE	FALSE	FALSE
CD6	UKBPPP	CD6:TKR	0.103335	0.0602726	0.547943	TKR	Inverse variance weighted (correlation inc)	0.988404	0.969407	1.00777	0.238793	CD6_P30203_OID20649_v1_Inflammation.csv	UKBPPP	0.730278	CD6_P30203_OID20649_v1_Inflammation.csv:TKR:UKBPPP				FALSE	FALSE	FALSE
CD63	UKBPPP;deCODE;Fenland	CD63:AllOA	0.0107728	0.178903	0.29052	ALLOA	Inverse variance weighted (correlation inc)	1.02775	0.893109	1.18269	0.70241	CD63_P08962_OID20988_v1_Neurology.csv	UKBPPP	0.929767	CD63_P08962_OID20988_v1_Neurology.csv:ALLOA:UKBPPP				FALSE	FALSE	FALSE
CD63	UKBPPP;deCODE;Fenland	CD63:FingerOA	-0.0369188	0.837518	0.958361	FINGER							UKB		NA:FINGER:UKB					FALSE	FALSE
CD63	UKBPPP;deCODE;Fenland	CD63:HandOA	-0.0227959	0.523489	0.997994	HAND	Inverse variance weighted (correlation inc)	0.775263	0.525825	1.14303	0.198753	CD63_P08962_OID20988_v1_Neurology.csv	UKBPPP	0.790109	CD63_P08962_OID20988_v1_Neurology.csv:HAND:UKBPPP				FALSE	FALSE	FALSE
CD63	UKBPPP;deCODE;Fenland	CD63:HipOA	0.0420053	0.0622673	0.273279	HIP	Inverse variance weighted (correlation inc)	1.09039	0.8457	1.40587	0.504512	CD63_P08962_OID20988_v1_Neurology.csv	UKBPPP	0.877264	CD63_P08962_OID20988_v1_Neurology.csv:HIP:UKBPPP				FALSE	FALSE	FALSE
CD63	UKBPPP;deCODE;Fenland	CD63:KneeHipOA	0.0151018	0.242813	0.41514	KNEEHIP	Inverse variance weighted (correlation inc)	1.02544	0.85117	1.23539	0.791521	CD63_P08962_OID20988_v1_Neurology.csv	UKBPPP	0.949236	CD63_P08962_OID20988_v1_Neurology.csv:KNEEHIP:UKBPPP				FALSE	FALSE	FALSE
CD63	UKBPPP;deCODE;Fenland	CD63:KneeOA	-0.00236189	0.875303	0.945495	KNEE	Inverse variance weighted (correlation inc)	0.949711	0.768717	1.17332	0.632426	CD63_P08962_OID20988_v1_Neurology.csv	UKBPPP	0.901216	CD63_P08962_OID20988_v1_Neurology.csv:KNEE:UKBPPP				FALSE	FALSE	FALSE
CD63	UKBPPP;deCODE;Fenland	CD63:SpineOA	0.0038125	0.907307	0.962218	SPINE	Inverse variance weighted (correlation inc)	0.972055	0.731562	1.29161	0.845043	CD63_P08962_OID20988_v1_Neurology.csv	UKBPPP	0.972532	CD63_P08962_OID20988_v1_Neurology.csv:SPINE:UKBPPP				FALSE	FALSE	FALSE
CD63	UKBPPP;deCODE;Fenland	CD63:THR	0.0912654	0.11127	0.305393	THR	Inverse variance weighted (correlation inc)	0.970476	0.699334	1.34674	0.857726	CD63_P08962_OID20988_v1_Neurology.csv	UKBPPP	0.977718	CD63_P08962_OID20988_v1_Neurology.csv:THR:UKBPPP				FALSE	FALSE	FALSE
CD63	UKBPPP;deCODE;Fenland	CD63:ThumbOA	-0.0727904	0.407556	0.99602	THUMB	Inverse variance weighted (correlation inc)	0.797381	0.463884	1.37064	0.412644	CD63_P08962_OID20988_v1_Neurology.csv	UKBPPP	0.879999	CD63_P08962_OID20988_v1_Neurology.csv:THUMB:UKBPPP				FALSE	FALSE	FALSE
CD63	UKBPPP;deCODE;Fenland	CD63:TJR	0.0434539	0.254489	0.502955	TJR	Inverse variance weighted (correlation inc)	0.903006	0.693424	1.17593	0.44892	CD63_P08962_OID20988_v1_Neurology.csv	UKBPPP	0.823017	CD63_P08962_OID20988_v1_Neurology.csv:TJR:UKBPPP				FALSE	FALSE	FALSE
CD63	UKBPPP;deCODE;Fenland	CD63:TKR	0.0177053	0.737286	0.983873	TKR	Inverse variance weighted (correlation inc)	0.752799	0.530053	1.06915	0.11264	CD63_P08962_OID20988_v1_Neurology.csv	UKBPPP	0.55167	CD63_P08962_OID20988_v1_Neurology.csv:TKR:UKBPPP				FALSE	FALSE	FALSE
CD68	deCODE;Fenland	CD68:AllOA				ALLOA	Inverse variance weighted (correlation inc)	1.09004	0.901489	1.31804	0.373598	18922_27_CD68_CD68.csv	deCODE	0.799667	18922_27_CD68_CD68.csv:ALLOA:deCODE				FALSE
CD68	deCODE;Fenland	CD68:AllOA				ALLOA	Wald ratio	1.00524	0.94735	1.06667	0.8629	CD68_18922_27.csv	Fenland	0.976965	CD68_18922_27.csv:ALLOA:Fenland				FALSE
CD68	deCODE;Fenland	CD68:FingerOA				FINGER	Inverse variance weighted (correlation inc)	1.37761	0.973984	1.94851	0.0701435	18922_27_CD68_CD68.csv	deCODE	0.791853	18922_27_CD68_CD68.csv:FINGER:deCODE				FALSE
CD68	deCODE;Fenland	CD68:FingerOA				FINGER	Wald ratio	1.11811	0.841531	1.48559	0.4413	CD68_18922_27.csv	Fenland	0.954124	CD68_18922_27.csv:FINGER:Fenland				FALSE
CD68	deCODE;Fenland	CD68:HandOA				HAND	Inverse variance weighted (correlation inc)	1.18891	0.954519	1.48085	0.122465	18922_27_CD68_CD68.csv	deCODE	0.733339	18922_27_CD68_CD68.csv:HAND:deCODE				FALSE
CD68	deCODE;Fenland	CD68:HandOA				HAND	Wald ratio	0.970054	0.819834	1.1478	0.7232	CD68_18922_27.csv	Fenland	0.953721	CD68_18922_27.csv:HAND:Fenland				FALSE
CD68	deCODE;Fenland	CD68:HipOA				HIP	Inverse variance weighted (correlation inc)	0.974068	0.662399	1.43238	0.89376	18922_27_CD68_CD68.csv	deCODE	0.972496	18922_27_CD68_CD68.csv:HIP:deCODE				FALSE
CD68	deCODE;Fenland	CD68:HipOA				HIP	Wald ratio	1.07795	0.964295	1.205	0.1867	CD68_18922_27.csv	Fenland	0.699005	CD68_18922_27.csv:HIP:Fenland				FALSE
CD68	deCODE;Fenland	CD68:KneeHipOA				KNEEHIP	Inverse variance weighted (correlation inc)	1.0173	0.781878	1.3236	0.898393	18922_27_CD68_CD68.csv	deCODE	0.980605	18922_27_CD68_CD68.csv:KNEEHIP:deCODE				FALSE
CD68	deCODE;Fenland	CD68:KneeHipOA				KNEEHIP	Wald ratio	1.02306	0.944227	1.10849	0.5773	CD68_18922_27.csv	Fenland	0.907702	CD68_18922_27.csv:KNEEHIP:Fenland				FALSE
CD68	deCODE;Fenland	CD68:KneeOA				KNEE	Inverse variance weighted (correlation inc)	1.07279	0.830959	1.385	0.589801	18922_27_CD68_CD68.csv	deCODE	0.897334	18922_27_CD68_CD68.csv:KNEE:deCODE				FALSE
CD68	deCODE;Fenland	CD68:KneeOA				KNEE	Wald ratio	0.990544	0.907871	1.08075	0.8308	CD68_18922_27.csv	Fenland	0.969724	CD68_18922_27.csv:KNEE:Fenland				FALSE
CD68	deCODE;Fenland	CD68:SpineOA				SPINE	Inverse variance weighted (correlation inc)	1.1161	0.893329	1.39443	0.333551	18922_27_CD68_CD68.csv	deCODE	0.92978	18922_27_CD68_CD68.csv:SPINE:deCODE				FALSE
CD68	deCODE;Fenland	CD68:THR				THR	Wald ratio	1.01822	0.87669	1.18259	0.8131	CD68_18922_27.csv	Fenland	0.981809	CD68_18922_27.csv:THR:Fenland				FALSE
CD68	deCODE;Fenland	CD68:THR				THR	Inverse variance weighted (correlation inc)	0.929376	0.575052	1.50202	0.764911	18922_27_CD68_CD68.csv	deCODE	0.971211	18922_27_CD68_CD68.csv:THR:deCODE				FALSE
CD68	deCODE;Fenland	CD68:ThumbOA				THUMB	Wald ratio	1.05515	0.820173	1.35744	0.6762	CD68_18922_27.csv	Fenland	0.944132	CD68_18922_27.csv:THUMB:Fenland				FALSE
CD68	deCODE;Fenland	CD68:ThumbOA				THUMB	Inverse variance weighted (correlation inc)	1.40764	1.04597	1.89438	0.0240313	18922_27_CD68_CD68.csv	deCODE	0.515715	18922_27_CD68_CD68.csv:THUMB:deCODE				FALSE
CD68	deCODE;Fenland	CD68:TJR				TJR	Inverse variance weighted (correlation inc)	1.11353	0.774712	1.60053	0.561275	18922_27_CD68_CD68.csv	deCODE	0.904486	18922_27_CD68_CD68.csv:TJR:deCODE				FALSE
CD68	deCODE;Fenland	CD68:TJR				TJR	Wald ratio	1.0294	0.911085	1.16309	0.6418	CD68_18922_27.csv	Fenland	0.881133	CD68_18922_27.csv:TJR:Fenland				FALSE
CD68	deCODE;Fenland	CD68:TKR				TKR	Inverse variance weighted (correlation inc)	1.26615	0.911191	1.75939	0.159749	18922_27_CD68_CD68.csv	deCODE	0.613603	18922_27_CD68_CD68.csv:TKR:deCODE				FALSE
CD68	deCODE;Fenland	CD68:TKR				TKR	Wald ratio	0.984913	0.840717	1.15384	0.8507	CD68_18922_27.csv	Fenland	0.976768	CD68_18922_27.csv:TKR:Fenland				FALSE
CD69	UKBPPP;deCODE;Fenland	CD69:AllOA	0.0427052	0.00175597	0.00801985	ALLOA	Inverse variance weighted (correlation inc)	1.02297	0.925409	1.13082	0.656948	CD69_Q07108_OID20206_v1_Cardiometabolic.csv	UKBPPP	0.909252	CD69_Q07108_OID20206_v1_Cardiometabolic.csv:ALLOA:UKBPPP				FALSE	FALSE	FALSE
CD69	UKBPPP;deCODE;Fenland	CD69:AllOA	0.0427052	0.00175597	0.00801985	ALLOA	Wald ratio	1.00486	0.894216	1.12919	0.9351	CD69_16618_7.csv	Fenland	0.984705	CD69_16618_7.csv:ALLOA:Fenland				FALSE	FALSE	FALSE
CD69	UKBPPP;deCODE;Fenland	CD69:FingerOA	0.29766	0.331659	0.812847	FINGER	Wald ratio	1.52941	0.287384	8.1392	0.6184	CD69_16618_7.csv	Fenland	0.970006	CD69_16618_7.csv:FINGER:Fenland				FALSE	FALSE	FALSE
CD69	UKBPPP;deCODE;Fenland	CD69:HandOA	-0.00621697	0.918632	0.997994	HAND	Wald ratio	0.741656	0.333801	1.64785	0.4631	CD69_16618_7.csv	Fenland	0.90599	CD69_16618_7.csv:HAND:Fenland				FALSE	FALSE	FALSE
CD69	UKBPPP;deCODE;Fenland	CD69:HandOA	-0.00621697	0.918632	0.997994	HAND	Inverse variance weighted (correlation inc)	1.18638	0.833094	1.68947	0.343357	CD69_Q07108_OID20206_v1_Cardiometabolic.csv	UKBPPP	0.846379	CD69_Q07108_OID20206_v1_Cardiometabolic.csv:HAND:UKBPPP				FALSE	FALSE	FALSE
CD69	UKBPPP;deCODE;Fenland	CD69:HipOA	0.0756118	0.0487859	0.242932	HIP	Wald ratio	0.995165	0.709523	1.3958	0.9776	CD69_16618_7.csv	Fenland	0.997774	CD69_16618_7.csv:HIP:Fenland				FALSE	FALSE	FALSE
CD69	UKBPPP;deCODE;Fenland	CD69:HipOA	0.0756118	0.0487859	0.242932	HIP	Inverse variance weighted (correlation inc)	1.12086	0.926755	1.35561	0.239606	CD69_Q07108_OID20206_v1_Cardiometabolic.csv	UKBPPP	0.725398	CD69_Q07108_OID20206_v1_Cardiometabolic.csv:HIP:UKBPPP				FALSE	FALSE	FALSE
CD69	UKBPPP;deCODE;Fenland	CD69:KneeHipOA	0.0524226	0.0172864	0.0707679	KNEEHIP	Inverse variance weighted (correlation inc)	1.09725	0.952059	1.26458	0.199989	CD69_Q07108_OID20206_v1_Cardiometabolic.csv	UKBPPP	0.642165	CD69_Q07108_OID20206_v1_Cardiometabolic.csv:KNEEHIP:UKBPPP				FALSE	FALSE	FALSE
CD69	UKBPPP;deCODE;Fenland	CD69:KneeHipOA	0.0524226	0.0172864	0.0707679	KNEEHIP	Wald ratio	1.08764	0.884336	1.33767	0.4262	CD69_16618_7.csv	Fenland	0.846734	CD69_16618_7.csv:KNEEHIP:Fenland				FALSE	FALSE	FALSE
CD69	UKBPPP;deCODE;Fenland	CD69:KneeOA	0.0390384	0.127778	0.340386	KNEE	Wald ratio	1.04121	0.812755	1.33389	0.7493	CD69_16618_7.csv	Fenland	0.947123	CD69_16618_7.csv:KNEE:Fenland				FALSE	FALSE	FALSE
CD69	UKBPPP;deCODE;Fenland	CD69:KneeOA	0.0390384	0.127778	0.340386	KNEE	Inverse variance weighted (correlation inc)	1.08615	0.932113	1.26565	0.289567	CD69_Q07108_OID20206_v1_Cardiometabolic.csv	UKBPPP	0.742488	CD69_Q07108_OID20206_v1_Cardiometabolic.csv:KNEE:UKBPPP				FALSE	FALSE	FALSE
CD69	UKBPPP;deCODE;Fenland	CD69:SpineOA	-0.0462306	0.407106	0.727527	SPINE	Inverse variance weighted (correlation inc)	1.01882	0.809703	1.28195	0.873586	CD69_Q07108_OID20206_v1_Cardiometabolic.csv	UKBPPP	0.972532	CD69_Q07108_OID20206_v1_Cardiometabolic.csv:SPINE:UKBPPP				FALSE	FALSE	FALSE
CD69	UKBPPP;deCODE;Fenland	CD69:THR	0.203101	0.0374494	0.168952	THR	Inverse variance weighted (correlation inc)	1.14621	0.90092	1.45828	0.26669	CD69_Q07108_OID20206_v1_Cardiometabolic.csv	UKBPPP	0.761232	CD69_Q07108_OID20206_v1_Cardiometabolic.csv:THR:UKBPPP				FALSE	FALSE	FALSE
CD69	UKBPPP;deCODE;Fenland	CD69:THR	0.203101	0.0374494	0.168952	THR	Wald ratio	1.16588	0.813898	1.67007	0.4026	CD69_16618_7.csv	Fenland	0.864437	CD69_16618_7.csv:THR:Fenland				FALSE	FALSE	FALSE
CD69	UKBPPP;deCODE;Fenland	CD69:ThumbOA	0.0602522	0.687307	0.99602	THUMB	Wald ratio	0.604086	0.249961	1.45991	0.2629	CD69_16618_7.csv	Fenland	0.833056	CD69_16618_7.csv:THUMB:Fenland				FALSE	FALSE	FALSE
CD69	UKBPPP;deCODE;Fenland	CD69:ThumbOA	0.0602522	0.687307	0.99602	THUMB	Inverse variance weighted (correlation inc)	0.712586	0.447503	1.13469	0.153398	CD69_Q07108_OID20206_v1_Cardiometabolic.csv	UKBPPP	0.764934	CD69_Q07108_OID20206_v1_Cardiometabolic.csv:THUMB:UKBPPP				FALSE	FALSE	FALSE
CD69	UKBPPP;deCODE;Fenland	CD69:TJR	0.0752219	0.246786	0.494891	TJR	Inverse variance weighted (correlation inc)	1.15892	0.9319	1.44125	0.184858	CD69_Q07108_OID20206_v1_Cardiometabolic.csv	UKBPPP	0.62866	CD69_Q07108_OID20206_v1_Cardiometabolic.csv:TJR:UKBPPP				FALSE	FALSE	FALSE
CD69	UKBPPP;deCODE;Fenland	CD69:TJR	0.0752219	0.246786	0.494891	TJR	Wald ratio	1.33317	1.01473	1.75154	0.03892	CD69_16618_7.csv	Fenland	0.361723	CD69_16618_7.csv:TJR:Fenland				FALSE	FALSE	FALSE
CD69	UKBPPP;deCODE;Fenland	CD69:TKR	-0.0200302	0.823676	0.984297	TKR	Inverse variance weighted (correlation inc)	1.10586	0.864064	1.41533	0.424085	CD69_Q07108_OID20206_v1_Cardiometabolic.csv	UKBPPP	0.84107	CD69_Q07108_OID20206_v1_Cardiometabolic.csv:TKR:UKBPPP				FALSE	FALSE	FALSE
CD69	UKBPPP;deCODE;Fenland	CD69:TKR	-0.0200302	0.823676	0.984297	TKR	Wald ratio	1.37695	0.944295	2.00784	0.09648	CD69_16618_7.csv	Fenland	0.512465	CD69_16618_7.csv:TKR:Fenland				FALSE	FALSE	FALSE
CD7	UKBPPP;deCODE;Fenland	CD7:AllOA	0.0226382	0.000198527	0.00128384	ALLOA	Inverse variance weighted (correlation inc)	1.01268	0.99433	1.03138	0.17681	CD7_12008_3.csv	Fenland	0.615218	CD7_12008_3.csv:ALLOA:Fenland				FALSE	FALSE	FALSE
CD7	UKBPPP;deCODE;Fenland	CD7:AllOA	0.0226382	0.000198527	0.00128384	ALLOA	Inverse variance weighted (correlation inc)	1.00762	0.996281	1.01909	0.188601	CD7_P09564_OID30543_v1_Inflammation_II.csv	UKBPPP	0.629243	CD7_P09564_OID30543_v1_Inflammation_II.csv:ALLOA:UKBPPP				FALSE	FALSE	FALSE
CD7	UKBPPP;deCODE;Fenland	CD7:AllOA	0.0226382	0.000198527	0.00128384	ALLOA	Inverse variance weighted (correlation inc)	1.01843	0.987693	1.05012	0.242849	12008_3_CD7_CD7.csv	deCODE	0.680333	12008_3_CD7_CD7.csv:ALLOA:deCODE				FALSE	FALSE	FALSE
CD7	UKBPPP;deCODE;Fenland	CD7:FingerOA	0.0679548	0.619044	0.900471	FINGER	Inverse variance weighted (correlation inc)	1.00009	0.856405	1.16787	0.999143	12008_3_CD7_CD7.csv	deCODE	0.999718	12008_3_CD7_CD7.csv:FINGER:deCODE				FALSE	FALSE	FALSE
CD7	UKBPPP;deCODE;Fenland	CD7:FingerOA	0.0679548	0.619044	0.900471	FINGER	Inverse variance weighted (correlation inc)	0.957626	0.868687	1.05567	0.38396	CD7_12008_3.csv	Fenland	0.94391	CD7_12008_3.csv:FINGER:Fenland				FALSE	FALSE	FALSE
CD7	UKBPPP;deCODE;Fenland	CD7:HandOA	0.02962	0.274861	0.997994	HAND	Inverse variance weighted (correlation inc)	1.02001	0.957532	1.08656	0.538991	CD7_12008_3.csv	Fenland	0.913922	CD7_12008_3.csv:HAND:Fenland				FALSE	FALSE	FALSE
CD7	UKBPPP;deCODE;Fenland	CD7:HandOA	0.02962	0.274861	0.997994	HAND	Inverse variance weighted (correlation inc)	1.03516	0.931698	1.15012	0.52006	12008_3_CD7_CD7.csv	deCODE	0.956372	12008_3_CD7_CD7.csv:HAND:deCODE				FALSE	FALSE	FALSE
CD7	UKBPPP;deCODE;Fenland	CD7:HandOA	0.02962	0.274861	0.997994	HAND	Inverse variance weighted (correlation inc)	1.02027	0.986442	1.05526	0.243421	CD7_P09564_OID30543_v1_Inflammation_II.csv	UKBPPP	0.815891	CD7_P09564_OID30543_v1_Inflammation_II.csv:HAND:UKBPPP				FALSE	FALSE	FALSE
CD7	UKBPPP;deCODE;Fenland	CD7:HipOA	0.0330991	0.0529737	0.255643	HIP	Inverse variance weighted (correlation inc)	1.04474	0.991352	1.101	0.101953	12008_3_CD7_CD7.csv	deCODE	0.557562	12008_3_CD7_CD7.csv:HIP:deCODE				FALSE	FALSE	FALSE
CD7	UKBPPP;deCODE;Fenland	CD7:HipOA	0.0330991	0.0529737	0.255643	HIP	Inverse variance weighted (correlation inc)	1.02032	0.975902	1.06676	0.375737	CD7_12008_3.csv	Fenland	0.821706	CD7_12008_3.csv:HIP:Fenland				FALSE	FALSE	FALSE
CD7	UKBPPP;deCODE;Fenland	CD7:HipOA	0.0330991	0.0529737	0.255643	HIP	Inverse variance weighted (correlation inc)	1.00815	0.985992	1.03081	0.474053	CD7_P09564_OID30543_v1_Inflammation_II.csv	UKBPPP	0.866657	CD7_P09564_OID30543_v1_Inflammation_II.csv:HIP:UKBPPP				FALSE	FALSE	FALSE
CD7	UKBPPP;deCODE;Fenland	CD7:KneeHipOA	0.0273105	0.00539613	0.0322898	KNEEHIP	Inverse variance weighted (correlation inc)	1.0207	0.991325	1.05094	0.169075	CD7_12008_3.csv	Fenland	0.632008	CD7_12008_3.csv:KNEEHIP:Fenland				FALSE	FALSE	FALSE
CD7	UKBPPP;deCODE;Fenland	CD7:KneeHipOA	0.0273105	0.00539613	0.0322898	KNEEHIP	Inverse variance weighted (correlation inc)	1.04855	1.00315	1.09599	0.0357761	12008_3_CD7_CD7.csv	deCODE	0.332805	12008_3_CD7_CD7.csv:KNEEHIP:deCODE				FALSE	FALSE	FALSE
CD7	UKBPPP;deCODE;Fenland	CD7:KneeHipOA	0.0273105	0.00539613	0.0322898	KNEEHIP	Inverse variance weighted (correlation inc)	1.01115	0.994994	1.02757	0.177207	CD7_P09564_OID30543_v1_Inflammation_II.csv	UKBPPP	0.612927	CD7_P09564_OID30543_v1_Inflammation_II.csv:KNEEHIP:UKBPPP				FALSE	FALSE	FALSE
CD7	UKBPPP;deCODE;Fenland	CD7:KneeOA	0.0223829	0.0501162	0.202222	KNEE	Inverse variance weighted (correlation inc)	1.05735	1.00502	1.11241	0.0312873	12008_3_CD7_CD7.csv	deCODE	0.298637	12008_3_CD7_CD7.csv:KNEE:deCODE				FALSE	FALSE	FALSE
CD7	UKBPPP;deCODE;Fenland	CD7:KneeOA	0.0223829	0.0501162	0.202222	KNEE	Inverse variance weighted (correlation inc)	1.02256	0.996309	1.04949	0.0927125	CD7_12008_3.csv	Fenland	0.493945	CD7_12008_3.csv:KNEE:Fenland				FALSE	FALSE	FALSE
CD7	UKBPPP;deCODE;Fenland	CD7:KneeOA	0.0223829	0.0501162	0.202222	KNEE	Inverse variance weighted (correlation inc)	1.01455	0.997271	1.03212	0.0993227	CD7_P09564_OID30543_v1_Inflammation_II.csv	UKBPPP	0.489247	CD7_P09564_OID30543_v1_Inflammation_II.csv:KNEE:UKBPPP				FALSE	FALSE	FALSE
CD7	UKBPPP;deCODE;Fenland	CD7:SpineOA	0.0462878	0.0625818	0.269769	SPINE	Inverse variance weighted (correlation inc)	1.03224	0.970902	1.09745	0.310013	12008_3_CD7_CD7.csv	deCODE	0.912589	12008_3_CD7_CD7.csv:SPINE:deCODE				FALSE	FALSE	FALSE
CD7	UKBPPP;deCODE;Fenland	CD7:SpineOA	0.0462878	0.0625818	0.269769	SPINE	Inverse variance weighted (correlation inc)	1.01366	0.984668	1.04352	0.359358	CD7_P09564_OID30543_v1_Inflammation_II.csv	UKBPPP	0.873857	CD7_P09564_OID30543_v1_Inflammation_II.csv:SPINE:UKBPPP				FALSE	FALSE	FALSE
CD7	UKBPPP;deCODE;Fenland	CD7:THR	-0.00473048	0.913419	0.961453	THR	Inverse variance weighted (correlation inc)	1.06639	0.996069	1.14169	0.0647707	12008_3_CD7_CD7.csv	deCODE	0.469294	12008_3_CD7_CD7.csv:THR:deCODE				FALSE	FALSE	FALSE
CD7	UKBPPP;deCODE;Fenland	CD7:THR	-0.00473048	0.913419	0.961453	THR	Inverse variance weighted (correlation inc)	1.01598	0.988218	1.04452	0.262062	CD7_P09564_OID30543_v1_Inflammation_II.csv	UKBPPP	0.759768	CD7_P09564_OID30543_v1_Inflammation_II.csv:THR:UKBPPP				FALSE	FALSE	FALSE
CD7	UKBPPP;deCODE;Fenland	CD7:THR	-0.00473048	0.913419	0.961453	THR	Inverse variance weighted (correlation inc)	1.02789	0.983138	1.07469	0.225793	CD7_12008_3.csv	Fenland	0.71922	CD7_12008_3.csv:THR:Fenland				FALSE	FALSE	FALSE
CD7	UKBPPP;deCODE;Fenland	CD7:ThumbOA	0.15322	0.0216522	0.81385	THUMB	Inverse variance weighted (correlation inc)	1.01134	0.889221	1.15023	0.863659	12008_3_CD7_CD7.csv	deCODE	0.981149	12008_3_CD7_CD7.csv:THUMB:deCODE				FALSE	FALSE	FALSE
CD7	UKBPPP;deCODE;Fenland	CD7:ThumbOA	0.15322	0.0216522	0.81385	THUMB	Inverse variance weighted (correlation inc)	0.981035	0.904658	1.06386	0.643342	CD7_12008_3.csv	Fenland	0.941938	CD7_12008_3.csv:THUMB:Fenland				FALSE	FALSE	FALSE
CD7	UKBPPP;deCODE;Fenland	CD7:ThumbOA	0.15322	0.0216522	0.81385	THUMB	Inverse variance weighted (correlation inc)	0.98768	0.937398	1.04066	0.641932	CD7_P09564_OID30543_v1_Inflammation_II.csv	UKBPPP	0.933161	CD7_P09564_OID30543_v1_Inflammation_II.csv:THUMB:UKBPPP				FALSE	FALSE	FALSE
CD7	UKBPPP;deCODE;Fenland	CD7:TJR	0.0385955	0.18247	0.434685	TJR	Inverse variance weighted (correlation inc)	1.04536	1.00704	1.08514	0.0199046	CD7_12008_3.csv	Fenland	0.256166	CD7_12008_3.csv:TJR:Fenland				FALSE	FALSE	FALSE
CD7	UKBPPP;deCODE;Fenland	CD7:TJR	0.0385955	0.18247	0.434685	TJR	Inverse variance weighted (correlation inc)	1.02734	1.00321	1.05204	0.026102	CD7_P09564_OID30543_v1_Inflammation_II.csv	UKBPPP	0.298288	CD7_P09564_OID30543_v1_Inflammation_II.csv:TJR:UKBPPP				FALSE	FALSE	FALSE
CD7	UKBPPP;deCODE;Fenland	CD7:TJR	0.0385955	0.18247	0.434685	TJR	Inverse variance weighted (correlation inc)	1.08896	1.02768	1.15389	0.00392713	12008_3_CD7_CD7.csv	deCODE	0.102643	12008_3_CD7_CD7.csv:TJR:deCODE				FALSE	FALSE	FALSE
CD7	UKBPPP;deCODE;Fenland	CD7:TKR	0.0673182	0.0929451	0.624876	TKR	Inverse variance weighted (correlation inc)	1.11475	1.03898	1.19604	0.00248721	12008_3_CD7_CD7.csv	deCODE	0.0984222	12008_3_CD7_CD7.csv:TKR:deCODE				FALSE	FALSE	FALSE
CD7	UKBPPP;deCODE;Fenland	CD7:TKR	0.0673182	0.0929451	0.624876	TKR	Inverse variance weighted (correlation inc)	1.02916	1.00044	1.05871	0.046571	CD7_P09564_OID30543_v1_Inflammation_II.csv	UKBPPP	0.405531	CD7_P09564_OID30543_v1_Inflammation_II.csv:TKR:UKBPPP				FALSE	FALSE	FALSE
CD7	UKBPPP;deCODE;Fenland	CD7:TKR	0.0673182	0.0929451	0.624876	TKR	Inverse variance weighted (correlation inc)	1.04112	0.99795	1.08615	0.0621774	CD7_12008_3.csv	Fenland	0.438281	CD7_12008_3.csv:TKR:Fenland				FALSE	FALSE	FALSE
CD70	UKBPPP;deCODE;Fenland	CD70:AllOA	0.025894	9.45648e-05	0.000662861	ALLOA	Inverse variance weighted (correlation inc)	1.00436	0.997738	1.01103	0.197398	CD70_P32970_OID20599_v1_Inflammation.csv	UKBPPP	0.634554	CD70_P32970_OID20599_v1_Inflammation.csv:ALLOA:UKBPPP				FALSE	FALSE	FALSE
CD70	UKBPPP;deCODE;Fenland	CD70:FingerOA	0.214283	0.150362	0.757919	FINGER							UKB		NA:FINGER:UKB					FALSE	FALSE
CD70	UKBPPP;deCODE;Fenland	CD70:HandOA	0.0272295	0.357139	0.997994	HAND	Inverse variance weighted (correlation inc)	0.990075	0.969522	1.01106	0.351368	CD70_P32970_OID20599_v1_Inflammation.csv	UKBPPP	0.851764	CD70_P32970_OID20599_v1_Inflammation.csv:HAND:UKBPPP				FALSE	FALSE	FALSE
CD70	UKBPPP;deCODE;Fenland	CD70:HipOA	0.0192364	0.302225	0.591199	HIP	Inverse variance weighted (correlation inc)	1.01267	0.999344	1.02617	0.0624723	CD70_P32970_OID20599_v1_Inflammation.csv	UKBPPP	0.460593	CD70_P32970_OID20599_v1_Inflammation.csv:HIP:UKBPPP				FALSE	FALSE	FALSE
CD70	UKBPPP;deCODE;Fenland	CD70:KneeHipOA	0.0170723	0.110612	0.246433	KNEEHIP	Inverse variance weighted (correlation inc)	1.00593	0.996286	1.01567	0.22896	CD70_P32970_OID20599_v1_Inflammation.csv	UKBPPP	0.670235	CD70_P32970_OID20599_v1_Inflammation.csv:KNEEHIP:UKBPPP				FALSE	FALSE	FALSE
CD70	UKBPPP;deCODE;Fenland	CD70:KneeOA	0.0200078	0.108209	0.311009	KNEE	Inverse variance weighted (correlation inc)	1.00339	0.994626	1.01222	0.449917	CD70_P32970_OID20599_v1_Inflammation.csv	UKBPPP	0.822718	CD70_P32970_OID20599_v1_Inflammation.csv:KNEE:UKBPPP				FALSE	FALSE	FALSE
CD70	UKBPPP;deCODE;Fenland	CD70:SpineOA	0.0334426	0.217142	0.557141	SPINE	Inverse variance weighted (correlation inc)	1.00356	0.989851	1.01747	0.612274	CD70_P32970_OID20599_v1_Inflammation.csv	UKBPPP	0.94632	CD70_P32970_OID20599_v1_Inflammation.csv:SPINE:UKBPPP				FALSE	FALSE	FALSE
CD70	UKBPPP;deCODE;Fenland	CD70:THR	0.0986346	0.0375528	0.169132	THR	Inverse variance weighted (correlation inc)	1.00321	0.986994	1.01968	0.700216	CD70_P32970_OID20599_v1_Inflammation.csv	UKBPPP	0.959551	CD70_P32970_OID20599_v1_Inflammation.csv:THR:UKBPPP				FALSE	FALSE	FALSE
CD70	UKBPPP;deCODE;Fenland	CD70:ThumbOA	0.0300624	0.679379	0.99602	THUMB	Inverse variance weighted (correlation inc)	0.972218	0.939571	1.006	0.105929	CD70_P32970_OID20599_v1_Inflammation.csv	UKBPPP	0.754724	CD70_P32970_OID20599_v1_Inflammation.csv:THUMB:UKBPPP				FALSE	FALSE	FALSE
CD70	UKBPPP;deCODE;Fenland	CD70:TJR	0.00899297	0.775675	0.895458	TJR	Inverse variance weighted (correlation inc)	1.00802	0.993114	1.02315	0.293261	CD70_P32970_OID20599_v1_Inflammation.csv	UKBPPP	0.752311	CD70_P32970_OID20599_v1_Inflammation.csv:TJR:UKBPPP				FALSE	FALSE	FALSE
CD70	UKBPPP;deCODE;Fenland	CD70:TKR	-0.067102	0.124482	0.676976	TKR	Inverse variance weighted (correlation inc)	1.00672	0.990197	1.02353	0.427496	CD70_P32970_OID20599_v1_Inflammation.csv	UKBPPP	0.84107	CD70_P32970_OID20599_v1_Inflammation.csv:TKR:UKBPPP				FALSE	FALSE	FALSE
CD72	UKBPPP;deCODE;Fenland	CD72:AllOA	0.0142219	0.019044	0.0510695	ALLOA	Inverse variance weighted (correlation inc)	0.961987	0.927246	0.998029	0.0389125	CD72_7009_8.csv	Fenland	0.290645	CD72_7009_8.csv:ALLOA:Fenland				FALSE	FALSE	FALSE
CD72	UKBPPP;deCODE;Fenland	CD72:AllOA	0.0142219	0.019044	0.0510695	ALLOA	Inverse variance weighted (correlation inc)	0.949501	0.905661	0.995464	0.0316743	CD72_P21854_OID30641_v1_Inflammation_II.csv	UKBPPP	0.301639	CD72_P21854_OID30641_v1_Inflammation_II.csv:ALLOA:UKBPPP				FALSE	FALSE	FALSE
CD72	UKBPPP;deCODE;Fenland	CD72:AllOA	0.0142219	0.019044	0.0510695	ALLOA	Inverse variance weighted (correlation inc)	0.962731	0.908832	1.01983	0.196326	7009_8_CD72_CD72.csv	deCODE	0.634708	7009_8_CD72_CD72.csv:ALLOA:deCODE				FALSE	FALSE	FALSE
CD72	UKBPPP;deCODE;Fenland	CD72:FingerOA	0.348006	0.010642	0.455157	FINGER	Inverse variance weighted (correlation inc)	1.12553	0.908492	1.39441	0.279283	7009_8_CD72_CD72.csv	deCODE	0.934647	7009_8_CD72_CD72.csv:FINGER:deCODE				FALSE	FALSE	FALSE
CD72	UKBPPP;deCODE;Fenland	CD72:FingerOA	0.348006	0.010642	0.455157	FINGER	Inverse variance weighted (correlation inc)	1.04294	0.903532	1.20385	0.565787	CD72_7009_8.csv	Fenland	0.96272	CD72_7009_8.csv:FINGER:Fenland				FALSE	FALSE	FALSE
CD72	UKBPPP;deCODE;Fenland	CD72:HandOA	0.0511569	0.0585228	0.997994	HAND	Inverse variance weighted (correlation inc)	0.969337	0.860745	1.09163	0.607427	7009_8_CD72_CD72.csv	deCODE	0.956372	7009_8_CD72_CD72.csv:HAND:deCODE				FALSE	FALSE	FALSE
CD72	UKBPPP;deCODE;Fenland	CD72:HandOA	0.0511569	0.0585228	0.997994	HAND	Inverse variance weighted (correlation inc)	0.990803	0.912921	1.07533	0.824934	CD72_7009_8.csv	Fenland	0.97617	CD72_7009_8.csv:HAND:Fenland				FALSE	FALSE	FALSE
CD72	UKBPPP;deCODE;Fenland	CD72:HandOA	0.0511569	0.0585228	0.997994	HAND	Inverse variance weighted (correlation inc)	1.00613	0.91439	1.10708	0.900261	CD72_P21854_OID30641_v1_Inflammation_II.csv	UKBPPP	0.985634	CD72_P21854_OID30641_v1_Inflammation_II.csv:HAND:UKBPPP				FALSE	FALSE	FALSE
CD72	UKBPPP;deCODE;Fenland	CD72:HipOA	0.00820175	0.630523	0.825226	HIP	Inverse variance weighted (correlation inc)	0.899793	0.800491	1.01141	0.0767624	7009_8_CD72_CD72.csv	deCODE	0.514959	7009_8_CD72_CD72.csv:HIP:deCODE				FALSE	FALSE	FALSE
CD72	UKBPPP;deCODE;Fenland	CD72:HipOA	0.00820175	0.630523	0.825226	HIP	Inverse variance weighted (correlation inc)	0.923477	0.848483	1.0051	0.0654303	CD72_7009_8.csv	Fenland	0.478758	CD72_7009_8.csv:HIP:Fenland				FALSE	FALSE	FALSE
CD72	UKBPPP;deCODE;Fenland	CD72:HipOA	0.00820175	0.630523	0.825226	HIP	Inverse variance weighted (correlation inc)	0.876997	0.813701	0.945217	0.000594486	CD72_P21854_OID30641_v1_Inflammation_II.csv	UKBPPP	0.0349388	CD72_P21854_OID30641_v1_Inflammation_II.csv:HIP:UKBPPP	Colocalised (PPH4< 0.8)	0.780352	0.976883	TRUE	FALSE	FALSE
CD72	UKBPPP;deCODE;Fenland	CD72:KneeHipOA	0.015267	0.11872	0.258099	KNEEHIP	Inverse variance weighted (correlation inc)	0.944663	0.899879	0.991675	0.0215975	CD72_P21854_OID30641_v1_Inflammation_II.csv	UKBPPP	0.255446	CD72_P21854_OID30641_v1_Inflammation_II.csv:KNEEHIP:UKBPPP				FALSE	FALSE	FALSE
CD72	UKBPPP;deCODE;Fenland	CD72:KneeHipOA	0.015267	0.11872	0.258099	KNEEHIP	Inverse variance weighted (correlation inc)	0.94542	0.909584	0.982668	0.0044156	CD72_7009_8.csv	Fenland	0.0929756	CD72_7009_8.csv:KNEEHIP:Fenland				FALSE	FALSE	FALSE
CD72	UKBPPP;deCODE;Fenland	CD72:KneeHipOA	0.015267	0.11872	0.258099	KNEEHIP	Inverse variance weighted (correlation inc)	0.943453	0.888791	1.00148	0.0559343	7009_8_CD72_CD72.csv	deCODE	0.416667	7009_8_CD72_CD72.csv:KNEEHIP:deCODE				FALSE	FALSE	FALSE
CD72	UKBPPP;deCODE;Fenland	CD72:KneeOA	0.0168036	0.140156	0.359365	KNEE	Inverse variance weighted (correlation inc)	0.934694	0.875915	0.997417	0.0415465	7009_8_CD72_CD72.csv	deCODE	0.348788	7009_8_CD72_CD72.csv:KNEE:deCODE				FALSE	FALSE	FALSE
CD72	UKBPPP;deCODE;Fenland	CD72:KneeOA	0.0168036	0.140156	0.359365	KNEE	Inverse variance weighted (correlation inc)	0.946758	0.906822	0.988452	0.0128364	CD72_7009_8.csv	Fenland	0.172876	CD72_7009_8.csv:KNEE:Fenland				FALSE	FALSE	FALSE
CD72	UKBPPP;deCODE;Fenland	CD72:KneeOA	0.0168036	0.140156	0.359365	KNEE	Inverse variance weighted (correlation inc)	0.948123	0.896156	1.0031	0.0639913	CD72_P21854_OID30641_v1_Inflammation_II.csv	UKBPPP	0.41639	CD72_P21854_OID30641_v1_Inflammation_II.csv:KNEE:UKBPPP				FALSE	FALSE	FALSE
CD72	UKBPPP;deCODE;Fenland	CD72:SpineOA	0.058823	0.0176059	0.114615	SPINE	Inverse variance weighted (correlation inc)	1.02491	0.935218	1.12321	0.598466	7009_8_CD72_CD72.csv	deCODE	0.955028	7009_8_CD72_CD72.csv:SPINE:deCODE				FALSE	FALSE	FALSE
CD72	UKBPPP;deCODE;Fenland	CD72:SpineOA	0.058823	0.0176059	0.114615	SPINE	Inverse variance weighted (correlation inc)	0.97148	0.895373	1.05405	0.48694	CD72_P21854_OID30641_v1_Inflammation_II.csv	UKBPPP	0.902408	CD72_P21854_OID30641_v1_Inflammation_II.csv:SPINE:UKBPPP				FALSE	FALSE	FALSE
CD72	UKBPPP;deCODE;Fenland	CD72:THR	-0.00892968	0.836885	0.927299	THR	Inverse variance weighted (correlation inc)	0.865518	0.701562	1.06779	0.1777	7009_8_CD72_CD72.csv	deCODE	0.673385	7009_8_CD72_CD72.csv:THR:deCODE				FALSE	FALSE	FALSE
CD72	UKBPPP;deCODE;Fenland	CD72:THR	-0.00892968	0.836885	0.927299	THR	Inverse variance weighted (correlation inc)	0.895852	0.822344	0.975932	0.0118116	CD72_7009_8.csv	Fenland	0.19578	CD72_7009_8.csv:THR:Fenland				FALSE	FALSE	FALSE
CD72	UKBPPP;deCODE;Fenland	CD72:THR	-0.00892968	0.836885	0.927299	THR	Inverse variance weighted (correlation inc)	0.864319	0.772451	0.967113	0.0109828	CD72_P21854_OID30641_v1_Inflammation_II.csv	UKBPPP	0.186798	CD72_P21854_OID30641_v1_Inflammation_II.csv:THR:UKBPPP				FALSE	FALSE	FALSE
CD72	UKBPPP;deCODE;Fenland	CD72:ThumbOA	0.0952964	0.15195	0.99602	THUMB	Inverse variance weighted (correlation inc)	0.984755	0.85112	1.13937	0.836427	CD72_P21854_OID30641_v1_Inflammation_II.csv	UKBPPP	0.977624	CD72_P21854_OID30641_v1_Inflammation_II.csv:THUMB:UKBPPP				FALSE	FALSE	FALSE
CD72	UKBPPP;deCODE;Fenland	CD72:ThumbOA	0.0952964	0.15195	0.99602	THUMB	Inverse variance weighted (correlation inc)	0.968829	0.800936	1.17192	0.744318	7009_8_CD72_CD72.csv	deCODE	0.968955	7009_8_CD72_CD72.csv:THUMB:deCODE				FALSE	FALSE	FALSE
CD72	UKBPPP;deCODE;Fenland	CD72:ThumbOA	0.0952964	0.15195	0.99602	THUMB	Inverse variance weighted (correlation inc)	1.00314	0.884724	1.13741	0.960968	CD72_7009_8.csv	Fenland	0.991063	CD72_7009_8.csv:THUMB:Fenland				FALSE	FALSE	FALSE
CD72	UKBPPP;deCODE;Fenland	CD72:TJR	0.0303681	0.29269	0.548392	TJR	Inverse variance weighted (correlation inc)	0.917672	0.864712	0.973876	0.00461409	CD72_7009_8.csv	Fenland	0.110916	CD72_7009_8.csv:TJR:Fenland				FALSE	FALSE	FALSE
CD72	UKBPPP;deCODE;Fenland	CD72:TJR	0.0303681	0.29269	0.548392	TJR	Inverse variance weighted (correlation inc)	0.913592	0.853598	0.977803	0.00911451	CD72_P21854_OID30641_v1_Inflammation_II.csv	UKBPPP	0.200957	CD72_P21854_OID30641_v1_Inflammation_II.csv:TJR:UKBPPP				FALSE	FALSE	FALSE
CD72	UKBPPP;deCODE;Fenland	CD72:TJR	0.0303681	0.29269	0.548392	TJR	Inverse variance weighted (correlation inc)	0.922473	0.838676	1.01464	0.0967504	7009_8_CD72_CD72.csv	deCODE	0.541348	7009_8_CD72_CD72.csv:TJR:deCODE				FALSE	FALSE	FALSE
CD72	UKBPPP;deCODE;Fenland	CD72:TKR	0.0691908	0.0832469	0.595801	TKR	Inverse variance weighted (correlation inc)	0.924511	0.856191	0.998282	0.0450804	CD72_7009_8.csv	Fenland	0.396835	CD72_7009_8.csv:TKR:Fenland				FALSE	FALSE	FALSE
CD72	UKBPPP;deCODE;Fenland	CD72:TKR	0.0691908	0.0832469	0.595801	TKR	Inverse variance weighted (correlation inc)	0.946553	0.853181	1.05014	0.299911	CD72_P21854_OID30641_v1_Inflammation_II.csv	UKBPPP	0.763512	CD72_P21854_OID30641_v1_Inflammation_II.csv:TKR:UKBPPP				FALSE	FALSE	FALSE
CD72	UKBPPP;deCODE;Fenland	CD72:TKR	0.0691908	0.0832469	0.595801	TKR	Inverse variance weighted (correlation inc)	0.945746	0.827655	1.08069	0.412385	7009_8_CD72_CD72.csv	deCODE	0.800849	7009_8_CD72_CD72.csv:TKR:deCODE				FALSE	FALSE	FALSE
CD74	UKBPPP;deCODE;Fenland	CD74:AllOA	0.0318202	3.2441e-09	6.15747e-08	ALLOA	Wald ratio	1.04944	0.928608	1.18599	0.4394	CD74_P04233_OID21040_v1_Neurology.csv	UKBPPP	0.823175	CD74_P04233_OID21040_v1_Neurology.csv:ALLOA:UKBPPP				FALSE	FALSE	TRUE
CD74	UKBPPP;deCODE;Fenland	CD74:FingerOA	0.273229	0.0236826	0.573066	FINGER							UKB		NA:FINGER:UKB					FALSE	TRUE
CD74	UKBPPP;deCODE;Fenland	CD74:HandOA	0.0398153	0.0967279	0.997994	HAND	Wald ratio	1.14652	0.82194	1.59926	0.4207	CD74_P04233_OID21040_v1_Neurology.csv	UKBPPP	0.898864	CD74_P04233_OID21040_v1_Neurology.csv:HAND:UKBPPP				FALSE	FALSE	TRUE
CD74	UKBPPP;deCODE;Fenland	CD74:HipOA	0.0263837	0.0809024	0.317846	HIP	Wald ratio	0.936607	0.739949	1.18553	0.586	CD74_P04233_OID21040_v1_Neurology.csv	UKBPPP	0.90365	CD74_P04233_OID21040_v1_Neurology.csv:HIP:UKBPPP				FALSE	FALSE	TRUE
CD74	UKBPPP;deCODE;Fenland	CD74:KneeHipOA	0.0352262	4.88297e-05	0.000762303	KNEEHIP	Wald ratio	1.04583	0.880827	1.24174	0.609	CD74_P04233_OID21040_v1_Neurology.csv	UKBPPP	0.892679	CD74_P04233_OID21040_v1_Neurology.csv:KNEEHIP:UKBPPP				FALSE	FALSE	TRUE
CD74	UKBPPP;deCODE;Fenland	CD74:KneeOA	0.0384553	0.00013973	0.00316614	KNEE	Wald ratio	1.00461	0.854224	1.18146	0.9557	CD74_P04233_OID21040_v1_Neurology.csv	UKBPPP	0.99319	CD74_P04233_OID21040_v1_Neurology.csv:KNEE:UKBPPP				FALSE	FALSE	TRUE
TIMD4	UKBPPP;deCODE;Fenland	TIMD4:KneeHipOA	0.0681335	5.10342e-10	2.76246e-08	KNEEHIP	Inverse variance weighted (correlation inc)	1.02792	1.00241	1.05408	0.0317429	TIMD4_Q96H15_OID20375_v1_Cardiometabolic.csv	UKBPPP	0.324105	TIMD4_Q96H15_OID20375_v1_Cardiometabolic.csv:KNEEHIP:UKBPPP				FALSE	TRUE	TRUE
CD74	UKBPPP;deCODE;Fenland	CD74:THR	0.0647928	0.0919507	0.274257	THR	Wald ratio	0.849461	0.600126	1.20239	0.3574	CD74_P04233_OID21040_v1_Neurology.csv	UKBPPP	0.823061	CD74_P04233_OID21040_v1_Neurology.csv:THR:UKBPPP				FALSE	FALSE	TRUE
CD74	UKBPPP;deCODE;Fenland	CD74:ThumbOA	0.0868635	0.140707	0.99602	THUMB	Wald ratio	0.970569	0.572086	1.64661	0.9118	CD74_P04233_OID21040_v1_Neurology.csv	UKBPPP	0.986704	CD74_P04233_OID21040_v1_Neurology.csv:THUMB:UKBPPP				FALSE	FALSE	TRUE
CD74	UKBPPP;deCODE;Fenland	CD74:TJR	0.0709077	0.00557633	0.0657242	TJR	Wald ratio	1.085	0.796615	1.47777	0.6048	CD74_P04233_OID21040_v1_Neurology.csv	UKBPPP	0.882665	CD74_P04233_OID21040_v1_Neurology.csv:TJR:UKBPPP				FALSE	FALSE	TRUE
CD74	UKBPPP;deCODE;Fenland	CD74:TKR	0.0931366	0.00853054	0.204383	TKR	Wald ratio	1.1179	0.773849	1.61491	0.5526	CD74_P04233_OID21040_v1_Neurology.csv	UKBPPP	0.895921	CD74_P04233_OID21040_v1_Neurology.csv:TKR:UKBPPP				FALSE	FALSE	TRUE
CD79A	deCODE;Fenland														NA:NA:NA
CD79B	UKBPPP;deCODE;Fenland	CD79B:AllOA	0.0375124	5.03639e-08	7.58834e-07	ALLOA	Inverse variance weighted (correlation inc)	0.969337	0.921239	1.01995	0.230379	CD79B_P40259_OID20635_v1_Inflammation.csv	UKBPPP	0.672043	CD79B_P40259_OID20635_v1_Inflammation.csv:ALLOA:UKBPPP				FALSE	FALSE	TRUE
CD79B	UKBPPP;deCODE;Fenland	CD79B:FingerOA	0.229064	0.138502	0.757919	FINGER							UKB		NA:FINGER:UKB					FALSE	TRUE
CD79B	UKBPPP;deCODE;Fenland	CD79B:HandOA	0.0210112	0.493579	0.997994	HAND	Inverse variance weighted (correlation inc)	0.961809	0.798056	1.15916	0.682593	CD79B_P40259_OID20635_v1_Inflammation.csv	UKBPPP	0.959281	CD79B_P40259_OID20635_v1_Inflammation.csv:HAND:UKBPPP				FALSE	FALSE	TRUE
CD79B	UKBPPP;deCODE;Fenland	CD79B:HipOA	0.0290986	0.132664	0.412527	HIP	Inverse variance weighted (correlation inc)	1.01391	0.900645	1.14141	0.819245	CD79B_P40259_OID20635_v1_Inflammation.csv	UKBPPP	0.964618	CD79B_P40259_OID20635_v1_Inflammation.csv:HIP:UKBPPP				FALSE	FALSE	TRUE
CD79B	UKBPPP;deCODE;Fenland	CD79B:KneeHipOA	0.0444588	6.23881e-05	0.000916384	KNEEHIP	Inverse variance weighted (correlation inc)	0.993322	0.9232	1.06877	0.857624	CD79B_P40259_OID20635_v1_Inflammation.csv	UKBPPP	0.971031	CD79B_P40259_OID20635_v1_Inflammation.csv:KNEEHIP:UKBPPP				FALSE	FALSE	TRUE
TIMD4	UKBPPP;deCODE;Fenland	TIMD4:KneeHipOA	0.0681335	5.10342e-10	2.76246e-08	KNEEHIP	Inverse variance weighted (correlation inc)	1.02629	0.999312	1.054	0.0562112	TIM_4_15449_33.csv	Fenland	0.390176	TIM_4_15449_33.csv:KNEEHIP:Fenland				FALSE	TRUE	TRUE
CD79B	UKBPPP;deCODE;Fenland	CD79B:SpineOA	0.0621896	0.0270103	0.153601	SPINE	Inverse variance weighted (correlation inc)	0.924481	0.861725	0.991808	0.0285713	CD79B_P40259_OID20635_v1_Inflammation.csv	UKBPPP	0.554964	CD79B_P40259_OID20635_v1_Inflammation.csv:SPINE:UKBPPP				FALSE	FALSE	TRUE
CD79B	UKBPPP;deCODE;Fenland	CD79B:THR	0.0431583	0.380606	0.633188	THR	Inverse variance weighted (correlation inc)	1.03164	0.930368	1.14393	0.554625	CD79B_P40259_OID20635_v1_Inflammation.csv	UKBPPP	0.929534	CD79B_P40259_OID20635_v1_Inflammation.csv:THR:UKBPPP				FALSE	FALSE	TRUE
CD79B	UKBPPP;deCODE;Fenland	CD79B:ThumbOA	0.0821869	0.276272	0.99602	THUMB	Inverse variance weighted (correlation inc)	0.960539	0.752536	1.22603	0.746431	CD79B_P40259_OID20635_v1_Inflammation.csv	UKBPPP	0.963334	CD79B_P40259_OID20635_v1_Inflammation.csv:THUMB:UKBPPP				FALSE	FALSE	TRUE
CD79B	UKBPPP;deCODE;Fenland	CD79B:TJR	0.0702343	0.032002	0.177747	TJR	Inverse variance weighted (correlation inc)	1.01778	0.910747	1.1374	0.755851	CD79B_P40259_OID20635_v1_Inflammation.csv	UKBPPP	0.934649	CD79B_P40259_OID20635_v1_Inflammation.csv:TJR:UKBPPP				FALSE	FALSE	TRUE
CD79B	UKBPPP;deCODE;Fenland	CD79B:TKR	0.125681	0.00556346	0.155063	TKR	Inverse variance weighted (correlation inc)	1.01955	0.898408	1.15704	0.764128	CD79B_P40259_OID20635_v1_Inflammation.csv	UKBPPP	0.958816	CD79B_P40259_OID20635_v1_Inflammation.csv:TKR:UKBPPP				FALSE	FALSE	TRUE
CD80	UKBPPP;deCODE;Fenland	CD80:AllOA	0.0285296	7.49684e-09	1.31217e-07	ALLOA	Inverse variance weighted (correlation inc)	1.0033	0.992057	1.01467	0.566518	CD80_P33681_OID30291_v1_Cardiometabolic_II.csv	UKBPPP	0.881466	CD80_P33681_OID30291_v1_Cardiometabolic_II.csv:ALLOA:UKBPPP				FALSE	FALSE	TRUE
CD80	UKBPPP;deCODE;Fenland	CD80:FingerOA	0.303372	0.00622628	0.453368	FINGER							UKB		NA:FINGER:UKB					FALSE	TRUE
CD80	UKBPPP;deCODE;Fenland	CD80:HandOA	0.053496	0.0150787	0.900668	HAND	Inverse variance weighted (correlation inc)	0.991895	0.952034	1.03343	0.69738	CD80_P33681_OID30291_v1_Cardiometabolic_II.csv	UKBPPP	0.959281	CD80_P33681_OID30291_v1_Cardiometabolic_II.csv:HAND:UKBPPP				FALSE	FALSE	TRUE
CD80	UKBPPP;deCODE;Fenland	CD80:HipOA	0.0424846	0.00220473	0.0325123	HIP	Inverse variance weighted (correlation inc)	1.00189	0.980228	1.02404	0.865364	CD80_P33681_OID30291_v1_Cardiometabolic_II.csv	UKBPPP	0.975907	CD80_P33681_OID30291_v1_Cardiometabolic_II.csv:HIP:UKBPPP				FALSE	FALSE	TRUE
CD80	UKBPPP;deCODE;Fenland	CD80:KneeHipOA	0.0298396	0.000179255	0.0023082	KNEEHIP	Inverse variance weighted (correlation inc)	1.00416	0.98739	1.02122	0.628993	CD80_P33681_OID30291_v1_Cardiometabolic_II.csv	UKBPPP	0.902794	CD80_P33681_OID30291_v1_Cardiometabolic_II.csv:KNEEHIP:UKBPPP				FALSE	FALSE	TRUE
CD80	UKBPPP;deCODE;Fenland	CD80:KneeOA	0.02773	0.00278081	0.0331768	KNEE	Inverse variance weighted (correlation inc)	1.00215	0.985229	1.01936	0.804643	CD80_P33681_OID30291_v1_Cardiometabolic_II.csv	UKBPPP	0.952474	CD80_P33681_OID30291_v1_Cardiometabolic_II.csv:KNEE:UKBPPP				FALSE	FALSE	TRUE
TIMD4	UKBPPP;deCODE;Fenland	TIMD4:KneeHipOA	0.0681335	5.10342e-10	2.76246e-08	KNEEHIP	Inverse variance weighted (correlation inc)	1.02316	0.990084	1.05734	0.172053	15449_33_TIMD4_TIM_4.csv	deCODE	0.635182	15449_33_TIMD4_TIM_4.csv:KNEEHIP:deCODE				FALSE	TRUE	TRUE
GPNMB	UKBPPP;deCODE;Fenland	GPNMB:KneeOA	0.0511371	2.34097e-10	3.1103e-08	KNEE	Inverse variance weighted (correlation inc)	0.997073	0.976097	1.0185	0.787033	8606_39_GPNMB_GPNMB.csv	deCODE	0.946474	8606_39_GPNMB_GPNMB.csv:KNEE:deCODE				FALSE	TRUE	TRUE
CD80	UKBPPP;deCODE;Fenland	CD80:ThumbOA	0.0757582	0.161729	0.99602	THUMB	Inverse variance weighted (correlation inc)	0.983258	0.928599	1.04113	0.562877	CD80_P33681_OID30291_v1_Cardiometabolic_II.csv	UKBPPP	0.928161	CD80_P33681_OID30291_v1_Cardiometabolic_II.csv:THUMB:UKBPPP				FALSE	FALSE	TRUE
GPNMB	UKBPPP;deCODE;Fenland	GPNMB:KneeOA	0.0511371	2.34097e-10	3.1103e-08	KNEE	Inverse variance weighted (correlation inc)	0.988474	0.967266	1.01015	0.294788	GPNMB_8289_8.csv	Fenland	0.749569	GPNMB_8289_8.csv:KNEE:Fenland				FALSE	TRUE	TRUE
CD80	UKBPPP;deCODE;Fenland	CD80:TKR	0.0791662	0.0148944	0.282931	TKR	Inverse variance weighted (correlation inc)	0.975964	0.94437	1.00861	0.147301	CD80_P33681_OID30291_v1_Cardiometabolic_II.csv	UKBPPP	0.618364	CD80_P33681_OID30291_v1_Cardiometabolic_II.csv:TKR:UKBPPP				FALSE	FALSE	TRUE
CD81	deCODE;Fenland														NA:NA:NA
CD82	UKBPPP	CD82:AllOA	0.00286237	0.629485	0.742037	ALLOA							UKB		NA:ALLOA:UKB					FALSE	FALSE
CD82	UKBPPP	CD82:FingerOA	-0.0301823	0.820866	0.952878	FINGER							UKB		NA:FINGER:UKB					FALSE	FALSE
CD82	UKBPPP	CD82:HandOA	-0.0404865	0.125925	0.997994	HAND							UKB		NA:HAND:UKB					FALSE	FALSE
CD82	UKBPPP	CD82:HipOA	0.0307949	0.0648847	0.279913	HIP							UKB		NA:HIP:UKB					FALSE	FALSE
CD82	UKBPPP	CD82:KneeHipOA	0.0112186	0.241147	0.413433	KNEEHIP							UKB		NA:KNEEHIP:UKB					FALSE	FALSE
CD82	UKBPPP	CD82:KneeOA	4.81628e-05	0.996551	0.999409	KNEE							UKB		NA:KNEE:UKB					FALSE	FALSE
CD82	UKBPPP	CD82:SpineOA	-0.0070809	0.770227	0.906953	SPINE							UKB		NA:SPINE:UKB					FALSE	FALSE
CD82	UKBPPP	CD82:THR	0.0157485	0.71053	0.85786	THR							UKB		NA:THR:UKB					FALSE	FALSE
CD82	UKBPPP	CD82:ThumbOA	-0.0690493	0.288645	0.99602	THUMB							UKB		NA:THUMB:UKB					FALSE	FALSE
CD82	UKBPPP	CD82:TJR	-0.000500091	0.985869	0.993284	TJR							UKB		NA:TJR:UKB					FALSE	FALSE
CD82	UKBPPP	CD82:TKR	-0.00959188	0.806109	0.984297	TKR							UKB		NA:TKR:UKB					FALSE	FALSE
CD83	UKBPPP;deCODE;Fenland	CD83:AllOA	0.0477522	5.70817e-19	4.2782e-17	ALLOA	Inverse variance weighted (correlation inc)	1.01045	0.9852	1.03635	0.420709	CD83_Q01151_OID20565_v1_Inflammation.csv	UKBPPP	0.814461	CD83_Q01151_OID20565_v1_Inflammation.csv:ALLOA:UKBPPP				FALSE	FALSE	TRUE
CD83	UKBPPP;deCODE;Fenland	CD83:FingerOA	0.220043	0.0680857	0.722392	FINGER							UKB		NA:FINGER:UKB					FALSE	TRUE
CD83	UKBPPP;deCODE;Fenland	CD83:HandOA	0.0226003	0.34511	0.997994	HAND	Inverse variance weighted (correlation inc)	0.98351	0.904297	1.06966	0.697938	CD83_Q01151_OID20565_v1_Inflammation.csv	UKBPPP	0.959281	CD83_Q01151_OID20565_v1_Inflammation.csv:HAND:UKBPPP				FALSE	FALSE	TRUE
GPNMB	UKBPPP;deCODE;Fenland	GPNMB:KneeOA	0.0511371	2.34097e-10	3.1103e-08	KNEE	Inverse variance weighted (correlation inc)	1.00046	0.983896	1.0173	0.957081	GPNMB_Q14956_OID20173_v1_Cardiometabolic.csv	UKBPPP	0.99319	GPNMB_Q14956_OID20173_v1_Cardiometabolic.csv:KNEE:UKBPPP				FALSE	TRUE	TRUE
CD83	UKBPPP;deCODE;Fenland	CD83:KneeHipOA	0.0445701	2.65648e-07	8.4401e-06	KNEEHIP	Inverse variance weighted (correlation inc)	1.00009	0.960813	1.04097	0.996519	CD83_Q01151_OID20565_v1_Inflammation.csv	UKBPPP	0.999421	CD83_Q01151_OID20565_v1_Inflammation.csv:KNEEHIP:UKBPPP				FALSE	FALSE	TRUE
CD83	UKBPPP;deCODE;Fenland	CD83:KneeOA	0.0379437	0.00016752	0.00362712	KNEE	Inverse variance weighted (correlation inc)	1.0059	0.968625	1.04462	0.760009	CD83_Q01151_OID20565_v1_Inflammation.csv	UKBPPP	0.937147	CD83_Q01151_OID20565_v1_Inflammation.csv:KNEE:UKBPPP				FALSE	FALSE	TRUE
GPNMB	UKBPPP;deCODE;Fenland	GPNMB:KneeOA	0.0511371	2.34097e-10	3.1103e-08	KNEE	Inverse variance weighted (correlation inc)	1.02079	0.99102	1.05145	0.173022	8289_8_GPNMB_GPNMB.csv	deCODE	0.604944	8289_8_GPNMB_GPNMB.csv:KNEE:deCODE				FALSE	TRUE	TRUE
GPNMB	UKBPPP;deCODE;Fenland	GPNMB:KneeOA	0.0511371	2.34097e-10	3.1103e-08	KNEE	Inverse variance weighted (correlation inc)	0.997718	0.97166	1.02447	0.865614	GPNMB_8606_39.csv	Fenland	0.97576	GPNMB_8606_39.csv:KNEE:Fenland				FALSE	TRUE	TRUE
CD83	UKBPPP;deCODE;Fenland	CD83:ThumbOA	0.108987	0.0641696	0.9099	THUMB	Inverse variance weighted (correlation inc)	1.05297	0.931964	1.18968	0.407276	CD83_Q01151_OID20565_v1_Inflammation.csv	UKBPPP	0.879999	CD83_Q01151_OID20565_v1_Inflammation.csv:THUMB:UKBPPP				FALSE	FALSE	TRUE
CLEC5A	UKBPPP	CLEC5A:THR	0.212921	6.81039e-11	3.98136e-08	THR	Inverse variance weighted (correlation inc)	0.987336	0.945551	1.03097	0.56348	CLEC5A_Q9NY25_OID20165_v1_Cardiometabolic.csv	UKBPPP	0.934907	CLEC5A_Q9NY25_OID20165_v1_Cardiometabolic.csv:THR:UKBPPP				FALSE	TRUE	TRUE
CD83	UKBPPP;deCODE;Fenland	CD83:TKR	0.0919756	0.00928986	0.217234	TKR	Inverse variance weighted (correlation inc)	0.925361	0.867539	0.987036	0.0184539	CD83_Q01151_OID20565_v1_Inflammation.csv	UKBPPP	0.263608	CD83_Q01151_OID20565_v1_Inflammation.csv:TKR:UKBPPP				FALSE	FALSE	TRUE
CD84	UKBPPP	CD84:AllOA	0.0140837	0.00410126	0.0157059	ALLOA	Inverse variance weighted (correlation inc)	1.044	0.985105	1.10643	0.146088	CD84_Q9UIB8_OID20607_v1_Inflammation.csv	UKBPPP	0.594313	CD84_Q9UIB8_OID20607_v1_Inflammation.csv:ALLOA:UKBPPP				FALSE	FALSE	FALSE
CD84	UKBPPP	CD84:FingerOA	0.0712279	0.518124	0.877366	FINGER							UKB		NA:FINGER:UKB					FALSE	FALSE
CD84	UKBPPP	CD84:HandOA	0.00703371	0.747809	0.997994	HAND	Inverse variance weighted (correlation inc)	1.06932	0.895854	1.27638	0.457971	CD84_Q9UIB8_OID20607_v1_Inflammation.csv	UKBPPP	0.907937	CD84_Q9UIB8_OID20607_v1_Inflammation.csv:HAND:UKBPPP				FALSE	FALSE	FALSE
CD84	UKBPPP	CD84:HipOA	0.0134649	0.328987	0.608028	HIP	Inverse variance weighted (correlation inc)	1.07971	0.983279	1.18561	0.108113	CD84_Q9UIB8_OID20607_v1_Inflammation.csv	UKBPPP	0.554458	CD84_Q9UIB8_OID20607_v1_Inflammation.csv:HIP:UKBPPP				FALSE	FALSE	FALSE
CD84	UKBPPP	CD84:KneeHipOA	0.0140037	0.0768876	0.191433	KNEEHIP	Inverse variance weighted (correlation inc)	1.01952	0.951368	1.09255	0.58395	CD84_Q9UIB8_OID20607_v1_Inflammation.csv	UKBPPP	0.886267	CD84_Q9UIB8_OID20607_v1_Inflammation.csv:KNEEHIP:UKBPPP				FALSE	FALSE	FALSE
CD84	UKBPPP	CD84:KneeOA	0.0131561	0.153363	0.377976	KNEE	Inverse variance weighted (correlation inc)	1.01916	0.949272	1.09419	0.600571	CD84_Q9UIB8_OID20607_v1_Inflammation.csv	UKBPPP	0.901216	CD84_Q9UIB8_OID20607_v1_Inflammation.csv:KNEE:UKBPPP				FALSE	FALSE	FALSE
CD84	UKBPPP	CD84:SpineOA	0.00611178	0.760454	0.900651	SPINE	Inverse variance weighted (correlation inc)	1.05323	0.943511	1.17571	0.355487	CD84_Q9UIB8_OID20607_v1_Inflammation.csv	UKBPPP	0.868639	CD84_Q9UIB8_OID20607_v1_Inflammation.csv:SPINE:UKBPPP				FALSE	FALSE	FALSE
CD84	UKBPPP	CD84:THR	0.0548215	0.118173	0.317773	THR	Inverse variance weighted (correlation inc)	1.04877	0.921348	1.19382	0.471205	CD84_Q9UIB8_OID20607_v1_Inflammation.csv	UKBPPP	0.891554	CD84_Q9UIB8_OID20607_v1_Inflammation.csv:THR:UKBPPP				FALSE	FALSE	FALSE
CD84	UKBPPP	CD84:ThumbOA	0.0467744	0.384693	0.99602	THUMB	Inverse variance weighted (correlation inc)	1.07483	0.866771	1.33283	0.510913	CD84_Q9UIB8_OID20607_v1_Inflammation.csv	UKBPPP	0.915988	CD84_Q9UIB8_OID20607_v1_Inflammation.csv:THUMB:UKBPPP				FALSE	FALSE	FALSE
CD84	UKBPPP	CD84:TJR	0.0305784	0.190271	0.441445	TJR	Inverse variance weighted (correlation inc)	1.0236	0.912615	1.14809	0.690318	CD84_Q9UIB8_OID20607_v1_Inflammation.csv	UKBPPP	0.90909	CD84_Q9UIB8_OID20607_v1_Inflammation.csv:TJR:UKBPPP				FALSE	FALSE	FALSE
CD84	UKBPPP	CD84:TKR	0.0125483	0.697773	0.978691	TKR	Inverse variance weighted (correlation inc)	1.04437	0.914778	1.19233	0.520692	CD84_Q9UIB8_OID20607_v1_Inflammation.csv	UKBPPP	0.877921	CD84_Q9UIB8_OID20607_v1_Inflammation.csv:TKR:UKBPPP				FALSE	FALSE	FALSE
CD86	UKBPPP;deCODE;Fenland	CD86:AllOA	0.00175133	0.682704	0.785648	ALLOA	Inverse variance weighted (correlation inc)	0.985584	0.961585	1.01018	0.248288	CD86_P42081_OID31500_v1_Oncology_II.csv	UKBPPP	0.687426	CD86_P42081_OID31500_v1_Oncology_II.csv:ALLOA:UKBPPP				FALSE	FALSE	FALSE
CD86	UKBPPP;deCODE;Fenland	CD86:AllOA	0.00175133	0.682704	0.785648	ALLOA	Wald ratio	1.0235	0.942779	1.11112	0.5795	B7_2_5337_64.csv	Fenland	0.90445	B7_2_5337_64.csv:ALLOA:Fenland				FALSE	FALSE	FALSE
CD86	UKBPPP;deCODE;Fenland	CD86:AllOA	0.00175133	0.682704	0.785648	ALLOA	Inverse variance weighted (correlation inc)	0.914334	0.836503	0.999408	0.0484905	5337_64_CD86_B7_2.csv	deCODE	0.365984	5337_64_CD86_B7_2.csv:ALLOA:deCODE				FALSE	FALSE	FALSE
CD86	UKBPPP;deCODE;Fenland	CD86:FingerOA	0.0259197	0.787667	0.941962	FINGER	Wald ratio	1.13083	0.73922	1.72989	0.5708	B7_2_5337_64.csv	Fenland	0.963863	B7_2_5337_64.csv:FINGER:Fenland				FALSE	FALSE	FALSE
CD86	UKBPPP;deCODE;Fenland	CD86:FingerOA	0.0259197	0.787667	0.941962	FINGER	Inverse variance weighted (correlation inc)	0.728209	0.461178	1.14986	0.173559	5337_64_CD86_B7_2.csv	deCODE	0.87235	5337_64_CD86_B7_2.csv:FINGER:deCODE				FALSE	FALSE	FALSE
CD86	UKBPPP;deCODE;Fenland	CD86:HandOA	0.0203696	0.286206	0.997994	HAND	Inverse variance weighted (correlation inc)	0.708873	0.542483	0.926298	0.0117051	5337_64_CD86_B7_2.csv	deCODE	0.316953	5337_64_CD86_B7_2.csv:HAND:deCODE				FALSE	FALSE	FALSE
CD86	UKBPPP;deCODE;Fenland	CD86:HandOA	0.0203696	0.286206	0.997994	HAND	Inverse variance weighted (correlation inc)	1.00401	0.88053	1.14481	0.952324	CD86_P42081_OID31500_v1_Oncology_II.csv	UKBPPP	0.99364	CD86_P42081_OID31500_v1_Oncology_II.csv:HAND:UKBPPP				FALSE	FALSE	FALSE
CD86	UKBPPP;deCODE;Fenland	CD86:HandOA	0.0203696	0.286206	0.997994	HAND	Wald ratio	1.28578	0.98826	1.67287	0.0612	B7_2_5337_64.csv	Fenland	0.565572	B7_2_5337_64.csv:HAND:Fenland				FALSE	FALSE	FALSE
CD86	UKBPPP;deCODE;Fenland	CD86:HipOA	-0.0150155	0.212478	0.502979	HIP	Inverse variance weighted (correlation inc)	0.947608	0.885144	1.01448	0.121915	CD86_P42081_OID31500_v1_Oncology_II.csv	UKBPPP	0.571253	CD86_P42081_OID31500_v1_Oncology_II.csv:HIP:UKBPPP				FALSE	FALSE	FALSE
CD86	UKBPPP;deCODE;Fenland	CD86:HipOA	-0.0150155	0.212478	0.502979	HIP	Wald ratio	1.14014	0.976032	1.33183	0.09812	B7_2_5337_64.csv	Fenland	0.565412	B7_2_5337_64.csv:HIP:Fenland				FALSE	FALSE	FALSE
CD86	UKBPPP;deCODE;Fenland	CD86:HipOA	-0.0150155	0.212478	0.502979	HIP	Inverse variance weighted (correlation inc)	0.815171	0.691799	0.960545	0.0146552	5337_64_CD86_B7_2.csv	deCODE	0.227859	5337_64_CD86_B7_2.csv:HIP:deCODE				FALSE	FALSE	FALSE
CD86	UKBPPP;deCODE;Fenland	CD86:KneeHipOA	-0.000862907	0.900644	0.940208	KNEEHIP	Wald ratio	1.00685	0.888815	1.14057	0.9145	B7_2_5337_64.csv	Fenland	0.981864	B7_2_5337_64.csv:KNEEHIP:Fenland				FALSE	FALSE	FALSE
CD86	UKBPPP;deCODE;Fenland	CD86:KneeHipOA	-0.000862907	0.900644	0.940208	KNEEHIP	Inverse variance weighted (correlation inc)	0.911765	0.805739	1.03174	0.143043	5337_64_CD86_B7_2.csv	deCODE	0.594416	5337_64_CD86_B7_2.csv:KNEEHIP:deCODE				FALSE	FALSE	FALSE
CD86	UKBPPP;deCODE;Fenland	CD86:KneeHipOA	-0.000862907	0.900644	0.940208	KNEEHIP	Inverse variance weighted (correlation inc)	0.966126	0.926268	1.0077	0.108897	CD86_P42081_OID31500_v1_Oncology_II.csv	UKBPPP	0.512687	CD86_P42081_OID31500_v1_Oncology_II.csv:KNEEHIP:UKBPPP				FALSE	FALSE	FALSE
CD86	UKBPPP;deCODE;Fenland	CD86:KneeOA	0.0088625	0.270652	0.520129	KNEE	Inverse variance weighted (correlation inc)	0.971772	0.934772	1.01024	0.148256	CD86_P42081_OID31500_v1_Oncology_II.csv	UKBPPP	0.575896	CD86_P42081_OID31500_v1_Oncology_II.csv:KNEE:UKBPPP				FALSE	FALSE	FALSE
CD86	UKBPPP;deCODE;Fenland	CD86:KneeOA	0.0088625	0.270652	0.520129	KNEE	Inverse variance weighted (correlation inc)	0.879023	0.77096	1.00223	0.0540214	5337_64_CD86_B7_2.csv	deCODE	0.381951	5337_64_CD86_B7_2.csv:KNEE:deCODE				FALSE	FALSE	FALSE
CD86	UKBPPP;deCODE;Fenland	CD86:KneeOA	0.0088625	0.270652	0.520129	KNEE	Wald ratio	1.01653	0.899597	1.14866	0.7926	B7_2_5337_64.csv	Fenland	0.967179	B7_2_5337_64.csv:KNEE:Fenland				FALSE	FALSE	FALSE
CD86	UKBPPP;deCODE;Fenland	CD86:SpineOA	-0.025628	0.143123	0.44176	SPINE	Inverse variance weighted (correlation inc)	1.03268	0.98572	1.08188	0.175647	CD86_P42081_OID31500_v1_Oncology_II.csv	UKBPPP	0.812148	CD86_P42081_OID31500_v1_Oncology_II.csv:SPINE:UKBPPP				FALSE	FALSE	FALSE
CD86	UKBPPP;deCODE;Fenland	CD86:SpineOA	-0.025628	0.143123	0.44176	SPINE	Inverse variance weighted (correlation inc)	1.11961	0.924062	1.35654	0.248661	5337_64_CD86_B7_2.csv	deCODE	0.888971	5337_64_CD86_B7_2.csv:SPINE:deCODE				FALSE	FALSE	FALSE
CD86	UKBPPP;deCODE;Fenland	CD86:THR	0.0180009	0.556796	0.769102	THR	Inverse variance weighted (correlation inc)	0.960075	0.867194	1.0629	0.432536	CD86_P42081_OID31500_v1_Oncology_II.csv	UKBPPP	0.873215	CD86_P42081_OID31500_v1_Oncology_II.csv:THR:UKBPPP				FALSE	FALSE	FALSE
CD86	UKBPPP;deCODE;Fenland	CD86:THR	0.0180009	0.556796	0.769102	THR	Wald ratio	1.24431	1.02224	1.51462	0.02931	B7_2_5337_64.csv	Fenland	0.317327	B7_2_5337_64.csv:THR:Fenland				FALSE	FALSE	FALSE
CD86	UKBPPP;deCODE;Fenland	CD86:THR	0.0180009	0.556796	0.769102	THR	Inverse variance weighted (correlation inc)	0.812994	0.656217	1.00723	0.0582087	5337_64_CD86_B7_2.csv	deCODE	0.45379	5337_64_CD86_B7_2.csv:THR:deCODE				FALSE	FALSE	FALSE
CD86	UKBPPP;deCODE;Fenland	CD86:ThumbOA	0.00380853	0.935389	0.99602	THUMB	Inverse variance weighted (correlation inc)	0.836069	0.562288	1.24316	0.376362	5337_64_CD86_B7_2.csv	deCODE	0.886689	5337_64_CD86_B7_2.csv:THUMB:deCODE				FALSE	FALSE	FALSE
CD86	UKBPPP;deCODE;Fenland	CD86:ThumbOA	0.00380853	0.935389	0.99602	THUMB	Wald ratio	1.24601	0.860169	1.80492	0.2447	B7_2_5337_64.csv	Fenland	0.833056	B7_2_5337_64.csv:THUMB:Fenland				FALSE	FALSE	FALSE
CD86	UKBPPP;deCODE;Fenland	CD86:ThumbOA	0.00380853	0.935389	0.99602	THUMB	Inverse variance weighted (correlation inc)	0.995186	0.8566	1.15619	0.949708	CD86_P42081_OID31500_v1_Oncology_II.csv	UKBPPP	0.995797	CD86_P42081_OID31500_v1_Oncology_II.csv:THUMB:UKBPPP				FALSE	FALSE	FALSE
CD86	UKBPPP;deCODE;Fenland	CD86:TJR	-0.00206729	0.919219	0.965114	TJR	Wald ratio	1.07362	0.909984	1.26669	0.3998	B7_2_5337_64.csv	Fenland	0.797543	B7_2_5337_64.csv:TJR:Fenland				FALSE	FALSE	FALSE
CD86	UKBPPP;deCODE;Fenland	CD86:TJR	-0.00206729	0.919219	0.965114	TJR	Inverse variance weighted (correlation inc)	0.971162	0.896178	1.05242	0.475387	CD86_P42081_OID31500_v1_Oncology_II.csv	UKBPPP	0.83365	CD86_P42081_OID31500_v1_Oncology_II.csv:TJR:UKBPPP				FALSE	FALSE	FALSE
CD86	UKBPPP;deCODE;Fenland	CD86:TJR	-0.00206729	0.919219	0.965114	TJR	Inverse variance weighted (correlation inc)	0.871268	0.726489	1.0449	0.137201	5337_64_CD86_B7_2.csv	deCODE	0.616943	5337_64_CD86_B7_2.csv:TJR:deCODE				FALSE	FALSE	FALSE
CD86	UKBPPP;deCODE;Fenland	CD86:TKR	-0.00219567	0.937968	0.992395	TKR	Wald ratio	1.00137	0.80342	1.24808	0.9903	B7_2_5337_64.csv	Fenland	0.999723	B7_2_5337_64.csv:TKR:Fenland				FALSE	FALSE	FALSE
CD86	UKBPPP;deCODE;Fenland	CD86:TKR	-0.00219567	0.937968	0.992395	TKR	Inverse variance weighted (correlation inc)	0.973445	0.902192	1.05032	0.487692	CD86_P42081_OID31500_v1_Oncology_II.csv	UKBPPP	0.862982	CD86_P42081_OID31500_v1_Oncology_II.csv:TKR:UKBPPP				FALSE	FALSE	FALSE
CD86	UKBPPP;deCODE;Fenland	CD86:TKR	-0.00219567	0.937968	0.992395	TKR	Inverse variance weighted (correlation inc)	0.836311	0.670295	1.04344	0.11335	5337_64_CD86_B7_2.csv	deCODE	0.545051	5337_64_CD86_B7_2.csv:TKR:deCODE				FALSE	FALSE	FALSE
CD8A	UKBPPP;deCODE;Fenland	CD8A:AllOA	0.0141987	0.0678999	0.136594	ALLOA	Inverse variance weighted (correlation inc)	1.00285	0.98253	1.02359	0.785229	CD8A_P01732_OID21018_v1_Neurology.csv	UKBPPP	0.950127	CD8A_P01732_OID21018_v1_Neurology.csv:ALLOA:UKBPPP				FALSE	FALSE	FALSE
CD8A	UKBPPP;deCODE;Fenland	CD8A:AllOA	0.0141987	0.0678999	0.136594	ALLOA	Inverse variance weighted (correlation inc)	1.00185	0.983511	1.02052	0.844874	CD8A_15462_28.csv	Fenland	0.975095	CD8A_15462_28.csv:ALLOA:Fenland				FALSE	FALSE	FALSE
CD8A	UKBPPP;deCODE;Fenland	CD8A:AllOA	0.0141987	0.0678999	0.136594	ALLOA	Inverse variance weighted (correlation inc)	1.00577	0.990092	1.02169	0.473041	15462_28_CD8A_CD8A.csv	deCODE	0.850937	15462_28_CD8A_CD8A.csv:ALLOA:deCODE				FALSE	FALSE	FALSE
CD8A	UKBPPP;deCODE;Fenland	CD8A:FingerOA	0.0368462	0.832956	0.956672	FINGER	Inverse variance weighted (correlation inc)	1.00281	0.922298	1.09034	0.947655	15462_28_CD8A_CD8A.csv	deCODE	0.991097	15462_28_CD8A_CD8A.csv:FINGER:deCODE				FALSE	FALSE	FALSE
CD8A	UKBPPP;deCODE;Fenland	CD8A:FingerOA	0.0368462	0.832956	0.956672	FINGER	Inverse variance weighted (correlation inc)	0.958002	0.874623	1.04933	0.355732	CD8A_15462_28.csv	Fenland	0.94391	CD8A_15462_28.csv:FINGER:Fenland				FALSE	FALSE	FALSE
CD8A	UKBPPP;deCODE;Fenland	CD8A:HandOA	0.0274925	0.427835	0.997994	HAND	Inverse variance weighted (correlation inc)	0.963268	0.909514	1.0202	0.201469	CD8A_P01732_OID21018_v1_Neurology.csv	UKBPPP	0.790109	CD8A_P01732_OID21018_v1_Neurology.csv:HAND:UKBPPP				FALSE	FALSE	FALSE
CD8A	UKBPPP;deCODE;Fenland	CD8A:HandOA	0.0274925	0.427835	0.997994	HAND	Inverse variance weighted (correlation inc)	1.00064	0.95088	1.053	0.980491	15462_28_CD8A_CD8A.csv	deCODE	0.996688	15462_28_CD8A_CD8A.csv:HAND:deCODE				FALSE	FALSE	FALSE
CD8A	UKBPPP;deCODE;Fenland	CD8A:HandOA	0.0274925	0.427835	0.997994	HAND	Inverse variance weighted (correlation inc)	0.963557	0.915097	1.01458	0.158517	CD8A_15462_28.csv	Fenland	0.740417	CD8A_15462_28.csv:HAND:Fenland				FALSE	FALSE	FALSE
CD8A	UKBPPP;deCODE;Fenland	CD8A:HipOA	-0.0163604	0.45428	0.699237	HIP	Inverse variance weighted (correlation inc)	1.00394	0.9765	1.03215	0.781019	15462_28_CD8A_CD8A.csv	deCODE	0.945294	15462_28_CD8A_CD8A.csv:HIP:deCODE				FALSE	FALSE	FALSE
CD8A	UKBPPP;deCODE;Fenland	CD8A:HipOA	-0.0163604	0.45428	0.699237	HIP	Inverse variance weighted (correlation inc)	1.00722	0.969268	1.04666	0.713472	CD8A_P01732_OID21018_v1_Neurology.csv	UKBPPP	0.93419	CD8A_P01732_OID21018_v1_Neurology.csv:HIP:UKBPPP				FALSE	FALSE	FALSE
CD8A	UKBPPP;deCODE;Fenland	CD8A:HipOA	-0.0163604	0.45428	0.699237	HIP	Inverse variance weighted (correlation inc)	0.990385	0.952249	1.03005	0.629622	CD8A_15462_28.csv	Fenland	0.905151	CD8A_15462_28.csv:HIP:Fenland				FALSE	FALSE	FALSE
CD8A	UKBPPP;deCODE;Fenland	CD8A:KneeHipOA	0.0133933	0.285757	0.462496	KNEEHIP	Inverse variance weighted (correlation inc)	1.01952	0.993961	1.04574	0.135589	CD8A_P01732_OID21018_v1_Neurology.csv	UKBPPP	0.55767	CD8A_P01732_OID21018_v1_Neurology.csv:KNEEHIP:UKBPPP				FALSE	FALSE	FALSE
CD8A	UKBPPP;deCODE;Fenland	CD8A:KneeHipOA	0.0133933	0.285757	0.462496	KNEEHIP	Inverse variance weighted (correlation inc)	1.01596	0.993906	1.0385	0.157363	15462_28_CD8A_CD8A.csv	deCODE	0.617474	15462_28_CD8A_CD8A.csv:KNEEHIP:deCODE				FALSE	FALSE	FALSE
CD8A	UKBPPP;deCODE;Fenland	CD8A:KneeHipOA	0.0133933	0.285757	0.462496	KNEEHIP	Inverse variance weighted (correlation inc)	1.01667	0.991398	1.0426	0.197943	CD8A_15462_28.csv	Fenland	0.672003	CD8A_15462_28.csv:KNEEHIP:Fenland				FALSE	FALSE	FALSE
CD8A	UKBPPP;deCODE;Fenland	CD8A:KneeOA	0.0265675	0.0688936	0.238185	KNEE	Inverse variance weighted (correlation inc)	1.02239	0.991962	1.05375	0.150866	CD8A_P01732_OID21018_v1_Neurology.csv	UKBPPP	0.576314	CD8A_P01732_OID21018_v1_Neurology.csv:KNEE:UKBPPP				FALSE	FALSE	FALSE
CD8A	UKBPPP;deCODE;Fenland	CD8A:KneeOA	0.0265675	0.0688936	0.238185	KNEE	Inverse variance weighted (correlation inc)	1.01715	0.990304	1.04473	0.212715	15462_28_CD8A_CD8A.csv	deCODE	0.656015	15462_28_CD8A_CD8A.csv:KNEE:deCODE				FALSE	FALSE	FALSE
CD8A	UKBPPP;deCODE;Fenland	CD8A:KneeOA	0.0265675	0.0688936	0.238185	KNEE	Inverse variance weighted (correlation inc)	1.01929	0.990645	1.04876	0.188936	CD8A_15462_28.csv	Fenland	0.651086	CD8A_15462_28.csv:KNEE:Fenland				FALSE	FALSE	FALSE
CD8A	UKBPPP;deCODE;Fenland	CD8A:SpineOA	0.0292369	0.357485	0.689722	SPINE	Inverse variance weighted (correlation inc)	0.97199	0.920991	1.02581	0.301513	CD8A_P01732_OID21018_v1_Neurology.csv	UKBPPP	0.844389	CD8A_P01732_OID21018_v1_Neurology.csv:SPINE:UKBPPP				FALSE	FALSE	FALSE
CD8A	UKBPPP;deCODE;Fenland	CD8A:SpineOA	0.0292369	0.357485	0.689722	SPINE	Inverse variance weighted (correlation inc)	1.0038	0.959	1.05069	0.870668	15462_28_CD8A_CD8A.csv	deCODE	0.986899	15462_28_CD8A_CD8A.csv:SPINE:deCODE				FALSE	FALSE	FALSE
CD8A	UKBPPP;deCODE;Fenland	CD8A:THR	0.0070374	0.899302	0.956156	THR	Inverse variance weighted (correlation inc)	0.997325	0.949748	1.04729	0.914454	CD8A_15462_28.csv	Fenland	0.988413	CD8A_15462_28.csv:THR:Fenland				FALSE	FALSE	FALSE
CD8A	UKBPPP;deCODE;Fenland	CD8A:THR	0.0070374	0.899302	0.956156	THR	Inverse variance weighted (correlation inc)	1.00189	0.952919	1.05338	0.941119	CD8A_P01732_OID21018_v1_Neurology.csv	UKBPPP	0.988657	CD8A_P01732_OID21018_v1_Neurology.csv:THR:UKBPPP				FALSE	FALSE	FALSE
CD8A	UKBPPP;deCODE;Fenland	CD8A:THR	0.0070374	0.899302	0.956156	THR	Inverse variance weighted (correlation inc)	1.00828	0.968644	1.04954	0.686926	15462_28_CD8A_CD8A.csv	deCODE	0.94663	15462_28_CD8A_CD8A.csv:THR:deCODE				FALSE	FALSE	FALSE
CD8A	UKBPPP;deCODE;Fenland	CD8A:ThumbOA	-0.0260744	0.759814	0.99602	THUMB	Inverse variance weighted (correlation inc)	0.975072	0.897148	1.05977	0.552495	CD8A_P01732_OID21018_v1_Neurology.csv	UKBPPP	0.928161	CD8A_P01732_OID21018_v1_Neurology.csv:THUMB:UKBPPP				FALSE	FALSE	FALSE
CD8A	UKBPPP;deCODE;Fenland	CD8A:ThumbOA	-0.0260744	0.759814	0.99602	THUMB	Inverse variance weighted (correlation inc)	0.991599	0.923469	1.06475	0.816304	15462_28_CD8A_CD8A.csv	deCODE	0.97978	15462_28_CD8A_CD8A.csv:THUMB:deCODE				FALSE	FALSE	FALSE
CD8A	UKBPPP;deCODE;Fenland	CD8A:ThumbOA	-0.0260744	0.759814	0.99602	THUMB	Inverse variance weighted (correlation inc)	0.968983	0.887073	1.05846	0.484404	CD8A_15462_28.csv	Fenland	0.911982	CD8A_15462_28.csv:THUMB:Fenland				FALSE	FALSE	FALSE
CD8A	UKBPPP;deCODE;Fenland	CD8A:TJR	0.0116865	0.752146	0.881505	TJR	Inverse variance weighted (correlation inc)	1.02539	0.986661	1.06564	0.201825	CD8A_15462_28.csv	Fenland	0.648871	CD8A_15462_28.csv:TJR:Fenland				FALSE	FALSE	FALSE
CD8A	UKBPPP;deCODE;Fenland	CD8A:TJR	0.0116865	0.752146	0.881505	TJR	Inverse variance weighted (correlation inc)	1.0288	0.989726	1.06942	0.150643	CD8A_P01732_OID21018_v1_Neurology.csv	UKBPPP	0.592489	CD8A_P01732_OID21018_v1_Neurology.csv:TJR:UKBPPP				FALSE	FALSE	FALSE
CD8A	UKBPPP;deCODE;Fenland	CD8A:TJR	0.0116865	0.752146	0.881505	TJR	Inverse variance weighted (correlation inc)	1.0272	0.990515	1.06524	0.148079	15462_28_CD8A_CD8A.csv	deCODE	0.625197	15462_28_CD8A_CD8A.csv:TJR:deCODE				FALSE	FALSE	FALSE
CD8A	UKBPPP;deCODE;Fenland	CD8A:TKR	0.0430172	0.400968	0.920332	TKR	Inverse variance weighted (correlation inc)	1.04256	0.98214	1.10671	0.17119	CD8A_P01732_OID21018_v1_Neurology.csv	UKBPPP	0.64852	CD8A_P01732_OID21018_v1_Neurology.csv:TKR:UKBPPP				FALSE	FALSE	FALSE
CD8A	UKBPPP;deCODE;Fenland	CD8A:TKR	0.0430172	0.400968	0.920332	TKR	Inverse variance weighted (correlation inc)	1.04119	0.978682	1.1077	0.201293	CD8A_15462_28.csv	Fenland	0.66593	CD8A_15462_28.csv:TKR:Fenland				FALSE	FALSE	FALSE
CD8A	UKBPPP;deCODE;Fenland	CD8A:TKR	0.0430172	0.400968	0.920332	TKR	Inverse variance weighted (correlation inc)	1.03828	0.985386	1.09402	0.159075	15462_28_CD8A_CD8A.csv	deCODE	0.612248	15462_28_CD8A_CD8A.csv:TKR:deCODE				FALSE	FALSE	FALSE
CD8B	deCODE;Fenland														NA:NA:NA
CD9	deCODE;Fenland														NA:NA:NA
CD93	UKBPPP;deCODE;Fenland	CD93:AllOA	0.0233116	5.94388e-07	7.00562e-06	ALLOA	Wald ratio	1.07148	0.93283	1.23074	0.3288	14136_234_CD93_C1QR1.csv	deCODE	0.75718	14136_234_CD93_C1QR1.csv:ALLOA:deCODE				FALSE	FALSE	FALSE
CD93	UKBPPP;deCODE;Fenland	CD93:AllOA	0.0233116	5.94388e-07	7.00562e-06	ALLOA	Wald ratio	0.9092	0.766686	1.0782	0.2738	CD93_Q9NPY3_OID20397_v1_Cardiometabolic.csv	UKBPPP	0.7165	CD93_Q9NPY3_OID20397_v1_Cardiometabolic.csv:ALLOA:UKBPPP				FALSE	FALSE	FALSE
CD93	UKBPPP;deCODE;Fenland	CD93:FingerOA	0.122376	0.243304	0.778095	FINGER	Wald ratio	1.43129	0.68419	2.99417	0.341	14136_234_CD93_C1QR1.csv	deCODE	0.939347	14136_234_CD93_C1QR1.csv:FINGER:deCODE				FALSE	FALSE	FALSE
CD93	UKBPPP;deCODE;Fenland	CD93:HandOA	-0.0107611	0.605198	0.997994	HAND	Wald ratio	0.881559	0.52807	1.47167	0.6297	CD93_Q9NPY3_OID20397_v1_Cardiometabolic.csv	UKBPPP	0.959281	CD93_Q9NPY3_OID20397_v1_Cardiometabolic.csv:HAND:UKBPPP				FALSE	FALSE	FALSE
CD93	UKBPPP;deCODE;Fenland	CD93:HandOA	-0.0107611	0.605198	0.997994	HAND	Wald ratio	1.20841	0.801326	1.82231	0.3664	14136_234_CD93_C1QR1.csv	deCODE	0.946584	14136_234_CD93_C1QR1.csv:HAND:deCODE				FALSE	FALSE	FALSE
CD93	UKBPPP;deCODE;Fenland	CD93:HipOA	0.0246115	0.0607905	0.27087	HIP	Wald ratio	1.14552	0.892001	1.47109	0.2871	14136_234_CD93_C1QR1.csv	deCODE	0.759672	14136_234_CD93_C1QR1.csv:HIP:deCODE				FALSE	FALSE	FALSE
CD93	UKBPPP;deCODE;Fenland	CD93:HipOA	0.0246115	0.0607905	0.27087	HIP	Wald ratio	0.765242	0.552761	1.0594	0.1069	CD93_Q9NPY3_OID20397_v1_Cardiometabolic.csv	UKBPPP	0.554458	CD93_Q9NPY3_OID20397_v1_Cardiometabolic.csv:HIP:UKBPPP				FALSE	FALSE	FALSE
CD93	UKBPPP;deCODE;Fenland	CD93:KneeHipOA	0.026033	0.000548036	0.00576227	KNEEHIP	Wald ratio	1.09318	0.904117	1.32177	0.3578	14136_234_CD93_C1QR1.csv	deCODE	0.794797	14136_234_CD93_C1QR1.csv:KNEEHIP:deCODE				FALSE	FALSE	FALSE
CD93	UKBPPP;deCODE;Fenland	CD93:KneeHipOA	0.026033	0.000548036	0.00576227	KNEEHIP	Wald ratio	0.974601	0.7598	1.25013	0.8395	CD93_Q9NPY3_OID20397_v1_Cardiometabolic.csv	UKBPPP	0.964454	CD93_Q9NPY3_OID20397_v1_Cardiometabolic.csv:KNEEHIP:UKBPPP				FALSE	FALSE	FALSE
CD93	UKBPPP;deCODE;Fenland	CD93:KneeOA	0.0284758	0.00116359	0.0167545	KNEE	Wald ratio	1.14807	0.939563	1.40285	0.1769	14136_234_CD93_C1QR1.csv	deCODE	0.615122	14136_234_CD93_C1QR1.csv:KNEE:deCODE				FALSE	FALSE	FALSE
CD93	UKBPPP;deCODE;Fenland	CD93:KneeOA	0.0284758	0.00116359	0.0167545	KNEE	Wald ratio	1.15794	0.898402	1.49246	0.2574	CD93_Q9NPY3_OID20397_v1_Cardiometabolic.csv	UKBPPP	0.719113	CD93_Q9NPY3_OID20397_v1_Cardiometabolic.csv:KNEE:UKBPPP				FALSE	FALSE	FALSE
CD93	UKBPPP;deCODE;Fenland	CD93:SpineOA	0.0282133	0.139138	0.434508	SPINE	Wald ratio	1.0691	0.797141	1.43384	0.6555	14136_234_CD93_C1QR1.csv	deCODE	0.96855	14136_234_CD93_C1QR1.csv:SPINE:deCODE				FALSE	FALSE	FALSE
CD93	UKBPPP;deCODE;Fenland	CD93:SpineOA	0.0282133	0.139138	0.434508	SPINE	Wald ratio	0.967108	0.666003	1.40434	0.8605	CD93_Q9NPY3_OID20397_v1_Cardiometabolic.csv	UKBPPP	0.972532	CD93_Q9NPY3_OID20397_v1_Cardiometabolic.csv:SPINE:UKBPPP				FALSE	FALSE	FALSE
CD93	UKBPPP;deCODE;Fenland	CD93:THR	0.0758656	0.0230699	0.135681	THR	Wald ratio	0.848187	0.543875	1.32277	0.4677	CD93_Q9NPY3_OID20397_v1_Cardiometabolic.csv	UKBPPP	0.890603	CD93_Q9NPY3_OID20397_v1_Cardiometabolic.csv:THR:UKBPPP				FALSE	FALSE	FALSE
CD93	UKBPPP;deCODE;Fenland	CD93:THR	0.0758656	0.0230699	0.135681	THR	Wald ratio	1.28046	0.919118	1.78385	0.1439	14136_234_CD93_C1QR1.csv	deCODE	0.648359	14136_234_CD93_C1QR1.csv:THR:deCODE				FALSE	FALSE	FALSE
CD93	UKBPPP;deCODE;Fenland	CD93:ThumbOA	0.0120165	0.814458	0.99602	THUMB	Wald ratio	1.17899	0.5682	2.44633	0.6584	CD93_Q9NPY3_OID20397_v1_Cardiometabolic.csv	UKBPPP	0.938892	CD93_Q9NPY3_OID20397_v1_Cardiometabolic.csv:THUMB:UKBPPP				FALSE	FALSE	FALSE
CD93	UKBPPP;deCODE;Fenland	CD93:ThumbOA	0.0120165	0.814458	0.99602	THUMB	Wald ratio	1.13283	0.60201	2.13171	0.699	14136_234_CD93_C1QR1.csv	deCODE	0.953454	14136_234_CD93_C1QR1.csv:THUMB:deCODE				FALSE	FALSE	FALSE
CD93	UKBPPP;deCODE;Fenland	CD93:TJR	0.0481306	0.0302747	0.171831	TJR	Wald ratio	1.00775	0.680215	1.49299	0.9693	CD93_Q9NPY3_OID20397_v1_Cardiometabolic.csv	UKBPPP	0.990195	CD93_Q9NPY3_OID20397_v1_Cardiometabolic.csv:TJR:UKBPPP				FALSE	FALSE	FALSE
CD93	UKBPPP;deCODE;Fenland	CD93:TJR	0.0481306	0.0302747	0.171831	TJR	Wald ratio	1.08348	0.812041	1.44565	0.5858	14136_234_CD93_C1QR1.csv	deCODE	0.917456	14136_234_CD93_C1QR1.csv:TJR:deCODE				FALSE	FALSE	FALSE
CD93	UKBPPP;deCODE;Fenland	CD93:TKR	0.0424451	0.167479	0.743566	TKR	Wald ratio	1.45589	0.923269	2.29577	0.106	CD93_Q9NPY3_OID20397_v1_Cardiometabolic.csv	UKBPPP	0.537049	CD93_Q9NPY3_OID20397_v1_Cardiometabolic.csv:TKR:UKBPPP				FALSE	FALSE	FALSE
CD93	UKBPPP;deCODE;Fenland	CD93:TKR	0.0424451	0.167479	0.743566	TKR	Wald ratio	1.01345	0.701703	1.46371	0.9432	14136_234_CD93_C1QR1.csv	deCODE	0.991662	14136_234_CD93_C1QR1.csv:TKR:deCODE				FALSE	FALSE	FALSE
CD96	deCODE;Fenland														NA:NA:NA
CD97	deCODE	CD97:AllOA				ALLOA	Inverse variance weighted (correlation inc)	0.996615	0.966947	1.02719	0.82595	18881_7_CD97_CD97.csv	deCODE	0.971872	18881_7_CD97_CD97.csv:ALLOA:deCODE				FALSE
CD97	deCODE	CD97:FingerOA				FINGER	Inverse variance weighted (correlation inc)	1.01915	0.842864	1.2323	0.844819	18881_7_CD97_CD97.csv	deCODE	0.987015	18881_7_CD97_CD97.csv:FINGER:deCODE				FALSE
CD97	deCODE	CD97:HandOA				HAND	Inverse variance weighted (correlation inc)	0.998136	0.906713	1.09878	0.969628	18881_7_CD97_CD97.csv	deCODE	0.996688	18881_7_CD97_CD97.csv:HAND:deCODE				FALSE
CD97	deCODE	CD97:HipOA				HIP	Inverse variance weighted (correlation inc)	0.936166	0.875964	1.00051	0.0517667	18881_7_CD97_CD97.csv	deCODE	0.423909	18881_7_CD97_CD97.csv:HIP:deCODE				FALSE
CD97	deCODE	CD97:KneeHipOA				KNEEHIP	Inverse variance weighted (correlation inc)	1.01284	0.954003	1.0753	0.676146	18881_7_CD97_CD97.csv	deCODE	0.923554	18881_7_CD97_CD97.csv:KNEEHIP:deCODE				FALSE
CD97	deCODE	CD97:KneeOA				KNEE	Inverse variance weighted (correlation inc)	1.03103	0.985437	1.07874	0.1854	18881_7_CD97_CD97.csv	deCODE	0.629767	18881_7_CD97_CD97.csv:KNEE:deCODE				FALSE
CD97	deCODE	CD97:SpineOA				SPINE	Inverse variance weighted (correlation inc)	1.06034	0.98067	1.14648	0.141511	18881_7_CD97_CD97.csv	deCODE	0.791119	18881_7_CD97_CD97.csv:SPINE:deCODE				FALSE
CD97	deCODE	CD97:THR				THR	Inverse variance weighted (correlation inc)	0.901179	0.812011	1.00014	0.0503015	18881_7_CD97_CD97.csv	deCODE	0.434681	18881_7_CD97_CD97.csv:THR:deCODE				FALSE
CD97	deCODE	CD97:ThumbOA				THUMB	Inverse variance weighted (correlation inc)	0.912203	0.802132	1.03738	0.161313	18881_7_CD97_CD97.csv	deCODE	0.752333	18881_7_CD97_CD97.csv:THUMB:deCODE				FALSE
CD97	deCODE	CD97:TJR				TJR	Inverse variance weighted (correlation inc)	0.941278	0.857177	1.03363	0.205041	18881_7_CD97_CD97.csv	deCODE	0.680081	18881_7_CD97_CD97.csv:TJR:deCODE				FALSE
CD97	deCODE	CD97:TKR				TKR	Inverse variance weighted (correlation inc)	0.975399	0.906059	1.05005	0.507942	18881_7_CD97_CD97.csv	deCODE	0.858868	18881_7_CD97_CD97.csv:TKR:deCODE				FALSE
CD99	UKBPPP	CD99:AllOA	0.0142688	2.16511e-06	2.30971e-05	ALLOA							UKB		NA:ALLOA:UKB					FALSE	FALSE
CD99	UKBPPP	CD99:FingerOA	0.112353	0.0968116	0.757919	FINGER							UKB		NA:FINGER:UKB					FALSE	FALSE
CD99	UKBPPP	CD99:HandOA	0.0212409	0.113718	0.997994	HAND							UKB		NA:HAND:UKB					FALSE	FALSE
CD99	UKBPPP	CD99:HipOA	0.0083454	0.324363	0.603235	HIP							UKB		NA:HIP:UKB					FALSE	FALSE
CD99	UKBPPP	CD99:KneeHipOA	0.0137409	0.00468881	0.0293831	KNEEHIP							UKB		NA:KNEEHIP:UKB					FALSE	FALSE
CD99	UKBPPP	CD99:KneeOA	0.0164454	0.00364533	0.0403609	KNEE							UKB		NA:KNEE:UKB					FALSE	FALSE
CD99	UKBPPP	CD99:SpineOA	0.034716	0.00478539	0.0441252	SPINE							UKB		NA:SPINE:UKB					FALSE	FALSE
CD99	UKBPPP	CD99:THR	0.0408491	0.0578907	0.213446	THR							UKB		NA:THR:UKB					FALSE	FALSE
CD99	UKBPPP	CD99:ThumbOA	0.0321649	0.330186	0.99602	THUMB							UKB		NA:THUMB:UKB					FALSE	FALSE
CD99	UKBPPP	CD99:TJR	0.0391684	0.00627597	0.0708288	TJR							UKB		NA:TJR:UKB					FALSE	FALSE
CD99	UKBPPP	CD99:TKR	0.0497957	0.0120623	0.246118	TKR							UKB		NA:TKR:UKB					FALSE	FALSE
CD99L2	UKBPPP;deCODE;Fenland	CD99L2:AllOA	0.0243423	1.05957e-10	2.62469e-09	ALLOA							UKB		NA:ALLOA:UKB					FALSE	TRUE
CD99L2	UKBPPP;deCODE;Fenland	CD99L2:FingerOA	0.153331	0.0701913	0.726102	FINGER							UKB		NA:FINGER:UKB					FALSE	TRUE
CD99L2	UKBPPP;deCODE;Fenland	CD99L2:HandOA	0.027505	0.101737	0.997994	HAND							UKB		NA:HAND:UKB					FALSE	TRUE
CD99L2	UKBPPP;deCODE;Fenland	CD99L2:HipOA	0.0253595	0.0167149	0.131692	HIP							UKB		NA:HIP:UKB					FALSE	TRUE
CD99L2	UKBPPP;deCODE;Fenland	CD99L2:KneeHipOA	0.0157433	0.00963692	0.0482985	KNEEHIP							UKB		NA:KNEEHIP:UKB					FALSE	TRUE
CD99L2	UKBPPP;deCODE;Fenland	CD99L2:KneeOA	0.0123408	0.0813062	0.260305	KNEE							UKB		NA:KNEE:UKB					FALSE	TRUE
HAVCR2	UKBPPP;deCODE;Fenland	HAVCR2:SpineOA	0.141011	1.56145e-10	4.1492e-08	SPINE	Inverse variance weighted (correlation inc)	0.998657	0.959075	1.03987	0.948078	HAVCR2_Q8TDQ0_OID21137_v1_Neurology.csv	UKBPPP	0.994568	HAVCR2_Q8TDQ0_OID21137_v1_Neurology.csv:SPINE:UKBPPP				FALSE	TRUE	TRUE
CD99L2	UKBPPP;deCODE;Fenland	CD99L2:THR	0.0788681	0.00343597	0.0616155	THR							UKB		NA:THR:UKB					FALSE	TRUE
CD99L2	UKBPPP;deCODE;Fenland	CD99L2:ThumbOA	0.0801285	0.0525947	0.9099	THUMB							UKB		NA:THUMB:UKB					FALSE	TRUE
CD99L2	UKBPPP;deCODE;Fenland	CD99L2:TJR	0.0452051	0.0117279	0.0996527	TJR							UKB		NA:TJR:UKB					FALSE	TRUE
CD99L2	UKBPPP;deCODE;Fenland	CD99L2:TKR	0.0138532	0.576852	0.955266	TKR							UKB		NA:TKR:UKB					FALSE	TRUE
CDA	UKBPPP	CDA:AllOA	-0.000513642	0.941176	0.965622	ALLOA	Inverse variance weighted (correlation inc)	1.00459	0.99309	1.01622	0.435761	CDA_P32320_OID30345_v1_Cardiometabolic_II.csv	UKBPPP	0.82235	CDA_P32320_OID30345_v1_Cardiometabolic_II.csv:ALLOA:UKBPPP				FALSE	FALSE	FALSE
CDA	UKBPPP	CDA:FingerOA	-0.104495	0.503929	0.874148	FINGER							UKB		NA:FINGER:UKB					FALSE	FALSE
CDA	UKBPPP	CDA:HandOA	-0.00673235	0.828251	0.997994	HAND	Inverse variance weighted (correlation inc)	0.992843	0.958654	1.02825	0.687891	CDA_P32320_OID30345_v1_Cardiometabolic_II.csv	UKBPPP	0.959281	CDA_P32320_OID30345_v1_Cardiometabolic_II.csv:HAND:UKBPPP				FALSE	FALSE	FALSE
CDA	UKBPPP	CDA:HipOA	0.0213335	0.275603	0.569397	HIP	Inverse variance weighted (correlation inc)	1.01452	0.991584	1.03798	0.216606	CDA_P32320_OID30345_v1_Cardiometabolic_II.csv	UKBPPP	0.698369	CDA_P32320_OID30345_v1_Cardiometabolic_II.csv:HIP:UKBPPP				FALSE	FALSE	FALSE
CDA	UKBPPP	CDA:KneeHipOA	-0.00455763	0.684838	0.801325	KNEEHIP	Inverse variance weighted (correlation inc)	1.00127	0.982937	1.01994	0.8931	CDA_P32320_OID30345_v1_Cardiometabolic_II.csv	UKBPPP	0.977671	CDA_P32320_OID30345_v1_Cardiometabolic_II.csv:KNEEHIP:UKBPPP				FALSE	FALSE	FALSE
CDA	UKBPPP	CDA:KneeOA	-0.0172468	0.187017	0.429758	KNEE	Inverse variance weighted (correlation inc)	1.0048	0.986224	1.02373	0.614943	CDA_P32320_OID30345_v1_Cardiometabolic_II.csv	UKBPPP	0.901216	CDA_P32320_OID30345_v1_Cardiometabolic_II.csv:KNEE:UKBPPP				FALSE	FALSE	FALSE
CDA	UKBPPP	CDA:SpineOA	0.0104814	0.71244	0.880906	SPINE	Inverse variance weighted (correlation inc)	1.01961	0.995558	1.04425	0.110818	CDA_P32320_OID30345_v1_Cardiometabolic_II.csv	UKBPPP	0.780622	CDA_P32320_OID30345_v1_Cardiometabolic_II.csv:SPINE:UKBPPP				FALSE	FALSE	FALSE
CDA	UKBPPP	CDA:THR	0.0259285	0.60241	0.796402	THR	Inverse variance weighted (correlation inc)	0.999243	0.967783	1.03173	0.962997	CDA_P32320_OID30345_v1_Cardiometabolic_II.csv	UKBPPP	0.988657	CDA_P32320_OID30345_v1_Cardiometabolic_II.csv:THR:UKBPPP				FALSE	FALSE	FALSE
CDA	UKBPPP	CDA:ThumbOA	-0.0102188	0.893502	0.99602	THUMB	Inverse variance weighted (correlation inc)	0.983984	0.93819	1.03201	0.506664	CDA_P32320_OID30345_v1_Cardiometabolic_II.csv	UKBPPP	0.915752	CDA_P32320_OID30345_v1_Cardiometabolic_II.csv:THUMB:UKBPPP				FALSE	FALSE	FALSE
CDA	UKBPPP	CDA:TJR	0.0210498	0.525046	0.73279	TJR	Inverse variance weighted (correlation inc)	0.985747	0.954959	1.01753	0.375224	CDA_P32320_OID30345_v1_Cardiometabolic_II.csv	UKBPPP	0.785783	CDA_P32320_OID30345_v1_Cardiometabolic_II.csv:TJR:UKBPPP				FALSE	FALSE	FALSE
CDA	UKBPPP	CDA:TKR	0.0179825	0.694842	0.977845	TKR	Inverse variance weighted (correlation inc)	0.988212	0.958121	1.01925	0.452278	CDA_P32320_OID30345_v1_Cardiometabolic_II.csv	UKBPPP	0.849256	CDA_P32320_OID30345_v1_Cardiometabolic_II.csv:TKR:UKBPPP				FALSE	FALSE	FALSE
CDAN1	UKBPPP	CDAN1:AllOA	0.00076756	0.818449	0.893326	ALLOA							UKB		NA:ALLOA:UKB					FALSE	FALSE
CDAN1	UKBPPP	CDAN1:FingerOA	0.0384472	0.608737	0.900168	FINGER							UKB		NA:FINGER:UKB					FALSE	FALSE
CDAN1	UKBPPP	CDAN1:HandOA	0.00362087	0.808091	0.997994	HAND							UKB		NA:HAND:UKB					FALSE	FALSE
CDAN1	UKBPPP	CDAN1:HipOA	0.00733453	0.435232	0.689904	HIP							UKB		NA:HIP:UKB					FALSE	FALSE
CDAN1	UKBPPP	CDAN1:KneeHipOA	0.00149605	0.781528	0.868926	KNEEHIP							UKB		NA:KNEEHIP:UKB					FALSE	FALSE
CDAN1	UKBPPP	CDAN1:KneeOA	-0.00231039	0.712923	0.864678	KNEE							UKB		NA:KNEE:UKB					FALSE	FALSE
CDAN1	UKBPPP	CDAN1:SpineOA	0.0117812	0.388461	0.713764	SPINE							UKB		NA:SPINE:UKB					FALSE	FALSE
CDAN1	UKBPPP	CDAN1:THR	0.00431356	0.856833	0.936274	THR							UKB		NA:THR:UKB					FALSE	FALSE
CDAN1	UKBPPP	CDAN1:ThumbOA	0.0672653	0.066586	0.9099	THUMB							UKB		NA:THUMB:UKB					FALSE	FALSE
CDAN1	UKBPPP	CDAN1:TJR	-0.00618786	0.697325	0.852124	TJR							UKB		NA:TJR:UKB					FALSE	FALSE
CDAN1	UKBPPP	CDAN1:TKR	-0.012654	0.565531	0.955266	TKR							UKB		NA:TKR:UKB					FALSE	FALSE
CDC123	UKBPPP	CDC123:AllOA	0.0107803	0.233266	0.358861	ALLOA							UKB		NA:ALLOA:UKB					FALSE	FALSE
CDC123	UKBPPP	CDC123:FingerOA	0.195156	0.336721	0.812847	FINGER							UKB		NA:FINGER:UKB					FALSE	FALSE
CDC123	UKBPPP	CDC123:HandOA	0.0276953	0.49215	0.997994	HAND							UKB		NA:HAND:UKB					FALSE	FALSE
CDC123	UKBPPP	CDC123:HipOA	-0.00904394	0.722045	0.86533	HIP							UKB		NA:HIP:UKB					FALSE	FALSE
CDC123	UKBPPP	CDC123:KneeHipOA	0.0166571	0.253596	0.428475	KNEEHIP							UKB		NA:KNEEHIP:UKB					FALSE	FALSE
CDC123	UKBPPP	CDC123:KneeOA	0.0274792	0.105662	0.30581	KNEE							UKB		NA:KNEE:UKB					FALSE	FALSE
CDC123	UKBPPP	CDC123:SpineOA	0.00927211	0.801851	0.922034	SPINE							UKB		NA:SPINE:UKB					FALSE	FALSE
CDC123	UKBPPP	CDC123:THR	0.151057	0.0194952	0.127482	THR							UKB		NA:THR:UKB					FALSE	FALSE
CDC123	UKBPPP	CDC123:ThumbOA	0.0403873	0.683838	0.99602	THUMB							UKB		NA:THUMB:UKB					FALSE	FALSE
CDC123	UKBPPP	CDC123:TJR	0.0774006	0.0720556	0.269333	TJR							UKB		NA:TJR:UKB					FALSE	FALSE
CDC123	UKBPPP	CDC123:TKR	0.0732689	0.218616	0.79184	TKR							UKB		NA:TKR:UKB					FALSE	FALSE
CDC2	deCODE														NA:NA:NA
CDC25A	UKBPPP;deCODE;Fenland	CDC25A:AllOA	-0.000475706	0.933423	0.961259	ALLOA							UKB		NA:ALLOA:UKB					FALSE	FALSE
CDC25A	UKBPPP;deCODE;Fenland	CDC25A:FingerOA	-0.0900769	0.481281	0.873009	FINGER							UKB		NA:FINGER:UKB					FALSE	FALSE
CDC25A	UKBPPP;deCODE;Fenland	CDC25A:HandOA	-0.0578854	0.0225922	0.976659	HAND							UKB		NA:HAND:UKB					FALSE	FALSE
CDC25A	UKBPPP;deCODE;Fenland	CDC25A:HipOA	0.0119809	0.454181	0.699237	HIP							UKB		NA:HIP:UKB					FALSE	FALSE
CDC25A	UKBPPP;deCODE;Fenland	CDC25A:KneeHipOA	0.00431038	0.638919	0.772038	KNEEHIP							UKB		NA:KNEEHIP:UKB					FALSE	FALSE
CDC25A	UKBPPP;deCODE;Fenland	CDC25A:KneeOA	0.00209749	0.844493	0.931734	KNEE							UKB		NA:KNEE:UKB					FALSE	FALSE
CDC25A	UKBPPP;deCODE;Fenland	CDC25A:SpineOA	-0.00684663	0.768518	0.906164	SPINE							UKB		NA:SPINE:UKB					FALSE	FALSE
CDC25A	UKBPPP;deCODE;Fenland	CDC25A:THR	0.00371063	0.927387	0.96514	THR							UKB		NA:THR:UKB					FALSE	FALSE
CDC25A	UKBPPP;deCODE;Fenland	CDC25A:ThumbOA	-0.06462	0.30073	0.99602	THUMB							UKB		NA:THUMB:UKB					FALSE	FALSE
CDC25A	UKBPPP;deCODE;Fenland	CDC25A:TJR	-0.0277563	0.305604	0.561266	TJR							UKB		NA:TJR:UKB					FALSE	FALSE
CDC25A	UKBPPP;deCODE;Fenland	CDC25A:TKR	-0.0352171	0.347654	0.900879	TKR							UKB		NA:TKR:UKB					FALSE	FALSE
CDC25B	deCODE;Fenland														NA:NA:NA
CDC26	UKBPPP	CDC26:AllOA	0.0298445	0.00361304	0.0144078	ALLOA							UKB		NA:ALLOA:UKB					FALSE	FALSE
CDC26	UKBPPP	CDC26:FingerOA	0.117963	0.608604	0.900168	FINGER							UKB		NA:FINGER:UKB					FALSE	FALSE
CDC26	UKBPPP	CDC26:HandOA	-0.00927088	0.839317	0.997994	HAND							UKB		NA:HAND:UKB					FALSE	FALSE
CDC26	UKBPPP	CDC26:HipOA	0.0337569	0.24164	0.539996	HIP							UKB		NA:HIP:UKB					FALSE	FALSE
CDC26	UKBPPP	CDC26:KneeHipOA	0.0489465	0.00309178	0.0219885	KNEEHIP							UKB		NA:KNEEHIP:UKB					FALSE	FALSE
CDC26	UKBPPP	CDC26:KneeOA	0.0504102	0.00885671	0.0719116	KNEE							UKB		NA:KNEE:UKB					FALSE	FALSE
CDC26	UKBPPP	CDC26:SpineOA	-0.0296109	0.479728	0.759833	SPINE							UKB		NA:SPINE:UKB					FALSE	FALSE
CDC26	UKBPPP	CDC26:THR	0.164313	0.0250458	0.140516	THR							UKB		NA:THR:UKB					FALSE	FALSE
CDC26	UKBPPP	CDC26:ThumbOA	0.0572873	0.610481	0.99602	THUMB							UKB		NA:THUMB:UKB					FALSE	FALSE
CDC26	UKBPPP	CDC26:TJR	0.113791	0.0196985	0.137794	TJR							UKB		NA:TJR:UKB					FALSE	FALSE
CDC26	UKBPPP	CDC26:TKR	0.0660684	0.327952	0.895056	TKR							UKB		NA:TKR:UKB					FALSE	FALSE
CDC27	UKBPPP	CDC27:AllOA	0.0260614	0.00512247	0.0187867	ALLOA	Inverse variance weighted (correlation inc)	1.05677	0.993879	1.12364	0.0777574	CDC27_P30260_OID21238_v1_Oncology.csv	UKBPPP	0.438211	CDC27_P30260_OID21238_v1_Oncology.csv:ALLOA:UKBPPP				FALSE	FALSE	TRUE
CDC27	UKBPPP	CDC27:FingerOA	0.556072	0.00783725	0.455157	FINGER							UKB		NA:FINGER:UKB					FALSE	TRUE
CDC27	UKBPPP	CDC27:HandOA	0.0303619	0.464494	0.997994	HAND	Inverse variance weighted (correlation inc)	0.979225	0.758065	1.26491	0.872297	CDC27_P30260_OID21238_v1_Oncology.csv	UKBPPP	0.979654	CDC27_P30260_OID21238_v1_Oncology.csv:HAND:UKBPPP				FALSE	FALSE	TRUE
CDC27	UKBPPP	CDC27:HipOA	0.00964929	0.712374	0.864407	HIP	Inverse variance weighted (correlation inc)	1.01295	0.911089	1.12619	0.811972	CDC27_P30260_OID21238_v1_Oncology.csv	UKBPPP	0.961591	CDC27_P30260_OID21238_v1_Oncology.csv:HIP:UKBPPP				FALSE	FALSE	TRUE
CDC27	UKBPPP	CDC27:KneeHipOA	0.0397989	0.00805463	0.0431994	KNEEHIP	Inverse variance weighted (correlation inc)	1.03124	0.947343	1.12256	0.477391	CDC27_P30260_OID21238_v1_Oncology.csv	UKBPPP	0.846689	CDC27_P30260_OID21238_v1_Oncology.csv:KNEEHIP:UKBPPP				FALSE	FALSE	TRUE
CDC27	UKBPPP	CDC27:KneeOA	0.0413972	0.0178958	0.111074	KNEE	Inverse variance weighted (correlation inc)	1.08788	0.990491	1.19485	0.0783519	CDC27_P30260_OID21238_v1_Oncology.csv	UKBPPP	0.451402	CDC27_P30260_OID21238_v1_Oncology.csv:KNEE:UKBPPP				FALSE	FALSE	TRUE
CDC27	UKBPPP	CDC27:SpineOA	0.0315263	0.407196	0.727527	SPINE	Inverse variance weighted (correlation inc)	1.03097	0.905411	1.17394	0.645285	CDC27_P30260_OID21238_v1_Oncology.csv	UKBPPP	0.95606	CDC27_P30260_OID21238_v1_Oncology.csv:SPINE:UKBPPP				FALSE	FALSE	TRUE
HAVCR2	UKBPPP;deCODE;Fenland	HAVCR2:SpineOA	0.141011	1.56145e-10	4.1492e-08	SPINE	Inverse variance weighted (correlation inc)	0.994381	0.971742	1.01755	0.631572	5134_52_HAVCR2_TIMD3.csv	deCODE	0.965372	5134_52_HAVCR2_TIMD3.csv:SPINE:deCODE				FALSE	TRUE	TRUE
CDC27	UKBPPP	CDC27:ThumbOA	0.0200322	0.84445	0.99602	THUMB	Inverse variance weighted (correlation inc)	1.05386	0.709243	1.56592	0.795149	CDC27_P30260_OID21238_v1_Oncology.csv	UKBPPP	0.977624	CDC27_P30260_OID21238_v1_Oncology.csv:THUMB:UKBPPP				FALSE	FALSE	TRUE
CDC27	UKBPPP	CDC27:TJR	0.125683	0.00454983	0.0570779	TJR	Inverse variance weighted (correlation inc)	0.931519	0.818269	1.06044	0.283439	CDC27_P30260_OID21238_v1_Oncology.csv	UKBPPP	0.744432	CDC27_P30260_OID21238_v1_Oncology.csv:TJR:UKBPPP				FALSE	FALSE	TRUE
CDC27	UKBPPP	CDC27:TKR	0.0609202	0.320425	0.8884	TKR	Inverse variance weighted (correlation inc)	1.03955	0.859172	1.2578	0.689944	CDC27_P30260_OID21238_v1_Oncology.csv	UKBPPP	0.941124	CDC27_P30260_OID21238_v1_Oncology.csv:TKR:UKBPPP				FALSE	FALSE	TRUE
CDC34	deCODE;Fenland														NA:NA:NA
CDC37	UKBPPP;deCODE;Fenland	CDC37:AllOA	0.0254742	0.0527504	0.11157	ALLOA	Wald ratio	1.11912	0.946046	1.32386	0.1892	CDC37_Q16543_OID21470_v1_Oncology.csv	UKBPPP	0.629243	CDC37_Q16543_OID21470_v1_Oncology.csv:ALLOA:UKBPPP				FALSE	FALSE	FALSE
CDC37	UKBPPP;deCODE;Fenland	CDC37:FingerOA	0.279658	0.343821	0.812847	FINGER							UKB		NA:FINGER:UKB					FALSE	FALSE
CDC37	UKBPPP;deCODE;Fenland	CDC37:HandOA	0.0106942	0.855278	0.997994	HAND	Wald ratio	1.18708	0.73338	1.92145	0.4852	CDC37_Q16543_OID21470_v1_Oncology.csv	UKBPPP	0.919821	CDC37_Q16543_OID21470_v1_Oncology.csv:HAND:UKBPPP				FALSE	FALSE	FALSE
CDC37	UKBPPP;deCODE;Fenland	CDC37:HipOA	0.0287214	0.43725	0.691603	HIP	Wald ratio	1.26254	0.912323	1.7472	0.1596	CDC37_Q16543_OID21470_v1_Oncology.csv	UKBPPP	0.6313	CDC37_Q16543_OID21470_v1_Oncology.csv:HIP:UKBPPP				FALSE	FALSE	FALSE
CDC37	UKBPPP;deCODE;Fenland	CDC37:KneeHipOA	0.0394258	0.0631419	0.167938	KNEEHIP	Wald ratio	1.09832	0.875604	1.3777	0.4173	CDC37_Q16543_OID21470_v1_Oncology.csv	UKBPPP	0.811761	CDC37_Q16543_OID21470_v1_Oncology.csv:KNEEHIP:UKBPPP				FALSE	FALSE	FALSE
CDC37	UKBPPP;deCODE;Fenland	CDC37:KneeOA	0.0393234	0.111343	0.31563	KNEE	Wald ratio	1.06357	0.812104	1.3929	0.6543	CDC37_Q16543_OID21470_v1_Oncology.csv	UKBPPP	0.903997	CDC37_Q16543_OID21470_v1_Oncology.csv:KNEE:UKBPPP				FALSE	FALSE	FALSE
CDC37	UKBPPP;deCODE;Fenland	CDC37:SpineOA	-0.0307986	0.566504	0.804221	SPINE	Wald ratio	1.11912	0.796027	1.57335	0.5173	CDC37_Q16543_OID21470_v1_Oncology.csv	UKBPPP	0.905495	CDC37_Q16543_OID21470_v1_Oncology.csv:SPINE:UKBPPP				FALSE	FALSE	FALSE
CDC37	UKBPPP;deCODE;Fenland	CDC37:THR	0.213866	0.0229544	0.135273	THR	Wald ratio	1.45131	0.924126	2.27923	0.1058	CDC37_Q16543_OID21470_v1_Oncology.csv	UKBPPP	0.568502	CDC37_Q16543_OID21470_v1_Oncology.csv:THR:UKBPPP				FALSE	FALSE	FALSE
CDC37	UKBPPP;deCODE;Fenland	CDC37:ThumbOA	0.0323331	0.822611	0.99602	THUMB	Wald ratio	1.82254	0.867194	3.83035	0.1132	CDC37_Q16543_OID21470_v1_Oncology.csv	UKBPPP	0.75725	CDC37_Q16543_OID21470_v1_Oncology.csv:THUMB:UKBPPP				FALSE	FALSE	FALSE
CDC37	UKBPPP;deCODE;Fenland	CDC37:TJR	0.124054	0.0474245	0.218985	TJR	Wald ratio	1.29683	0.911887	1.84427	0.148	CDC37_Q16543_OID21470_v1_Oncology.csv	UKBPPP	0.588051	CDC37_Q16543_OID21470_v1_Oncology.csv:TJR:UKBPPP				FALSE	FALSE	FALSE
CDC37	UKBPPP;deCODE;Fenland	CDC37:TKR	0.0641306	0.45903	0.940601	TKR	Wald ratio	1.05505	0.656457	1.69568	0.8248	CDC37_Q16543_OID21470_v1_Oncology.csv	UKBPPP	0.974622	CDC37_Q16543_OID21470_v1_Oncology.csv:TKR:UKBPPP				FALSE	FALSE	FALSE
CDC42	deCODE;Fenland														NA:NA:NA
CDC42BPA	deCODE;Fenland														NA:NA:NA
CDC42BPB	UKBPPP;deCODE;Fenland	CDC42BPB:AllOA	0.0386315	0.0112138	0.0338966	ALLOA							UKB		NA:ALLOA:UKB					FALSE	TRUE
CDC42BPB	UKBPPP;deCODE;Fenland	CDC42BPB:FingerOA	0.717494	0.0360178	0.628017	FINGER							UKB		NA:FINGER:UKB					FALSE	TRUE
CDC42BPB	UKBPPP;deCODE;Fenland	CDC42BPB:HandOA	0.0106179	0.875771	0.997994	HAND							UKB		NA:HAND:UKB					FALSE	TRUE
CDC42BPB	UKBPPP;deCODE;Fenland	CDC42BPB:HipOA	0.0472628	0.269772	0.566368	HIP							UKB		NA:HIP:UKB					FALSE	TRUE
IGFBP2	UKBPPP;deCODE;Fenland	IGFBP2:KneeOA	0.116475	3.57551e-10	4.54401e-08	KNEE	Inverse variance weighted (correlation inc)	0.998291	0.895344	1.11308	0.975427	IGFBP2_P18065_OID20325_v1_Cardiometabolic.csv	UKBPPP	0.998384	IGFBP2_P18065_OID20325_v1_Cardiometabolic.csv:KNEE:UKBPPP				FALSE	TRUE	TRUE
CDC42BPB	UKBPPP;deCODE;Fenland	CDC42BPB:KneeOA	0.0673839	0.0185025	0.112438	KNEE							UKB		NA:KNEE:UKB					FALSE	TRUE
CDC42BPB	UKBPPP;deCODE;Fenland	CDC42BPB:SpineOA	-0.0830822	0.181907	0.508769	SPINE							UKB		NA:SPINE:UKB					FALSE	TRUE
CDC42BPB	UKBPPP;deCODE;Fenland	CDC42BPB:THR	0.298259	0.00618045	0.0835899	THR							UKB		NA:THR:UKB					FALSE	TRUE
CDC42BPB	UKBPPP;deCODE;Fenland	CDC42BPB:ThumbOA	0.0949771	0.569686	0.99602	THUMB							UKB		NA:THUMB:UKB					FALSE	TRUE
CDC42BPB	UKBPPP;deCODE;Fenland	CDC42BPB:TJR	0.175315	0.0155759	0.118873	TJR							UKB		NA:TJR:UKB					FALSE	TRUE
CDC42BPB	UKBPPP;deCODE;Fenland	CDC42BPB:TKR	0.097366	0.331799	0.896179	TKR							UKB		NA:TKR:UKB					FALSE	TRUE
IGFBP2	UKBPPP;deCODE;Fenland	IGFBP2:KneeOA	0.116475	3.57551e-10	4.54401e-08	KNEE	Wald ratio	0.932522	0.830782	1.04672	0.2359	IGFBP_2_8469_41.csv	Fenland	0.692071	IGFBP_2_8469_41.csv:KNEE:Fenland				FALSE	TRUE	TRUE
IGFBP2	UKBPPP;deCODE;Fenland	IGFBP2:KneeOA	0.116475	3.57551e-10	4.54401e-08	KNEE	Inverse variance weighted (correlation inc)	0.901736	0.778031	1.04511	0.169468	8469_41_IGFBP2_IGFBP_2.csv	deCODE	0.600723	8469_41_IGFBP2_IGFBP_2.csv:KNEE:deCODE				FALSE	TRUE	TRUE
CD302	UKBPPP	CD302:SpineOA	0.120206	1.90409e-10	4.63805e-08	SPINE	Inverse variance weighted (correlation inc)	1.02293	0.979922	1.06782	0.30093	CD302_Q8IX05_OID21328_v1_Oncology.csv	UKBPPP	0.844389	CD302_Q8IX05_OID21328_v1_Oncology.csv:SPINE:UKBPPP				FALSE	TRUE	TRUE
CDCP1	UKBPPP;deCODE;Fenland	CDCP1:FingerOA	0.162723	0.37598	0.827219	FINGER	Inverse variance weighted (correlation inc)	0.966405	0.869432	1.07419	0.526467	CDCP1_16818_200.csv	Fenland	0.96272	CDCP1_16818_200.csv:FINGER:Fenland				FALSE	FALSE	TRUE
CDCP1	UKBPPP;deCODE;Fenland	CDCP1:FingerOA	0.162723	0.37598	0.827219	FINGER	Inverse variance weighted (correlation inc)	0.939904	0.854576	1.03375	0.201822	16818_200_CDCP1_CDCP1.csv	deCODE	0.888074	16818_200_CDCP1_CDCP1.csv:FINGER:deCODE				FALSE	FALSE	TRUE
CDCP1	UKBPPP;deCODE;Fenland	CDCP1:HandOA	0.0250464	0.492344	0.997994	HAND	Inverse variance weighted (correlation inc)	0.98771	0.93709	1.04107	0.645019	16818_200_CDCP1_CDCP1.csv	deCODE	0.956372	16818_200_CDCP1_CDCP1.csv:HAND:deCODE				FALSE	FALSE	TRUE
CDCP1	UKBPPP;deCODE;Fenland	CDCP1:HandOA	0.0250464	0.492344	0.997994	HAND	Inverse variance weighted (correlation inc)	0.985084	0.929117	1.04442	0.614566	CDCP1_16818_200.csv	Fenland	0.933689	CDCP1_16818_200.csv:HAND:Fenland				FALSE	FALSE	TRUE
CDCP1	UKBPPP;deCODE;Fenland	CDCP1:HandOA	0.0250464	0.492344	0.997994	HAND	Inverse variance weighted (correlation inc)	0.989321	0.940719	1.04043	0.676127	CDCP1_Q9H5V8_OID20940_v1_Neurology.csv	UKBPPP	0.959281	CDCP1_Q9H5V8_OID20940_v1_Neurology.csv:HAND:UKBPPP				FALSE	FALSE	TRUE
LTA4H	UKBPPP;deCODE;Fenland	LTA4H:AllOA	0.0560154	2.47952e-09	4.83176e-08	ALLOA	Wald ratio	1.03571	0.941203	1.13971	0.4723	LKHA4_3204_2.csv	Fenland	0.864267	LKHA4_3204_2.csv:ALLOA:Fenland				FALSE	TRUE	TRUE
LTA4H	UKBPPP;deCODE;Fenland	LTA4H:AllOA	0.0560154	2.47952e-09	4.83176e-08	ALLOA	Wald ratio	1.19629	1.0491	1.36414	0.007461	3204_2_LTA4H_LKHA4.csv	deCODE	0.136665	3204_2_LTA4H_LKHA4.csv:ALLOA:deCODE				FALSE	TRUE	TRUE
LTA4H	UKBPPP;deCODE;Fenland	LTA4H:AllOA	0.0560154	2.47952e-09	4.83176e-08	ALLOA	Inverse variance weighted (correlation inc)	1.02721	0.955468	1.10434	0.467372	LTA4H_P09960_OID21452_v1_Oncology.csv	UKBPPP	0.84332	LTA4H_P09960_OID21452_v1_Oncology.csv:ALLOA:UKBPPP				FALSE	TRUE	TRUE
COL6A3	UKBPPP;deCODE;Fenland	COL6A3:THR	0.241501	1.04247e-10	5.07858e-08	THR	Inverse variance weighted (correlation inc)	0.97188	0.758115	1.24592	0.821934	Collagen_alpha_3_VI__11196_31.csv	Fenland	0.981809	Collagen_alpha_3_VI__11196_31.csv:THR:Fenland				FALSE	TRUE	TRUE
COL6A3	UKBPPP;deCODE;Fenland	COL6A3:THR	0.241501	1.04247e-10	5.07858e-08	THR	Inverse variance weighted (correlation inc)	1.07624	0.760051	1.52397	0.67887	11196_31_COL6A3_Collagen_alpha_3_VI_.csv	deCODE	0.943012	11196_31_COL6A3_Collagen_alpha_3_VI_.csv:THR:deCODE				FALSE	TRUE	TRUE
COL6A3	UKBPPP;deCODE;Fenland	COL6A3:THR	0.241501	1.04247e-10	5.07858e-08	THR	Inverse variance weighted (correlation inc)	0.997366	0.76186	1.30567	0.984685	COL6A3_P12111_OID20292_v1_Cardiometabolic.csv	UKBPPP	0.994837	COL6A3_P12111_OID20292_v1_Cardiometabolic.csv:THR:UKBPPP				FALSE	TRUE	TRUE
COL6A3	UKBPPP;deCODE;Fenland	COL6A3:THR	0.241501	1.04247e-10	5.07858e-08	THR	Wald ratio	1.08632	0.966544	1.22094	0.1648	Collagen_alpha_3_VI__10511_10.csv	Fenland	0.668118	Collagen_alpha_3_VI__10511_10.csv:THR:Fenland				FALSE	TRUE	TRUE
COL6A3	UKBPPP;deCODE;Fenland	COL6A3:THR	0.241501	1.04247e-10	5.07858e-08	THR	Inverse variance weighted (correlation inc)	1.03758	0.931293	1.15599	0.50348	10511_10_COL6A3_Collagen_alpha_3_VI_.csv	deCODE	0.886675	10511_10_COL6A3_Collagen_alpha_3_VI_.csv:THR:deCODE				FALSE	TRUE	TRUE
AMBP	UKBPPP;deCODE;Fenland	AMBP:SpineOA	0.0794114	2.78406e-10	5.98461e-08	SPINE	Inverse variance weighted (correlation inc)	0.99249	0.903765	1.08993	0.874642	AMBP_P02760_OID21413_v1_Oncology.csv	UKBPPP	0.972532	AMBP_P02760_OID21413_v1_Oncology.csv:SPINE:UKBPPP				FALSE	TRUE	TRUE
AMBP	UKBPPP;deCODE;Fenland	AMBP:SpineOA	0.0794114	2.78406e-10	5.98461e-08	SPINE	Inverse variance weighted (correlation inc)	0.953481	0.852524	1.06639	0.404155	15453_3_AMBP_a1_Microglobulin.csv	deCODE	0.936628	15453_3_AMBP_a1_Microglobulin.csv:SPINE:deCODE				FALSE	TRUE	TRUE
TNFRSF1A	UKBPPP;deCODE;Fenland	TNFRSF1A:SpineOA	0.11509	2.86639e-10	5.98461e-08	SPINE	Inverse variance weighted (correlation inc)	1.05003	0.960644	1.14774	0.282154	2654_19_TNFRSF1A_TNF_sR_I.csv	deCODE	0.888971	2654_19_TNFRSF1A_TNF_sR_I.csv:SPINE:deCODE				FALSE	TRUE	TRUE
TNFRSF1A	UKBPPP;deCODE;Fenland	TNFRSF1A:SpineOA	0.11509	2.86639e-10	5.98461e-08	SPINE	Inverse variance weighted (correlation inc)	1.04583	0.911898	1.19944	0.521551	TNFRSF1A_P19438_OID21155_v1_Neurology.csv	UKBPPP	0.91043	TNFRSF1A_P19438_OID21155_v1_Neurology.csv:SPINE:UKBPPP				FALSE	TRUE	TRUE
DPY30	UKBPPP;deCODE;Fenland	DPY30:AllOA	0.0552221	3.38749e-09	6.34721e-08	ALLOA	Wald ratio	0.893245	0.804446	0.991847	0.03458	DPY30_Q9C005_OID21410_v1_Oncology.csv	UKBPPP	0.309102	DPY30_Q9C005_OID21410_v1_Oncology.csv:ALLOA:UKBPPP				FALSE	TRUE	TRUE
DPY30	UKBPPP;deCODE;Fenland	DPY30:AllOA	0.0552221	3.38749e-09	6.34721e-08	ALLOA	Inverse variance weighted (correlation inc)	0.950317	0.900332	1.00308	0.0645214	DPY30_13943_38.csv	Fenland	0.38215	DPY30_13943_38.csv:ALLOA:Fenland				FALSE	TRUE	TRUE
CDCP1	UKBPPP;deCODE;Fenland	CDCP1:ThumbOA	0.127708	0.154661	0.99602	THUMB	Inverse variance weighted (correlation inc)	0.946282	0.874535	1.02392	0.169905	CDCP1_Q9H5V8_OID20940_v1_Neurology.csv	UKBPPP	0.775378	CDCP1_Q9H5V8_OID20940_v1_Neurology.csv:THUMB:UKBPPP				FALSE	FALSE	TRUE
CDCP1	UKBPPP;deCODE;Fenland	CDCP1:ThumbOA	0.127708	0.154661	0.99602	THUMB	Inverse variance weighted (correlation inc)	0.952987	0.871098	1.04257	0.293499	CDCP1_16818_200.csv	Fenland	0.847779	CDCP1_16818_200.csv:THUMB:Fenland				FALSE	FALSE	TRUE
CDCP1	UKBPPP;deCODE;Fenland	CDCP1:ThumbOA	0.127708	0.154661	0.99602	THUMB	Inverse variance weighted (correlation inc)	0.964364	0.889551	1.04547	0.378453	16818_200_CDCP1_CDCP1.csv	deCODE	0.886689	16818_200_CDCP1_CDCP1.csv:THUMB:deCODE				FALSE	FALSE	TRUE
DPY30	UKBPPP;deCODE;Fenland	DPY30:AllOA	0.0552221	3.38749e-09	6.34721e-08	ALLOA	Wald ratio	0.954668	0.865969	1.05245	0.3511	13943_38_DPY30_DPY30.csv	deCODE	0.78045	13943_38_DPY30_DPY30.csv:ALLOA:deCODE				FALSE	TRUE	TRUE
AREG	UKBPPP;deCODE;Fenland	AREG:KneeHipOA	0.0697985	1.28075e-09	6.5678e-08	KNEEHIP	Inverse variance weighted (correlation inc)	1.0067	0.969896	1.0449	0.725355	AREG_P15514_OID21357_v1_Oncology.csv	UKBPPP	0.924267	AREG_P15514_OID21357_v1_Oncology.csv:KNEEHIP:UKBPPP				FALSE	TRUE	TRUE
SCRG1	UKBPPP	SCRG1:TKR	0.166147	1.73073e-10	7.22705e-08	TKR	Inverse variance weighted (correlation inc)	1.06568	0.9548	1.18943	0.256445	SCRG1_O75711_OID30333_v1_Cardiometabolic_II.csv	UKBPPP	0.738963	SCRG1_O75711_OID30333_v1_Cardiometabolic_II.csv:TKR:UKBPPP				FALSE	TRUE	TRUE
GP2	UKBPPP	GP2:AllOA	-0.0759351	4.55638e-09	8.17073e-08	ALLOA	Inverse variance weighted (correlation inc)	0.993028	0.958798	1.02848	0.695832	GP2_P55259_OID20090_v1_Cardiometabolic.csv	UKBPPP	0.926425	GP2_P55259_OID20090_v1_Cardiometabolic.csv:ALLOA:UKBPPP				FALSE	TRUE	TRUE
CHCHD10	UKBPPP;deCODE;Fenland	CHCHD10:KneeHipOA	0.0563444	1.63023e-09	8.21582e-08	KNEEHIP	Inverse variance weighted (correlation inc)	1.0366	0.957398	1.12234	0.375425	CHCHD10_Q8WYQ3_OID31116_v1_Neurology_II.csv	UKBPPP	0.782788	CHCHD10_Q8WYQ3_OID31116_v1_Neurology_II.csv:KNEEHIP:UKBPPP				FALSE	TRUE	TRUE
CHCHD10	UKBPPP;deCODE;Fenland	CHCHD10:KneeHipOA	0.0563444	1.63023e-09	8.21582e-08	KNEEHIP	Wald ratio	0.912891	0.700053	1.19044	0.501	11270_17_CHCHD10_CHC10.csv	deCODE	0.868683	11270_17_CHCHD10_CHC10.csv:KNEEHIP:deCODE				FALSE	TRUE	TRUE
CDH1	UKBPPP;deCODE;Fenland	CDH1:AllOA	0.0121208	0.0459339	0.0999739	ALLOA	Inverse variance weighted (correlation inc)	1.04771	0.94191	1.16539	0.390836	CDH1_P12830_OID20353_v1_Cardiometabolic.csv	UKBPPP	0.806348	CDH1_P12830_OID20353_v1_Cardiometabolic.csv:ALLOA:UKBPPP				FALSE	FALSE	TRUE
CDH1	UKBPPP;deCODE;Fenland	CDH1:FingerOA	0.00346845	0.979713	0.993653	FINGER							UKB		NA:FINGER:UKB					FALSE	TRUE
CDH1	UKBPPP;deCODE;Fenland	CDH1:HandOA	-0.0299947	0.267881	0.997994	HAND	Inverse variance weighted (correlation inc)	1.06868	0.775563	1.47257	0.684673	CDH1_P12830_OID20353_v1_Cardiometabolic.csv	UKBPPP	0.959281	CDH1_P12830_OID20353_v1_Cardiometabolic.csv:HAND:UKBPPP				FALSE	FALSE	TRUE
CDH1	UKBPPP;deCODE;Fenland	CDH1:HipOA	-0.0092022	0.58984	0.798667	HIP	Inverse variance weighted (correlation inc)	1.2569	1.03022	1.53346	0.0242352	CDH1_P12830_OID20353_v1_Cardiometabolic.csv	UKBPPP	0.293464	CDH1_P12830_OID20353_v1_Cardiometabolic.csv:HIP:UKBPPP				FALSE	FALSE	TRUE
CDH1	UKBPPP;deCODE;Fenland	CDH1:KneeHipOA	-3.42917e-05	0.997207	0.998232	KNEEHIP	Inverse variance weighted (correlation inc)	1.12193	0.969031	1.29895	0.123773	CDH1_P12830_OID20353_v1_Cardiometabolic.csv	UKBPPP	0.544283	CDH1_P12830_OID20353_v1_Cardiometabolic.csv:KNEEHIP:UKBPPP				FALSE	FALSE	TRUE
CDH1	UKBPPP;deCODE;Fenland	CDH1:KneeOA	0.00455387	0.689647	0.849847	KNEE	Inverse variance weighted (correlation inc)	1.00219	0.859579	1.16846	0.977704	CDH1_P12830_OID20353_v1_Cardiometabolic.csv	UKBPPP	0.999053	CDH1_P12830_OID20353_v1_Cardiometabolic.csv:KNEE:UKBPPP				FALSE	FALSE	TRUE
CHCHD10	UKBPPP;deCODE;Fenland	CHCHD10:KneeHipOA	0.0563444	1.63023e-09	8.21582e-08	KNEEHIP	Inverse variance weighted (correlation inc)	1.01897	0.960465	1.08104	0.533301	CHC10_11270_17.csv	Fenland	0.897133	CHC10_11270_17.csv:KNEEHIP:Fenland				FALSE	TRUE	TRUE
CDH1	UKBPPP;deCODE;Fenland	CDH1:THR	0.0438351	0.312718	0.562162	THR	Inverse variance weighted (correlation inc)	1.32279	1.01416	1.72535	0.0390455	CDH1_P12830_OID20353_v1_Cardiometabolic.csv	UKBPPP	0.401778	CDH1_P12830_OID20353_v1_Cardiometabolic.csv:THR:UKBPPP				FALSE	FALSE	TRUE
CDH1	UKBPPP;deCODE;Fenland	CDH1:ThumbOA	-0.0474192	0.476401	0.99602	THUMB	Inverse variance weighted (correlation inc)	0.973643	0.576985	1.64299	0.920299	CDH1_P12830_OID20353_v1_Cardiometabolic.csv	UKBPPP	0.991275	CDH1_P12830_OID20353_v1_Cardiometabolic.csv:THUMB:UKBPPP				FALSE	FALSE	TRUE
CDH1	UKBPPP;deCODE;Fenland	CDH1:TJR	0.0294084	0.308743	0.564388	TJR	Inverse variance weighted (correlation inc)	1.27376	1.01847	1.59304	0.0339726	CDH1_P12830_OID20353_v1_Cardiometabolic.csv	UKBPPP	0.342557	CDH1_P12830_OID20353_v1_Cardiometabolic.csv:TJR:UKBPPP				FALSE	FALSE	TRUE
CDH1	UKBPPP;deCODE;Fenland	CDH1:TKR	0.0368524	0.356764	0.902094	TKR	Inverse variance weighted (correlation inc)	1.05652	0.803138	1.38983	0.694338	CDH1_P12830_OID20353_v1_Cardiometabolic.csv	UKBPPP	0.942741	CDH1_P12830_OID20353_v1_Cardiometabolic.csv:TKR:UKBPPP				FALSE	FALSE	TRUE
CDH11	deCODE;Fenland														NA:NA:NA
CDH12	deCODE;Fenland														NA:NA:NA
CDH15	UKBPPP;deCODE;Fenland	CDH15:AllOA	-0.00347574	0.701005	0.801446	ALLOA	Inverse variance weighted (correlation inc)	1.00674	0.995139	1.01848	0.2559	CDH15_P55291_OID21005_v1_Neurology.csv	UKBPPP	0.69141	CDH15_P55291_OID21005_v1_Neurology.csv:ALLOA:UKBPPP				FALSE	FALSE	FALSE
CDH15	UKBPPP;deCODE;Fenland	CDH15:FingerOA	0.165969	0.41435	0.846063	FINGER							UKB		NA:FINGER:UKB					FALSE	FALSE
CDH15	UKBPPP;deCODE;Fenland	CDH15:HandOA	-0.0131134	0.745222	0.997994	HAND	Inverse variance weighted (correlation inc)	0.978393	0.941057	1.01721	0.271165	CDH15_P55291_OID21005_v1_Neurology.csv	UKBPPP	0.833425	CDH15_P55291_OID21005_v1_Neurology.csv:HAND:UKBPPP				FALSE	FALSE	FALSE
CDH15	UKBPPP;deCODE;Fenland	CDH15:HipOA	0.0246726	0.332247	0.609259	HIP	Inverse variance weighted (correlation inc)	1.00068	0.97929	1.02253	0.951	CDH15_P55291_OID21005_v1_Neurology.csv	UKBPPP	0.992167	CDH15_P55291_OID21005_v1_Neurology.csv:HIP:UKBPPP				FALSE	FALSE	FALSE
CDH15	UKBPPP;deCODE;Fenland	CDH15:KneeHipOA	0.0207452	0.155436	0.309286	KNEEHIP	Inverse variance weighted (correlation inc)	1.0037	0.987311	1.02037	0.659861	CDH15_P55291_OID21005_v1_Neurology.csv	UKBPPP	0.910459	CDH15_P55291_OID21005_v1_Neurology.csv:KNEEHIP:UKBPPP				FALSE	FALSE	FALSE
CDH15	UKBPPP;deCODE;Fenland	CDH15:KneeOA	0.0202287	0.234042	0.482903	KNEE	Inverse variance weighted (correlation inc)	1.0038	0.989192	1.01862	0.612288	CDH15_P55291_OID21005_v1_Neurology.csv	UKBPPP	0.901216	CDH15_P55291_OID21005_v1_Neurology.csv:KNEE:UKBPPP				FALSE	FALSE	FALSE
CDH15	UKBPPP;deCODE;Fenland	CDH15:SpineOA	-0.0271482	0.462872	0.753327	SPINE	Inverse variance weighted (correlation inc)	0.999047	0.974427	1.02429	0.9403	CDH15_P55291_OID21005_v1_Neurology.csv	UKBPPP	0.99173	CDH15_P55291_OID21005_v1_Neurology.csv:SPINE:UKBPPP				FALSE	FALSE	FALSE
CDH15	UKBPPP;deCODE;Fenland	CDH15:THR	-0.0180062	0.780867	0.895439	THR	Inverse variance weighted (correlation inc)	1.00858	0.982004	1.03588	0.530549	CDH15_P55291_OID21005_v1_Neurology.csv	UKBPPP	0.91305	CDH15_P55291_OID21005_v1_Neurology.csv:THR:UKBPPP				FALSE	FALSE	FALSE
CDH15	UKBPPP;deCODE;Fenland	CDH15:ThumbOA	0.034284	0.729806	0.99602	THUMB	Inverse variance weighted (correlation inc)	1.04761	0.987101	1.11184	0.125446	CDH15_P55291_OID21005_v1_Neurology.csv	UKBPPP	0.75725	CDH15_P55291_OID21005_v1_Neurology.csv:THUMB:UKBPPP				FALSE	FALSE	FALSE
CDH15	UKBPPP;deCODE;Fenland	CDH15:TJR	-0.00453469	0.916146	0.963965	TJR	Inverse variance weighted (correlation inc)	1.01744	0.990415	1.04519	0.20815	CDH15_P55291_OID21005_v1_Neurology.csv	UKBPPP	0.65669	CDH15_P55291_OID21005_v1_Neurology.csv:TJR:UKBPPP				FALSE	FALSE	FALSE
CDH15	UKBPPP;deCODE;Fenland	CDH15:TKR	-0.00379214	0.949277	0.993489	TKR	Inverse variance weighted (correlation inc)	1.0233	0.998003	1.04924	0.071305	CDH15_P55291_OID21005_v1_Neurology.csv	UKBPPP	0.461939	CDH15_P55291_OID21005_v1_Neurology.csv:TKR:UKBPPP				FALSE	FALSE	FALSE
CDH17	UKBPPP;deCODE;Fenland	CDH17:AllOA	-0.00339216	0.752924	0.841861	ALLOA	Inverse variance weighted (correlation inc)	0.999198	0.984097	1.01453	0.917781	16613_3_CDH17_CAD17.csv	deCODE	0.989743	16613_3_CDH17_CAD17.csv:ALLOA:deCODE				FALSE	FALSE	FALSE
CDH17	UKBPPP;deCODE;Fenland	CDH17:AllOA	-0.00339216	0.752924	0.841861	ALLOA	Inverse variance weighted (correlation inc)	0.997272	0.983071	1.01168	0.708968	CDH17_Q12864_OID20134_v1_Cardiometabolic.csv	UKBPPP	0.932927	CDH17_Q12864_OID20134_v1_Cardiometabolic.csv:ALLOA:UKBPPP				FALSE	FALSE	FALSE
CDH17	UKBPPP;deCODE;Fenland	CDH17:AllOA	-0.00339216	0.752924	0.841861	ALLOA	Inverse variance weighted (correlation inc)	0.999573	0.986814	1.0125	0.948047	CAD17_16613_3.csv	Fenland	0.986703	CAD17_16613_3.csv:ALLOA:Fenland				FALSE	FALSE	FALSE
CDH17	UKBPPP;deCODE;Fenland	CDH17:FingerOA	0.105127	0.664074	0.908945	FINGER	Inverse variance weighted (correlation inc)	1.0424	0.983722	1.10458	0.160076	CAD17_16613_3.csv	Fenland	0.873078	CAD17_16613_3.csv:FINGER:Fenland				FALSE	FALSE	FALSE
CDH17	UKBPPP;deCODE;Fenland	CDH17:FingerOA	0.105127	0.664074	0.908945	FINGER	Inverse variance weighted (correlation inc)	1.03705	0.961972	1.11798	0.342716	16613_3_CDH17_CAD17.csv	deCODE	0.939347	16613_3_CDH17_CAD17.csv:FINGER:deCODE				FALSE	FALSE	FALSE
CDH17	UKBPPP;deCODE;Fenland	CDH17:HandOA	-0.0453678	0.345009	0.997994	HAND	Inverse variance weighted (correlation inc)	1.01598	0.977124	1.05639	0.425483	CDH17_Q12864_OID20134_v1_Cardiometabolic.csv	UKBPPP	0.90048	CDH17_Q12864_OID20134_v1_Cardiometabolic.csv:HAND:UKBPPP				FALSE	FALSE	FALSE
CDH17	UKBPPP;deCODE;Fenland	CDH17:HandOA	-0.0453678	0.345009	0.997994	HAND	Inverse variance weighted (correlation inc)	1.01849	0.98293	1.05534	0.31227	CAD17_16613_3.csv	Fenland	0.851168	CAD17_16613_3.csv:HAND:Fenland				FALSE	FALSE	FALSE
CDH17	UKBPPP;deCODE;Fenland	CDH17:HandOA	-0.0453678	0.345009	0.997994	HAND	Inverse variance weighted (correlation inc)	1.00755	0.962735	1.05446	0.745856	16613_3_CDH17_CAD17.csv	deCODE	0.964469	16613_3_CDH17_CAD17.csv:HAND:deCODE				FALSE	FALSE	FALSE
CDH17	UKBPPP;deCODE;Fenland	CDH17:HipOA	-0.0690771	0.0225905	0.151737	HIP	Inverse variance weighted (correlation inc)	0.991486	0.961281	1.02264	0.588039	16613_3_CDH17_CAD17.csv	deCODE	0.905581	16613_3_CDH17_CAD17.csv:HIP:deCODE				FALSE	FALSE	FALSE
CDH17	UKBPPP;deCODE;Fenland	CDH17:HipOA	-0.0690771	0.0225905	0.151737	HIP	Inverse variance weighted (correlation inc)	0.994032	0.970752	1.01787	0.620565	CAD17_16613_3.csv	Fenland	0.905151	CAD17_16613_3.csv:HIP:Fenland				FALSE	FALSE	FALSE
CDH17	UKBPPP;deCODE;Fenland	CDH17:HipOA	-0.0690771	0.0225905	0.151737	HIP	Inverse variance weighted (correlation inc)	0.997166	0.971458	1.02356	0.831378	CDH17_Q12864_OID20134_v1_Cardiometabolic.csv	UKBPPP	0.968158	CDH17_Q12864_OID20134_v1_Cardiometabolic.csv:HIP:UKBPPP				FALSE	FALSE	FALSE
CDH17	UKBPPP;deCODE;Fenland	CDH17:KneeHipOA	-0.0310182	0.0743916	0.187454	KNEEHIP	Inverse variance weighted (correlation inc)	0.992592	0.975009	1.01049	0.414897	CAD17_16613_3.csv	Fenland	0.84048	CAD17_16613_3.csv:KNEEHIP:Fenland				FALSE	FALSE	FALSE
CDH17	UKBPPP;deCODE;Fenland	CDH17:KneeHipOA	-0.0310182	0.0743916	0.187454	KNEEHIP	Inverse variance weighted (correlation inc)	0.998799	0.980897	1.01703	0.896397	CDH17_Q12864_OID20134_v1_Cardiometabolic.csv	UKBPPP	0.977671	CDH17_Q12864_OID20134_v1_Cardiometabolic.csv:KNEEHIP:UKBPPP				FALSE	FALSE	FALSE
CDH17	UKBPPP;deCODE;Fenland	CDH17:KneeHipOA	-0.0310182	0.0743916	0.187454	KNEEHIP	Inverse variance weighted (correlation inc)	0.99217	0.971399	1.01338	0.466456	16613_3_CDH17_CAD17.csv	deCODE	0.852698	16613_3_CDH17_CAD17.csv:KNEEHIP:deCODE				FALSE	FALSE	FALSE
CDH17	UKBPPP;deCODE;Fenland	CDH17:KneeOA	-0.0096418	0.633758	0.816514	KNEE	Inverse variance weighted (correlation inc)	0.989548	0.970469	1.009	0.290172	CAD17_16613_3.csv	Fenland	0.743766	CAD17_16613_3.csv:KNEE:Fenland				FALSE	FALSE	FALSE
CDH17	UKBPPP;deCODE;Fenland	CDH17:KneeOA	-0.0096418	0.633758	0.816514	KNEE	Inverse variance weighted (correlation inc)	0.989822	0.968535	1.01158	0.356341	16613_3_CDH17_CAD17.csv	deCODE	0.778954	16613_3_CDH17_CAD17.csv:KNEE:deCODE				FALSE	FALSE	FALSE
CDH17	UKBPPP;deCODE;Fenland	CDH17:KneeOA	-0.0096418	0.633758	0.816514	KNEE	Inverse variance weighted (correlation inc)	0.994663	0.974367	1.01538	0.610957	CDH17_Q12864_OID20134_v1_Cardiometabolic.csv	UKBPPP	0.901216	CDH17_Q12864_OID20134_v1_Cardiometabolic.csv:KNEE:UKBPPP				FALSE	FALSE	FALSE
CDH17	UKBPPP;deCODE;Fenland	CDH17:SpineOA	0.079515	0.0708947	0.292278	SPINE	Inverse variance weighted (correlation inc)	0.974506	0.94539	1.00452	0.0951761	16613_3_CDH17_CAD17.csv	deCODE	0.711499	16613_3_CDH17_CAD17.csv:SPINE:deCODE				FALSE	FALSE	FALSE
CDH17	UKBPPP;deCODE;Fenland	CDH17:SpineOA	0.079515	0.0708947	0.292278	SPINE	Inverse variance weighted (correlation inc)	0.999509	0.972208	1.02758	0.972246	CDH17_Q12864_OID20134_v1_Cardiometabolic.csv	UKBPPP	0.997208	CDH17_Q12864_OID20134_v1_Cardiometabolic.csv:SPINE:UKBPPP				FALSE	FALSE	FALSE
CDH17	UKBPPP;deCODE;Fenland	CDH17:THR	-0.0910463	0.237381	0.485106	THR	Inverse variance weighted (correlation inc)	1.01848	0.98377	1.05441	0.300638	16613_3_CDH17_CAD17.csv	deCODE	0.770657	16613_3_CDH17_CAD17.csv:THR:deCODE				FALSE	FALSE	FALSE
CDH17	UKBPPP;deCODE;Fenland	CDH17:THR	-0.0910463	0.237381	0.485106	THR	Inverse variance weighted (correlation inc)	1.00721	0.972092	1.04359	0.691607	CDH17_Q12864_OID20134_v1_Cardiometabolic.csv	UKBPPP	0.959551	CDH17_Q12864_OID20134_v1_Cardiometabolic.csv:THR:UKBPPP				FALSE	FALSE	FALSE
CDH17	UKBPPP;deCODE;Fenland	CDH17:THR	-0.0910463	0.237381	0.485106	THR	Inverse variance weighted (correlation inc)	1.01099	0.97689	1.04628	0.532419	CAD17_16613_3.csv	Fenland	0.9119	CAD17_16613_3.csv:THR:Fenland				FALSE	FALSE	FALSE
CDH17	UKBPPP;deCODE;Fenland	CDH17:ThumbOA	-0.0961699	0.415756	0.99602	THUMB	Inverse variance weighted (correlation inc)	1.01767	0.95172	1.08819	0.608349	CDH17_Q12864_OID20134_v1_Cardiometabolic.csv	UKBPPP	0.930627	CDH17_Q12864_OID20134_v1_Cardiometabolic.csv:THUMB:UKBPPP				FALSE	FALSE	FALSE
CDH17	UKBPPP;deCODE;Fenland	CDH17:ThumbOA	-0.0961699	0.415756	0.99602	THUMB	Inverse variance weighted (correlation inc)	1.04282	0.990273	1.09816	0.111953	CAD17_16613_3.csv	Fenland	0.697007	CAD17_16613_3.csv:THUMB:Fenland				FALSE	FALSE	FALSE
CDH17	UKBPPP;deCODE;Fenland	CDH17:ThumbOA	-0.0961699	0.415756	0.99602	THUMB	Inverse variance weighted (correlation inc)	1.0509	0.977717	1.12957	0.17762	16613_3_CDH17_CAD17.csv	deCODE	0.752333	16613_3_CDH17_CAD17.csv:THUMB:deCODE				FALSE	FALSE	FALSE
CDH17	UKBPPP;deCODE;Fenland	CDH17:TJR	-0.0848309	0.0980244	0.319071	TJR	Inverse variance weighted (correlation inc)	0.993056	0.965183	1.02173	0.631446	CDH17_Q12864_OID20134_v1_Cardiometabolic.csv	UKBPPP	0.892704	CDH17_Q12864_OID20134_v1_Cardiometabolic.csv:TJR:UKBPPP				FALSE	FALSE	FALSE
CDH17	UKBPPP;deCODE;Fenland	CDH17:TJR	-0.0848309	0.0980244	0.319071	TJR	Inverse variance weighted (correlation inc)	0.996838	0.965136	1.02958	0.847684	16613_3_CDH17_CAD17.csv	deCODE	0.966506	16613_3_CDH17_CAD17.csv:TJR:deCODE				FALSE	FALSE	FALSE
CDH17	UKBPPP;deCODE;Fenland	CDH17:TJR	-0.0848309	0.0980244	0.319071	TJR	Inverse variance weighted (correlation inc)	0.989773	0.96166	1.01871	0.484383	CAD17_16613_3.csv	Fenland	0.83094	CAD17_16613_3.csv:TJR:Fenland				FALSE	FALSE	FALSE
CDH17	UKBPPP;deCODE;Fenland	CDH17:TKR	-0.0214154	0.762831	0.984297	TKR	Inverse variance weighted (correlation inc)	0.979157	0.949759	1.00947	0.175652	CAD17_16613_3.csv	Fenland	0.639509	CAD17_16613_3.csv:TKR:Fenland				FALSE	FALSE	FALSE
CDH17	UKBPPP;deCODE;Fenland	CDH17:TKR	-0.0214154	0.762831	0.984297	TKR	Inverse variance weighted (correlation inc)	0.980782	0.948751	1.01389	0.252014	CDH17_Q12864_OID20134_v1_Cardiometabolic.csv	UKBPPP	0.738963	CDH17_Q12864_OID20134_v1_Cardiometabolic.csv:TKR:UKBPPP				FALSE	FALSE	FALSE
CDH17	UKBPPP;deCODE;Fenland	CDH17:TKR	-0.0214154	0.762831	0.984297	TKR	Inverse variance weighted (correlation inc)	1.00539	0.969205	1.04293	0.773702	16613_3_CDH17_CAD17.csv	deCODE	0.9474	16613_3_CDH17_CAD17.csv:TKR:deCODE				FALSE	FALSE	FALSE
CDH2	UKBPPP;deCODE;Fenland	CDH2:AllOA	0.023776	1.74574e-05	0.000150971	ALLOA	Inverse variance weighted (correlation inc)	0.97301	0.936322	1.01114	0.162936	CDH2_P19022_OID20170_v1_Cardiometabolic.csv	UKBPPP	0.613845	CDH2_P19022_OID20170_v1_Cardiometabolic.csv:ALLOA:UKBPPP				FALSE	FALSE	FALSE
CDH2	UKBPPP;deCODE;Fenland	CDH2:FingerOA	0.250716	0.0437792	0.662697	FINGER							UKB		NA:FINGER:UKB					FALSE	FALSE
CDH2	UKBPPP;deCODE;Fenland	CDH2:HandOA	0.0533125	0.0307639	0.997994	HAND	Inverse variance weighted (correlation inc)	0.98321	0.831593	1.16247	0.842925	CDH2_P19022_OID20170_v1_Cardiometabolic.csv	UKBPPP	0.976085	CDH2_P19022_OID20170_v1_Cardiometabolic.csv:HAND:UKBPPP				FALSE	FALSE	FALSE
CDH2	UKBPPP;deCODE;Fenland	CDH2:HipOA	-0.0042961	0.78251	0.903347	HIP	Inverse variance weighted (correlation inc)	0.964386	0.885752	1.05	0.403348	CDH2_P19022_OID20170_v1_Cardiometabolic.csv	UKBPPP	0.834904	CDH2_P19022_OID20170_v1_Cardiometabolic.csv:HIP:UKBPPP				FALSE	FALSE	FALSE
CDH2	UKBPPP;deCODE;Fenland	CDH2:KneeHipOA	0.0142248	0.111225	0.247044	KNEEHIP	Inverse variance weighted (correlation inc)	0.960691	0.909216	1.01508	0.153501	CDH2_P19022_OID20170_v1_Cardiometabolic.csv	UKBPPP	0.577124	CDH2_P19022_OID20170_v1_Cardiometabolic.csv:KNEEHIP:UKBPPP				FALSE	FALSE	FALSE
CDH2	UKBPPP;deCODE;Fenland	CDH2:KneeOA	0.0179481	0.0842726	0.267749	KNEE	Inverse variance weighted (correlation inc)	0.960475	0.893321	1.03268	0.275486	CDH2_P19022_OID20170_v1_Cardiometabolic.csv	UKBPPP	0.729277	CDH2_P19022_OID20170_v1_Cardiometabolic.csv:KNEE:UKBPPP				FALSE	FALSE	FALSE
CDH2	UKBPPP;deCODE;Fenland	CDH2:SpineOA	0.0385433	0.0883421	0.334298	SPINE	Inverse variance weighted (correlation inc)	0.939544	0.865701	1.01969	0.135388	CDH2_P19022_OID20170_v1_Cardiometabolic.csv	UKBPPP	0.811969	CDH2_P19022_OID20170_v1_Cardiometabolic.csv:SPINE:UKBPPP				FALSE	FALSE	FALSE
CDH2	UKBPPP;deCODE;Fenland	CDH2:THR	0.00533798	0.892734	0.951664	THR	Inverse variance weighted (correlation inc)	1.01284	0.91446	1.12181	0.806611	CDH2_P19022_OID20170_v1_Cardiometabolic.csv	UKBPPP	0.971623	CDH2_P19022_OID20170_v1_Cardiometabolic.csv:THR:UKBPPP				FALSE	FALSE	FALSE
CDH2	UKBPPP;deCODE;Fenland	CDH2:ThumbOA	0.00386409	0.949249	0.996687	THUMB	Inverse variance weighted (correlation inc)	1.01091	0.84923	1.20336	0.902902	CDH2_P19022_OID20170_v1_Cardiometabolic.csv	UKBPPP	0.981721	CDH2_P19022_OID20170_v1_Cardiometabolic.csv:THUMB:UKBPPP				FALSE	FALSE	FALSE
CDH2	UKBPPP;deCODE;Fenland	CDH2:TJR	0.0054097	0.837278	0.925629	TJR	Inverse variance weighted (correlation inc)	0.98323	0.901145	1.07279	0.703762	CDH2_P19022_OID20170_v1_Cardiometabolic.csv	UKBPPP	0.915305	CDH2_P19022_OID20170_v1_Cardiometabolic.csv:TJR:UKBPPP				FALSE	FALSE	FALSE
CDH2	UKBPPP;deCODE;Fenland	CDH2:TKR	0.00411332	0.910169	0.989793	TKR	Inverse variance weighted (correlation inc)	0.94478	0.820731	1.08758	0.428958	CDH2_P19022_OID20170_v1_Cardiometabolic.csv	UKBPPP	0.84107	CDH2_P19022_OID20170_v1_Cardiometabolic.csv:TKR:UKBPPP				FALSE	FALSE	FALSE
CDH22	UKBPPP	CDH22:AllOA	0.00132642	0.74307	0.834186	ALLOA							UKB		NA:ALLOA:UKB					FALSE	FALSE
CDH22	UKBPPP	CDH22:FingerOA	-0.032319	0.722232	0.925457	FINGER							UKB		NA:FINGER:UKB					FALSE	FALSE
CDH22	UKBPPP	CDH22:HandOA	0.000206846	0.990854	0.998215	HAND							UKB		NA:HAND:UKB					FALSE	FALSE
CDH22	UKBPPP	CDH22:HipOA	0.0191285	0.0927286	0.343382	HIP							UKB		NA:HIP:UKB					FALSE	FALSE
CDH22	UKBPPP	CDH22:KneeHipOA	0.00315452	0.629029	0.764506	KNEEHIP							UKB		NA:KNEEHIP:UKB					FALSE	FALSE
CDH22	UKBPPP	CDH22:KneeOA	-0.00136564	0.857414	0.936905	KNEE							UKB		NA:KNEE:UKB					FALSE	FALSE
CDH22	UKBPPP	CDH22:SpineOA	-0.00283325	0.863954	0.95476	SPINE							UKB		NA:SPINE:UKB					FALSE	FALSE
CDH22	UKBPPP	CDH22:THR	0.0420076	0.146652	0.359918	THR							UKB		NA:THR:UKB					FALSE	FALSE
CDH22	UKBPPP	CDH22:ThumbOA	0.00673503	0.879391	0.99602	THUMB							UKB		NA:THUMB:UKB					FALSE	FALSE
CDH22	UKBPPP	CDH22:TJR	0.0264356	0.169838	0.416473	TJR							UKB		NA:TJR:UKB					FALSE	FALSE
CDH22	UKBPPP	CDH22:TKR	-0.0122404	0.646075	0.966963	TKR							UKB		NA:TKR:UKB					FALSE	FALSE
CDH23	UKBPPP	CDH23:AllOA	0.00649012	0.0906264	0.170904	ALLOA	Inverse variance weighted (correlation inc)	1.03969	1.00144	1.0794	0.0418338	CDH23_Q9H251_OID31074_v1_Neurology_II.csv	UKBPPP	0.334833	CDH23_Q9H251_OID31074_v1_Neurology_II.csv:ALLOA:UKBPPP				FALSE	FALSE	FALSE
CDH23	UKBPPP	CDH23:FingerOA	0.0670119	0.436684	0.851048	FINGER							UKB		NA:FINGER:UKB					FALSE	FALSE
CDH23	UKBPPP	CDH23:HandOA	-0.0241569	0.157736	0.997994	HAND	Inverse variance weighted (correlation inc)	0.946587	0.852389	1.05119	0.304695	CDH23_Q9H251_OID31074_v1_Neurology_II.csv	UKBPPP	0.833425	CDH23_Q9H251_OID31074_v1_Neurology_II.csv:HAND:UKBPPP				FALSE	FALSE	FALSE
CDH23	UKBPPP	CDH23:HipOA	0.0267658	0.0130474	0.114078	HIP	Inverse variance weighted (correlation inc)	1.04775	0.971776	1.12967	0.224524	CDH23_Q9H251_OID31074_v1_Neurology_II.csv	UKBPPP	0.709439	CDH23_Q9H251_OID31074_v1_Neurology_II.csv:HIP:UKBPPP				FALSE	FALSE	FALSE
CDH23	UKBPPP	CDH23:KneeHipOA	0.0167879	0.0066634	0.0375618	KNEEHIP	Inverse variance weighted (correlation inc)	1.04844	0.999107	1.10021	0.0543985	CDH23_Q9H251_OID31074_v1_Neurology_II.csv	UKBPPP	0.398347	CDH23_Q9H251_OID31074_v1_Neurology_II.csv:KNEEHIP:UKBPPP				FALSE	FALSE	FALSE
CDH23	UKBPPP	CDH23:KneeOA	0.0102553	0.154499	0.380454	KNEE	Inverse variance weighted (correlation inc)	1.04688	0.99303	1.10365	0.0890541	CDH23_Q9H251_OID31074_v1_Neurology_II.csv	UKBPPP	0.47016	CDH23_Q9H251_OID31074_v1_Neurology_II.csv:KNEE:UKBPPP				FALSE	FALSE	FALSE
CDH23	UKBPPP	CDH23:SpineOA	-0.0309955	0.0479161	0.224094	SPINE	Inverse variance weighted (correlation inc)	1.04687	0.973256	1.12606	0.218199	CDH23_Q9H251_OID31074_v1_Neurology_II.csv	UKBPPP	0.812148	CDH23_Q9H251_OID31074_v1_Neurology_II.csv:SPINE:UKBPPP				FALSE	FALSE	FALSE
CDH23	UKBPPP	CDH23:THR	0.0202647	0.459977	0.703158	THR	Inverse variance weighted (correlation inc)	0.99783	0.912203	1.09149	0.962146	CDH23_Q9H251_OID31074_v1_Neurology_II.csv	UKBPPP	0.988657	CDH23_Q9H251_OID31074_v1_Neurology_II.csv:THR:UKBPPP				FALSE	FALSE	FALSE
CDH23	UKBPPP	CDH23:ThumbOA	-0.027061	0.519974	0.99602	THUMB	Inverse variance weighted (correlation inc)	1.01331	0.861178	1.19231	0.873462	CDH23_Q9H251_OID31074_v1_Neurology_II.csv	UKBPPP	0.977624	CDH23_Q9H251_OID31074_v1_Neurology_II.csv:THUMB:UKBPPP				FALSE	FALSE	FALSE
CDH23	UKBPPP	CDH23:TJR	0.0101913	0.576538	0.772597	TJR	Inverse variance weighted (correlation inc)	1.07836	1.0004	1.16238	0.0487831	CDH23_Q9H251_OID31074_v1_Neurology_II.csv	UKBPPP	0.393591	CDH23_Q9H251_OID31074_v1_Neurology_II.csv:TJR:UKBPPP				FALSE	FALSE	FALSE
CDH23	UKBPPP	CDH23:TKR	-0.00354344	0.888434	0.989793	TKR	Inverse variance weighted (correlation inc)	1.10992	0.999902	1.23204	0.0502118	CDH23_Q9H251_OID31074_v1_Neurology_II.csv	UKBPPP	0.413143	CDH23_Q9H251_OID31074_v1_Neurology_II.csv:TKR:UKBPPP				FALSE	FALSE	FALSE
CDH3	UKBPPP;deCODE;Fenland	CDH3:AllOA	-0.00546524	0.325703	0.465995	ALLOA	Inverse variance weighted (correlation inc)	0.994862	0.948496	1.04349	0.832452	CDH3_P22223_OID21008_v1_Neurology.csv	UKBPPP	0.96362	CDH3_P22223_OID21008_v1_Neurology.csv:ALLOA:UKBPPP				FALSE	FALSE	FALSE
CDH3	UKBPPP;deCODE;Fenland	CDH3:FingerOA	-0.108326	0.385831	0.832313	FINGER							UKB		NA:FINGER:UKB					FALSE	FALSE
CDH3	UKBPPP;deCODE;Fenland	CDH3:HandOA	-0.0193286	0.435612	0.997994	HAND	Inverse variance weighted (correlation inc)	0.958962	0.839439	1.0955	0.537243	CDH3_P22223_OID21008_v1_Neurology.csv	UKBPPP	0.939448	CDH3_P22223_OID21008_v1_Neurology.csv:HAND:UKBPPP				FALSE	FALSE	FALSE
CDH3	UKBPPP;deCODE;Fenland	CDH3:HipOA	0.022815	0.144446	0.42932	HIP	Inverse variance weighted (correlation inc)	1.10643	1.0154	1.20562	0.020947	CDH3_P22223_OID21008_v1_Neurology.csv	UKBPPP	0.272709	CDH3_P22223_OID21008_v1_Neurology.csv:HIP:UKBPPP				FALSE	FALSE	FALSE
CDH3	UKBPPP;deCODE;Fenland	CDH3:KneeHipOA	0.0149516	0.0955841	0.223872	KNEEHIP	Inverse variance weighted (correlation inc)	1.02321	0.963558	1.08656	0.454005	CDH3_P22223_OID21008_v1_Neurology.csv	UKBPPP	0.832775	CDH3_P22223_OID21008_v1_Neurology.csv:KNEEHIP:UKBPPP				FALSE	FALSE	FALSE
CDH3	UKBPPP;deCODE;Fenland	CDH3:KneeOA	0.0123511	0.236908	0.484905	KNEE	Inverse variance weighted (correlation inc)	0.973932	0.911676	1.04044	0.433202	CDH3_P22223_OID21008_v1_Neurology.csv	UKBPPP	0.811472	CDH3_P22223_OID21008_v1_Neurology.csv:KNEE:UKBPPP				FALSE	FALSE	FALSE
CDH3	UKBPPP;deCODE;Fenland	CDH3:SpineOA	-0.0158352	0.485797	0.760348	SPINE	Inverse variance weighted (correlation inc)	0.94841	0.8253	1.08988	0.455251	CDH3_P22223_OID21008_v1_Neurology.csv	UKBPPP	0.902408	CDH3_P22223_OID21008_v1_Neurology.csv:SPINE:UKBPPP				FALSE	FALSE	FALSE
CDH3	UKBPPP;deCODE;Fenland	CDH3:THR	0.0737038	0.0638042	0.225174	THR	Inverse variance weighted (correlation inc)	1.08044	0.959051	1.2172	0.203236	CDH3_P22223_OID21008_v1_Neurology.csv	UKBPPP	0.697933	CDH3_P22223_OID21008_v1_Neurology.csv:THR:UKBPPP				FALSE	FALSE	FALSE
CDH3	UKBPPP;deCODE;Fenland	CDH3:ThumbOA	0.00633498	0.917263	0.99602	THUMB	Inverse variance weighted (correlation inc)	0.828249	0.655462	1.04658	0.114433	CDH3_P22223_OID21008_v1_Neurology.csv	UKBPPP	0.75725	CDH3_P22223_OID21008_v1_Neurology.csv:THUMB:UKBPPP				FALSE	FALSE	FALSE
CDH3	UKBPPP;deCODE;Fenland	CDH3:TJR	0.0734321	0.00551318	0.0655082	TJR	Inverse variance weighted (correlation inc)	1.04511	0.957701	1.14049	0.322117	CDH3_P22223_OID21008_v1_Neurology.csv	UKBPPP	0.766006	CDH3_P22223_OID21008_v1_Neurology.csv:TJR:UKBPPP				FALSE	FALSE	FALSE
CDH3	UKBPPP;deCODE;Fenland	CDH3:TKR	0.0872694	0.0171695	0.302558	TKR	Inverse variance weighted (correlation inc)	0.960482	0.844506	1.09239	0.539138	CDH3_P22223_OID21008_v1_Neurology.csv	UKBPPP	0.887915	CDH3_P22223_OID21008_v1_Neurology.csv:TKR:UKBPPP				FALSE	FALSE	FALSE
CDH4	UKBPPP	CDH4:AllOA	0.00733205	0.27173	0.404413	ALLOA							UKB		NA:ALLOA:UKB					FALSE	FALSE
CDH4	UKBPPP	CDH4:FingerOA	-0.00739115	0.96066	0.992985	FINGER							UKB		NA:FINGER:UKB					FALSE	FALSE
CDH4	UKBPPP	CDH4:HandOA	-0.00187799	0.949651	0.997994	HAND							UKB		NA:HAND:UKB					FALSE	FALSE
CDH4	UKBPPP	CDH4:HipOA	0.015941	0.395301	0.661055	HIP							UKB		NA:HIP:UKB					FALSE	FALSE
CDH4	UKBPPP	CDH4:KneeHipOA	0.000876419	0.935097	0.958712	KNEEHIP							UKB		NA:KNEEHIP:UKB					FALSE	FALSE
CDH4	UKBPPP	CDH4:KneeOA	-0.00247664	0.843285	0.931734	KNEE							UKB		NA:KNEE:UKB					FALSE	FALSE
CDH4	UKBPPP	CDH4:SpineOA	-0.0288663	0.289515	0.626862	SPINE							UKB		NA:SPINE:UKB					FALSE	FALSE
CDH4	UKBPPP	CDH4:THR	0.0658355	0.167531	0.392792	THR							UKB		NA:THR:UKB					FALSE	FALSE
CDH4	UKBPPP	CDH4:ThumbOA	0.0988424	0.176641	0.99602	THUMB							UKB		NA:THUMB:UKB					FALSE	FALSE
CDH4	UKBPPP	CDH4:TJR	0.0377672	0.234089	0.486215	TJR							UKB		NA:TJR:UKB					FALSE	FALSE
CDH4	UKBPPP	CDH4:TKR	0.0320408	0.465794	0.940601	TKR							UKB		NA:TKR:UKB					FALSE	FALSE
CDH5	UKBPPP;deCODE;Fenland	CDH5:AllOA	0.0091497	0.051497	0.109633	ALLOA	Inverse variance weighted (correlation inc)	1.00091	0.974192	1.02836	0.947477	Cadherin_5_2819_23.csv	Fenland	0.986703	Cadherin_5_2819_23.csv:ALLOA:Fenland				FALSE	FALSE	FALSE
CDH5	UKBPPP;deCODE;Fenland	CDH5:AllOA	0.0091497	0.051497	0.109633	ALLOA	Inverse variance weighted (correlation inc)	0.985567	0.956859	1.01514	0.335068	CDH5_P33151_OID20243_v1_Cardiometabolic.csv	UKBPPP	0.763272	CDH5_P33151_OID20243_v1_Cardiometabolic.csv:ALLOA:UKBPPP				FALSE	FALSE	FALSE
CDH5	UKBPPP;deCODE;Fenland	CDH5:AllOA	0.0091497	0.051497	0.109633	ALLOA	Inverse variance weighted (correlation inc)	1.02002	0.975829	1.06622	0.380335	2819_23_CDH5_Cadherin_5.csv	deCODE	0.80364	2819_23_CDH5_Cadherin_5.csv:ALLOA:deCODE				FALSE	FALSE	FALSE
CDH5	UKBPPP;deCODE;Fenland	CDH5:FingerOA	0.0780849	0.459397	0.86308	FINGER	Inverse variance weighted (correlation inc)	1.22911	0.991726	1.52331	0.0595488	2819_23_CDH5_Cadherin_5.csv	deCODE	0.772898	2819_23_CDH5_Cadherin_5.csv:FINGER:deCODE				FALSE	FALSE	FALSE
CDH5	UKBPPP;deCODE;Fenland	CDH5:FingerOA	0.0780849	0.459397	0.86308	FINGER	Inverse variance weighted (correlation inc)	1.12635	0.963913	1.31616	0.134279	Cadherin_5_2819_23.csv	Fenland	0.873078	Cadherin_5_2819_23.csv:FINGER:Fenland				FALSE	FALSE	FALSE
CDH5	UKBPPP;deCODE;Fenland	CDH5:HandOA	0.0239962	0.251987	0.997994	HAND	Inverse variance weighted (correlation inc)	1.06021	0.970141	1.15863	0.196792	Cadherin_5_2819_23.csv	Fenland	0.764353	Cadherin_5_2819_23.csv:HAND:Fenland				FALSE	FALSE	FALSE
CDH5	UKBPPP;deCODE;Fenland	CDH5:HandOA	0.0239962	0.251987	0.997994	HAND	Inverse variance weighted (correlation inc)	1.11372	0.968243	1.28106	0.131523	2819_23_CDH5_Cadherin_5.csv	deCODE	0.739113	2819_23_CDH5_Cadherin_5.csv:HAND:deCODE				FALSE	FALSE	FALSE
CDH5	UKBPPP;deCODE;Fenland	CDH5:HandOA	0.0239962	0.251987	0.997994	HAND	Inverse variance weighted (correlation inc)	1.01676	0.933938	1.10694	0.701357	CDH5_P33151_OID20243_v1_Cardiometabolic.csv	UKBPPP	0.959281	CDH5_P33151_OID20243_v1_Cardiometabolic.csv:HAND:UKBPPP				FALSE	FALSE	FALSE
CDH5	UKBPPP;deCODE;Fenland	CDH5:HipOA	-0.0122649	0.35312	0.629373	HIP	Inverse variance weighted (correlation inc)	0.992443	0.931237	1.05767	0.815317	2819_23_CDH5_Cadherin_5.csv	deCODE	0.948893	2819_23_CDH5_Cadherin_5.csv:HIP:deCODE				FALSE	FALSE	FALSE
CDH5	UKBPPP;deCODE;Fenland	CDH5:HipOA	-0.0122649	0.35312	0.629373	HIP	Inverse variance weighted (correlation inc)	0.989389	0.936115	1.04569	0.705598	Cadherin_5_2819_23.csv	Fenland	0.932167	Cadherin_5_2819_23.csv:HIP:Fenland				FALSE	FALSE	FALSE
CDH5	UKBPPP;deCODE;Fenland	CDH5:HipOA	-0.0122649	0.35312	0.629373	HIP	Inverse variance weighted (correlation inc)	0.952813	0.897048	1.01204	0.116207	CDH5_P33151_OID20243_v1_Cardiometabolic.csv	UKBPPP	0.561976	CDH5_P33151_OID20243_v1_Cardiometabolic.csv:HIP:UKBPPP				FALSE	FALSE	FALSE
CDH5	UKBPPP;deCODE;Fenland	CDH5:KneeHipOA	0.00999098	0.187487	0.350624	KNEEHIP	Inverse variance weighted (correlation inc)	0.997601	0.95922	1.03752	0.90448	Cadherin_5_2819_23.csv	Fenland	0.97743	Cadherin_5_2819_23.csv:KNEEHIP:Fenland				FALSE	FALSE	FALSE
CDH5	UKBPPP;deCODE;Fenland	CDH5:KneeHipOA	0.00999098	0.187487	0.350624	KNEEHIP	Inverse variance weighted (correlation inc)	1.01288	0.967129	1.0608	0.587258	2819_23_CDH5_Cadherin_5.csv	deCODE	0.906516	2819_23_CDH5_Cadherin_5.csv:KNEEHIP:deCODE				FALSE	FALSE	FALSE
CDH5	UKBPPP;deCODE;Fenland	CDH5:KneeHipOA	0.00999098	0.187487	0.350624	KNEEHIP	Inverse variance weighted (correlation inc)	0.985332	0.944729	1.02768	0.491282	CDH5_P33151_OID20243_v1_Cardiometabolic.csv	UKBPPP	0.850648	CDH5_P33151_OID20243_v1_Cardiometabolic.csv:KNEEHIP:UKBPPP				FALSE	FALSE	FALSE
CDH5	UKBPPP;deCODE;Fenland	CDH5:KneeOA	0.0200896	0.0227941	0.127401	KNEE	Inverse variance weighted (correlation inc)	1.00066	0.959302	1.0438	0.975541	CDH5_P33151_OID20243_v1_Cardiometabolic.csv	UKBPPP	0.998384	CDH5_P33151_OID20243_v1_Cardiometabolic.csv:KNEE:UKBPPP				FALSE	FALSE	FALSE
CDH5	UKBPPP;deCODE;Fenland	CDH5:KneeOA	0.0200896	0.0227941	0.127401	KNEE	Inverse variance weighted (correlation inc)	0.996175	0.953781	1.04045	0.862865	Cadherin_5_2819_23.csv	Fenland	0.97576	Cadherin_5_2819_23.csv:KNEE:Fenland				FALSE	FALSE	FALSE
CDH5	UKBPPP;deCODE;Fenland	CDH5:KneeOA	0.0200896	0.0227941	0.127401	KNEE	Inverse variance weighted (correlation inc)	1.02298	0.966325	1.08296	0.434441	2819_23_CDH5_Cadherin_5.csv	deCODE	0.832324	2819_23_CDH5_Cadherin_5.csv:KNEE:deCODE				FALSE	FALSE	FALSE
CDH5	UKBPPP;deCODE;Fenland	CDH5:SpineOA	-0.0298862	0.119485	0.398693	SPINE	Inverse variance weighted (correlation inc)	1.00739	0.934528	1.08592	0.847659	2819_23_CDH5_Cadherin_5.csv	deCODE	0.986899	2819_23_CDH5_Cadherin_5.csv:SPINE:deCODE				FALSE	FALSE	FALSE
CDH5	UKBPPP;deCODE;Fenland	CDH5:SpineOA	-0.0298862	0.119485	0.398693	SPINE	Inverse variance weighted (correlation inc)	0.947741	0.888469	1.01097	0.10332	CDH5_P33151_OID20243_v1_Cardiometabolic.csv	UKBPPP	0.766509	CDH5_P33151_OID20243_v1_Cardiometabolic.csv:SPINE:UKBPPP				FALSE	FALSE	FALSE
CDH5	UKBPPP;deCODE;Fenland	CDH5:THR	-0.015015	0.654946	0.829825	THR	Inverse variance weighted (correlation inc)	1.02871	0.954862	1.10826	0.456467	Cadherin_5_2819_23.csv	Fenland	0.87791	Cadherin_5_2819_23.csv:THR:Fenland				FALSE	FALSE	FALSE
CDH5	UKBPPP;deCODE;Fenland	CDH5:THR	-0.015015	0.654946	0.829825	THR	Inverse variance weighted (correlation inc)	1.02854	0.948673	1.11513	0.495035	2819_23_CDH5_Cadherin_5.csv	deCODE	0.884464	2819_23_CDH5_Cadherin_5.csv:THR:deCODE				FALSE	FALSE	FALSE
CDH5	UKBPPP;deCODE;Fenland	CDH5:THR	-0.015015	0.654946	0.829825	THR	Inverse variance weighted (correlation inc)	0.958018	0.889895	1.03136	0.254443	CDH5_P33151_OID20243_v1_Cardiometabolic.csv	UKBPPP	0.756711	CDH5_P33151_OID20243_v1_Cardiometabolic.csv:THR:UKBPPP				FALSE	FALSE	FALSE
CDH5	UKBPPP;deCODE;Fenland	CDH5:ThumbOA	-0.01042	0.839738	0.99602	THUMB	Inverse variance weighted (correlation inc)	0.999335	0.875311	1.14093	0.992148	CDH5_P33151_OID20243_v1_Cardiometabolic.csv	UKBPPP	0.999319	CDH5_P33151_OID20243_v1_Cardiometabolic.csv:THUMB:UKBPPP				FALSE	FALSE	FALSE
CDH5	UKBPPP;deCODE;Fenland	CDH5:ThumbOA	-0.01042	0.839738	0.99602	THUMB	Inverse variance weighted (correlation inc)	0.995547	0.844341	1.17383	0.957652	Cadherin_5_2819_23.csv	Fenland	0.988782	Cadherin_5_2819_23.csv:THUMB:Fenland				FALSE	FALSE	FALSE
CDH5	UKBPPP;deCODE;Fenland	CDH5:ThumbOA	-0.01042	0.839738	0.99602	THUMB	Inverse variance weighted (correlation inc)	1.03732	0.890278	1.20865	0.638478	2819_23_CDH5_Cadherin_5.csv	deCODE	0.940776	2819_23_CDH5_Cadherin_5.csv:THUMB:deCODE				FALSE	FALSE	FALSE
CDH5	UKBPPP;deCODE;Fenland	CDH5:TJR	-0.00299941	0.893272	0.953461	TJR	Inverse variance weighted (correlation inc)	0.963194	0.899761	1.0311	0.280633	CDH5_P33151_OID20243_v1_Cardiometabolic.csv	UKBPPP	0.742282	CDH5_P33151_OID20243_v1_Cardiometabolic.csv:TJR:UKBPPP				FALSE	FALSE	FALSE
CDH5	UKBPPP;deCODE;Fenland	CDH5:TJR	-0.00299941	0.893272	0.953461	TJR	Inverse variance weighted (correlation inc)	1.02018	0.952562	1.09261	0.567935	2819_23_CDH5_Cadherin_5.csv	deCODE	0.907554	2819_23_CDH5_Cadherin_5.csv:TJR:deCODE				FALSE	FALSE	FALSE
CDH5	UKBPPP;deCODE;Fenland	CDH5:TJR	-0.00299941	0.893272	0.953461	TJR	Inverse variance weighted (correlation inc)	1.01657	0.958455	1.0782	0.584334	Cadherin_5_2819_23.csv	Fenland	0.870235	Cadherin_5_2819_23.csv:TJR:Fenland				FALSE	FALSE	FALSE
CDH5	UKBPPP;deCODE;Fenland	CDH5:TKR	0.0381921	0.217094	0.788861	TKR	Inverse variance weighted (correlation inc)	0.977546	0.901731	1.05974	0.58139	CDH5_P33151_OID20243_v1_Cardiometabolic.csv	UKBPPP	0.914808	CDH5_P33151_OID20243_v1_Cardiometabolic.csv:TKR:UKBPPP				FALSE	FALSE	FALSE
CDH5	UKBPPP;deCODE;Fenland	CDH5:TKR	0.0381921	0.217094	0.788861	TKR	Inverse variance weighted (correlation inc)	1.00451	0.923331	1.09283	0.916608	2819_23_CDH5_Cadherin_5.csv	deCODE	0.984084	2819_23_CDH5_Cadherin_5.csv:TKR:deCODE				FALSE	FALSE	FALSE
CDH5	UKBPPP;deCODE;Fenland	CDH5:TKR	0.0381921	0.217094	0.788861	TKR	Inverse variance weighted (correlation inc)	1.01137	0.941606	1.0863	0.756541	Cadherin_5_2819_23.csv	Fenland	0.950747	Cadherin_5_2819_23.csv:TKR:Fenland				FALSE	FALSE	FALSE
CDH6	UKBPPP;deCODE;Fenland	CDH6:AllOA	0.0242445	4.28866e-05	0.000330759	ALLOA	Inverse variance weighted (correlation inc)	1.00977	0.999585	1.02007	0.0601457	CDH6_P55285_OID20157_v1_Cardiometabolic.csv	UKBPPP	0.390283	CDH6_P55285_OID20157_v1_Cardiometabolic.csv:ALLOA:UKBPPP				FALSE	FALSE	FALSE
CDH6	UKBPPP;deCODE;Fenland	CDH6:FingerOA	0.307582	0.0208528	0.554115	FINGER							UKB		NA:FINGER:UKB					FALSE	FALSE
CDH6	UKBPPP;deCODE;Fenland	CDH6:HandOA	0.021689	0.411698	0.997994	HAND	Inverse variance weighted (correlation inc)	1.02672	0.999637	1.05453	0.0531913	CDH6_P55285_OID20157_v1_Cardiometabolic.csv	UKBPPP	0.583826	CDH6_P55285_OID20157_v1_Cardiometabolic.csv:HAND:UKBPPP				FALSE	FALSE	FALSE
CDH6	UKBPPP;deCODE;Fenland	CDH6:HipOA	0.00427809	0.79734	0.911468	HIP	Inverse variance weighted (correlation inc)	0.998197	0.979055	1.01771	0.855065	CDH6_P55285_OID20157_v1_Cardiometabolic.csv	UKBPPP	0.971779	CDH6_P55285_OID20157_v1_Cardiometabolic.csv:HIP:UKBPPP				FALSE	FALSE	FALSE
CDH6	UKBPPP;deCODE;Fenland	CDH6:KneeHipOA	0.0209866	0.028152	0.0991628	KNEEHIP	Inverse variance weighted (correlation inc)	1.00937	0.996827	1.02206	0.143814	CDH6_P55285_OID20157_v1_Cardiometabolic.csv	UKBPPP	0.565058	CDH6_P55285_OID20157_v1_Cardiometabolic.csv:KNEEHIP:UKBPPP				FALSE	FALSE	FALSE
CDH6	UKBPPP;deCODE;Fenland	CDH6:KneeOA	0.0285754	0.0102356	0.0785084	KNEE	Inverse variance weighted (correlation inc)	1.00889	0.995718	1.02224	0.186818	CDH6_P55285_OID20157_v1_Cardiometabolic.csv	UKBPPP	0.626511	CDH6_P55285_OID20157_v1_Cardiometabolic.csv:KNEE:UKBPPP				FALSE	FALSE	FALSE
CDH6	UKBPPP;deCODE;Fenland	CDH6:SpineOA	0.0209386	0.38713	0.713031	SPINE	Inverse variance weighted (correlation inc)	1.01762	0.996691	1.03898	0.0994884	CDH6_P55285_OID20157_v1_Cardiometabolic.csv	UKBPPP	0.748897	CDH6_P55285_OID20157_v1_Cardiometabolic.csv:SPINE:UKBPPP				FALSE	FALSE	FALSE
CDH6	UKBPPP;deCODE;Fenland	CDH6:THR	0.0125692	0.766766	0.889459	THR	Inverse variance weighted (correlation inc)	0.994101	0.967767	1.02115	0.665761	CDH6_P55285_OID20157_v1_Cardiometabolic.csv	UKBPPP	0.957403	CDH6_P55285_OID20157_v1_Cardiometabolic.csv:THR:UKBPPP				FALSE	FALSE	FALSE
CDH6	UKBPPP;deCODE;Fenland	CDH6:ThumbOA	0.0542172	0.404131	0.99602	THUMB	Inverse variance weighted (correlation inc)	1.03133	0.98054	1.08475	0.231199	CDH6_P55285_OID20157_v1_Cardiometabolic.csv	UKBPPP	0.825409	CDH6_P55285_OID20157_v1_Cardiometabolic.csv:THUMB:UKBPPP				FALSE	FALSE	FALSE
CDH6	UKBPPP;deCODE;Fenland	CDH6:TJR	0.0527231	0.061507	0.250487	TJR	Inverse variance weighted (correlation inc)	1.00782	0.988468	1.02754	0.431191	CDH6_P55285_OID20157_v1_Cardiometabolic.csv	UKBPPP	0.809269	CDH6_P55285_OID20157_v1_Cardiometabolic.csv:TJR:UKBPPP				FALSE	FALSE	FALSE
CDH6	UKBPPP;deCODE;Fenland	CDH6:TKR	0.0955706	0.01433	0.275569	TKR	Inverse variance weighted (correlation inc)	1.01669	0.993306	1.04062	0.163267	CDH6_P55285_OID20157_v1_Cardiometabolic.csv	UKBPPP	0.633661	CDH6_P55285_OID20157_v1_Cardiometabolic.csv:TKR:UKBPPP				FALSE	FALSE	FALSE
CDH7	deCODE;Fenland														NA:NA:NA
CDH8	deCODE;Fenland														NA:NA:NA
CDHR1	UKBPPP;deCODE;Fenland	CDHR1:AllOA	-0.018238	0.0049487	0.018195	ALLOA	Inverse variance weighted (correlation inc)	0.996698	0.976592	1.01722	0.750443	CDHR1_Q96JP9_OID20808_v1_Neurology.csv	UKBPPP	0.942406	CDHR1_Q96JP9_OID20808_v1_Neurology.csv:ALLOA:UKBPPP				FALSE	FALSE	TRUE
CDHR1	UKBPPP;deCODE;Fenland	CDHR1:FingerOA	0.0459183	0.752762	0.933998	FINGER							UKB		NA:FINGER:UKB					FALSE	TRUE
CDHR1	UKBPPP;deCODE;Fenland	CDHR1:HandOA	-0.0101669	0.725285	0.997994	HAND	Inverse variance weighted (correlation inc)	1.01357	0.962536	1.0673	0.609142	CDHR1_Q96JP9_OID20808_v1_Neurology.csv	UKBPPP	0.954947	CDHR1_Q96JP9_OID20808_v1_Neurology.csv:HAND:UKBPPP				FALSE	FALSE	TRUE
CDHR1	UKBPPP;deCODE;Fenland	CDHR1:HipOA	-0.0417678	0.0220473	0.150571	HIP	Inverse variance weighted (correlation inc)	0.992803	0.957324	1.0296	0.697258	CDHR1_Q96JP9_OID20808_v1_Neurology.csv	UKBPPP	0.93243	CDHR1_Q96JP9_OID20808_v1_Neurology.csv:HIP:UKBPPP				FALSE	FALSE	TRUE
CDHR1	UKBPPP;deCODE;Fenland	CDHR1:KneeHipOA	-0.0424313	5.05308e-05	0.000777376	KNEEHIP	Inverse variance weighted (correlation inc)	1.02023	0.993612	1.04755	0.137589	CDHR1_Q96JP9_OID20808_v1_Neurology.csv	UKBPPP	0.559354	CDHR1_Q96JP9_OID20808_v1_Neurology.csv:KNEEHIP:UKBPPP				FALSE	FALSE	TRUE
CDHR1	UKBPPP;deCODE;Fenland	CDHR1:KneeOA	-0.0403407	0.000931863	0.014336	KNEE	Inverse variance weighted (correlation inc)	1.03309	1.00358	1.06347	0.027698	CDHR1_Q96JP9_OID20808_v1_Neurology.csv	UKBPPP	0.308271	CDHR1_Q96JP9_OID20808_v1_Neurology.csv:KNEE:UKBPPP				FALSE	FALSE	TRUE
CDHR1	UKBPPP;deCODE;Fenland	CDHR1:SpineOA	-0.0140944	0.594992	0.81852	SPINE	Inverse variance weighted (correlation inc)	1.00291	0.960063	1.04766	0.896373	CDHR1_Q96JP9_OID20808_v1_Neurology.csv	UKBPPP	0.97791	CDHR1_Q96JP9_OID20808_v1_Neurology.csv:SPINE:UKBPPP				FALSE	FALSE	TRUE
CDHR1	UKBPPP;deCODE;Fenland	CDHR1:THR	-0.0934672	0.0439843	0.182882	THR	Inverse variance weighted (correlation inc)	0.987037	0.945512	1.03039	0.551854	CDHR1_Q96JP9_OID20808_v1_Neurology.csv	UKBPPP	0.92842	CDHR1_Q96JP9_OID20808_v1_Neurology.csv:THR:UKBPPP				FALSE	FALSE	TRUE
CDHR1	UKBPPP;deCODE;Fenland	CDHR1:ThumbOA	-0.0413824	0.560904	0.99602	THUMB	Inverse variance weighted (correlation inc)	1.01627	0.941516	1.09696	0.678868	CDHR1_Q96JP9_OID20808_v1_Neurology.csv	UKBPPP	0.945253	CDHR1_Q96JP9_OID20808_v1_Neurology.csv:THUMB:UKBPPP				FALSE	FALSE	TRUE
TREM2	UKBPPP;deCODE;Fenland	TREM2:TKR	0.347271	2.32168e-10	8.48284e-08	TKR	Inverse variance weighted (correlation inc)	1.0361	0.972813	1.1035	0.270116	TREM2_Q9NZC2_OID20731_v1_Inflammation.csv	UKBPPP	0.742517	TREM2_Q9NZC2_OID20731_v1_Inflammation.csv:TKR:UKBPPP				FALSE	TRUE	TRUE
CDHR1	UKBPPP;deCODE;Fenland	CDHR1:TKR	-0.120582	0.00477831	0.139994	TKR	Inverse variance weighted (correlation inc)	1.07507	1.02919	1.123	0.00114244	CDHR1_Q96JP9_OID20808_v1_Neurology.csv	UKBPPP	0.0691178	CDHR1_Q96JP9_OID20808_v1_Neurology.csv:TKR:UKBPPP				FALSE	FALSE	TRUE
CDHR2	UKBPPP	CDHR2:AllOA	-0.0508507	6.9613e-06	6.58507e-05	ALLOA	Inverse variance weighted (correlation inc)	1.02005	0.973722	1.06859	0.402518	CDHR2_Q9BYE9_OID21282_v1_Oncology.csv	UKBPPP	0.809376	CDHR2_Q9BYE9_OID21282_v1_Oncology.csv:ALLOA:UKBPPP				FALSE	FALSE	TRUE
CDHR2	UKBPPP	CDHR2:FingerOA	0.221811	0.38279	0.829528	FINGER							UKB		NA:FINGER:UKB					FALSE	TRUE
CDHR2	UKBPPP	CDHR2:HandOA	-0.0354244	0.482502	0.997994	HAND	Inverse variance weighted (correlation inc)	1.04876	0.90646	1.2134	0.522205	CDHR2_Q9BYE9_OID21282_v1_Oncology.csv	UKBPPP	0.939448	CDHR2_Q9BYE9_OID21282_v1_Oncology.csv:HAND:UKBPPP				FALSE	FALSE	TRUE
TREM2	UKBPPP;deCODE;Fenland	TREM2:TKR	0.347271	2.32168e-10	8.48284e-08	TKR	Inverse variance weighted (correlation inc)	1.04226	0.941335	1.154	0.425729	TREM2_16300_4.csv	Fenland	0.83761	TREM2_16300_4.csv:TKR:Fenland				FALSE	TRUE	TRUE
TREM2	UKBPPP;deCODE;Fenland	TREM2:TKR	0.347271	2.32168e-10	8.48284e-08	TKR	Inverse variance weighted (correlation inc)	1.05212	0.982029	1.12722	0.148607	16300_4_TREM2_TREM2.csv	deCODE	0.59977	16300_4_TREM2_TREM2.csv:TKR:deCODE				FALSE	TRUE	TRUE
IFI30	UKBPPP	IFI30:HipOA	0.0983724	6.18021e-10	8.60226e-08	HIP	Inverse variance weighted (correlation inc)	1.0377	1.00854	1.0677	0.0109465	IFI30_P13284_OID31505_v1_Oncology_II.csv	UKBPPP	0.197799	IFI30_P13284_OID31505_v1_Oncology_II.csv:HIP:UKBPPP				FALSE	TRUE	TRUE
CDHR2	UKBPPP	CDHR2:SpineOA	-0.0669924	0.147243	0.44878	SPINE	Inverse variance weighted (correlation inc)	0.972875	0.854019	1.10827	0.679125	CDHR2_Q9BYE9_OID21282_v1_Oncology.csv	UKBPPP	0.963217	CDHR2_Q9BYE9_OID21282_v1_Oncology.csv:SPINE:UKBPPP				FALSE	FALSE	TRUE
CDHR2	UKBPPP	CDHR2:THR	-0.164705	0.0417636	0.177435	THR	Inverse variance weighted (correlation inc)	0.92601	0.82837	1.03516	0.176325	CDHR2_Q9BYE9_OID21282_v1_Oncology.csv	UKBPPP	0.664685	CDHR2_Q9BYE9_OID21282_v1_Oncology.csv:THR:UKBPPP				FALSE	FALSE	TRUE
CDHR2	UKBPPP	CDHR2:ThumbOA	-0.155715	0.209466	0.99602	THUMB	Inverse variance weighted (correlation inc)	0.975886	0.718397	1.32566	0.875887	CDHR2_Q9BYE9_OID21282_v1_Oncology.csv	UKBPPP	0.977624	CDHR2_Q9BYE9_OID21282_v1_Oncology.csv:THUMB:UKBPPP				FALSE	FALSE	TRUE
APOA2	UKBPPP;deCODE;Fenland	APOA2:KneeHipOA	0.0680579	1.80974e-09	8.96588e-08	KNEEHIP	Wald ratio	0.973547	0.84062	1.12749	0.7204	APOA2_P02652_OID30686_v1_Inflammation_II.csv	UKBPPP	0.924267	APOA2_P02652_OID30686_v1_Inflammation_II.csv:KNEEHIP:UKBPPP				FALSE	TRUE	TRUE
NCR3LG1	UKBPPP;deCODE;Fenland	NCR3LG1:KneeOA	0.0568397	7.3695e-10	8.97544e-08	KNEE	Inverse variance weighted (correlation inc)	1.01287	0.990063	1.03621	0.271027	NCR3LG1_Q68D85_OID31490_v1_Oncology_II.csv	UKBPPP	0.725676	NCR3LG1_Q68D85_OID31490_v1_Oncology_II.csv:KNEE:UKBPPP				FALSE	TRUE	TRUE
CDHR3	deCODE;Fenland														NA:NA:NA
CDHR5	UKBPPP;deCODE;Fenland	CDHR5:AllOA	0.0106851	0.0755661	0.149243	ALLOA	Inverse variance weighted (correlation inc)	0.987422	0.913581	1.06723	0.749591	9962_1_CDHR5_MUCDL.csv	deCODE	0.95954	9962_1_CDHR5_MUCDL.csv:ALLOA:deCODE				FALSE	FALSE	FALSE
CDHR5	UKBPPP;deCODE;Fenland	CDHR5:AllOA	0.0106851	0.0755661	0.149243	ALLOA	Inverse variance weighted (correlation inc)	0.999014	0.989445	1.00868	0.840808	CDHR5_Q9HBB8_OID20193_v1_Cardiometabolic.csv	UKBPPP	0.965751	CDHR5_Q9HBB8_OID20193_v1_Cardiometabolic.csv:ALLOA:UKBPPP				FALSE	FALSE	FALSE
CDHR5	UKBPPP;deCODE;Fenland	CDHR5:AllOA	0.0106851	0.0755661	0.149243	ALLOA	Inverse variance weighted (correlation inc)	1.00229	0.907661	1.10679	0.963888	MUCDL_9962_1.csv	Fenland	0.990339	MUCDL_9962_1.csv:ALLOA:Fenland				FALSE	FALSE	FALSE
CDHR5	UKBPPP;deCODE;Fenland	CDHR5:FingerOA	0.216577	0.108817	0.757919	FINGER	Inverse variance weighted (correlation inc)	0.885818	0.680707	1.15273	0.366915	MUCDL_9962_1.csv	Fenland	0.94391	MUCDL_9962_1.csv:FINGER:Fenland				FALSE	FALSE	FALSE
CDHR5	UKBPPP;deCODE;Fenland	CDHR5:FingerOA	0.216577	0.108817	0.757919	FINGER	Inverse variance weighted (correlation inc)	0.983238	0.642473	1.50474	0.937938	9962_1_CDHR5_MUCDL.csv	deCODE	0.991097	9962_1_CDHR5_MUCDL.csv:FINGER:deCODE				FALSE	FALSE	FALSE
CDHR5	UKBPPP;deCODE;Fenland	CDHR5:HandOA	0.0590125	0.027704	0.997994	HAND	Inverse variance weighted (correlation inc)	0.978896	0.951412	1.00717	0.142084	CDHR5_Q9HBB8_OID20193_v1_Cardiometabolic.csv	UKBPPP	0.732062	CDHR5_Q9HBB8_OID20193_v1_Cardiometabolic.csv:HAND:UKBPPP				FALSE	FALSE	FALSE
CDHR5	UKBPPP;deCODE;Fenland	CDHR5:HandOA	0.0590125	0.027704	0.997994	HAND	Inverse variance weighted (correlation inc)	0.855011	0.726605	1.00611	0.0592076	MUCDL_9962_1.csv	Fenland	0.565572	MUCDL_9962_1.csv:HAND:Fenland				FALSE	FALSE	FALSE
CDHR5	UKBPPP;deCODE;Fenland	CDHR5:HandOA	0.0590125	0.027704	0.997994	HAND	Inverse variance weighted (correlation inc)	0.826854	0.644082	1.06149	0.135759	9962_1_CDHR5_MUCDL.csv	deCODE	0.748536	9962_1_CDHR5_MUCDL.csv:HAND:deCODE				FALSE	FALSE	FALSE
CDHR5	UKBPPP;deCODE;Fenland	CDHR5:HipOA	-0.0113906	0.500392	0.728271	HIP	Inverse variance weighted (correlation inc)	0.992612	0.976653	1.00883	0.369842	CDHR5_Q9HBB8_OID20193_v1_Cardiometabolic.csv	UKBPPP	0.821306	CDHR5_Q9HBB8_OID20193_v1_Cardiometabolic.csv:HIP:UKBPPP				FALSE	FALSE	FALSE
CDHR5	UKBPPP;deCODE;Fenland	CDHR5:HipOA	-0.0113906	0.500392	0.728271	HIP	Inverse variance weighted (correlation inc)	0.977044	0.835759	1.14221	0.770725	9962_1_CDHR5_MUCDL.csv	deCODE	0.94408	9962_1_CDHR5_MUCDL.csv:HIP:deCODE				FALSE	FALSE	FALSE
CDHR5	UKBPPP;deCODE;Fenland	CDHR5:HipOA	-0.0113906	0.500392	0.728271	HIP	Inverse variance weighted (correlation inc)	0.987646	0.863733	1.12934	0.855787	MUCDL_9962_1.csv	Fenland	0.980969	MUCDL_9962_1.csv:HIP:Fenland				FALSE	FALSE	FALSE
CDHR5	UKBPPP;deCODE;Fenland	CDHR5:KneeHipOA	-0.0111967	0.248399	0.423117	KNEEHIP	Inverse variance weighted (correlation inc)	1.00933	0.90387	1.12709	0.869034	9962_1_CDHR5_MUCDL.csv	deCODE	0.970286	9962_1_CDHR5_MUCDL.csv:KNEEHIP:deCODE				FALSE	FALSE	FALSE
CDHR5	UKBPPP;deCODE;Fenland	CDHR5:KneeHipOA	-0.0111967	0.248399	0.423117	KNEEHIP	Inverse variance weighted (correlation inc)	1.00247	0.988872	1.01625	0.723476	CDHR5_Q9HBB8_OID20193_v1_Cardiometabolic.csv	UKBPPP	0.924267	CDHR5_Q9HBB8_OID20193_v1_Cardiometabolic.csv:KNEEHIP:UKBPPP				FALSE	FALSE	FALSE
CDHR5	UKBPPP;deCODE;Fenland	CDHR5:KneeHipOA	-0.0111967	0.248399	0.423117	KNEEHIP	Inverse variance weighted (correlation inc)	1.01217	0.901156	1.13687	0.838237	MUCDL_9962_1.csv	Fenland	0.970037	MUCDL_9962_1.csv:KNEEHIP:Fenland				FALSE	FALSE	FALSE
CDHR5	UKBPPP;deCODE;Fenland	CDHR5:KneeOA	-0.0128974	0.25337	0.501761	KNEE	Inverse variance weighted (correlation inc)	1.00136	0.985294	1.01769	0.869044	CDHR5_Q9HBB8_OID20193_v1_Cardiometabolic.csv	UKBPPP	0.971134	CDHR5_Q9HBB8_OID20193_v1_Cardiometabolic.csv:KNEE:UKBPPP				FALSE	FALSE	FALSE
CDHR5	UKBPPP;deCODE;Fenland	CDHR5:KneeOA	-0.0128974	0.25337	0.501761	KNEE	Inverse variance weighted (correlation inc)	1.01	0.896096	1.13838	0.870535	9962_1_CDHR5_MUCDL.csv	deCODE	0.972398	9962_1_CDHR5_MUCDL.csv:KNEE:deCODE				FALSE	FALSE	FALSE
CDHR5	UKBPPP;deCODE;Fenland	CDHR5:KneeOA	-0.0128974	0.25337	0.501761	KNEE	Inverse variance weighted (correlation inc)	0.994708	0.85397	1.15864	0.945652	MUCDL_9962_1.csv	Fenland	0.989407	MUCDL_9962_1.csv:KNEE:Fenland				FALSE	FALSE	FALSE
CDHR5	UKBPPP;deCODE;Fenland	CDHR5:SpineOA	0.0424292	0.0841217	0.326544	SPINE	Inverse variance weighted (correlation inc)	0.981176	0.961157	1.00161	0.0707903	CDHR5_Q9HBB8_OID20193_v1_Cardiometabolic.csv	UKBPPP	0.723013	CDHR5_Q9HBB8_OID20193_v1_Cardiometabolic.csv:SPINE:UKBPPP				FALSE	FALSE	FALSE
CDHR5	UKBPPP;deCODE;Fenland	CDHR5:SpineOA	0.0424292	0.0841217	0.326544	SPINE	Inverse variance weighted (correlation inc)	0.822632	0.693403	0.975945	0.0251396	9962_1_CDHR5_MUCDL.csv	deCODE	0.513069	9962_1_CDHR5_MUCDL.csv:SPINE:deCODE				FALSE	FALSE	FALSE
CDHR5	UKBPPP;deCODE;Fenland	CDHR5:THR	-0.0107015	0.80344	0.906303	THR	Inverse variance weighted (correlation inc)	0.99151	0.973141	1.01023	0.371501	CDHR5_Q9HBB8_OID20193_v1_Cardiometabolic.csv	UKBPPP	0.831865	CDHR5_Q9HBB8_OID20193_v1_Cardiometabolic.csv:THR:UKBPPP				FALSE	FALSE	FALSE
CDHR5	UKBPPP;deCODE;Fenland	CDHR5:THR	-0.0107015	0.80344	0.906303	THR	Inverse variance weighted (correlation inc)	0.978534	0.800835	1.19566	0.831924	MUCDL_9962_1.csv	Fenland	0.982675	MUCDL_9962_1.csv:THR:Fenland				FALSE	FALSE	FALSE
CDHR5	UKBPPP;deCODE;Fenland	CDHR5:THR	-0.0107015	0.80344	0.906303	THR	Inverse variance weighted (correlation inc)	0.91415	0.740772	1.12811	0.402837	9962_1_CDHR5_MUCDL.csv	deCODE	0.829447	9962_1_CDHR5_MUCDL.csv:THR:deCODE				FALSE	FALSE	FALSE
CDHR5	UKBPPP;deCODE;Fenland	CDHR5:ThumbOA	0.0798675	0.225792	0.99602	THUMB	Inverse variance weighted (correlation inc)	0.895424	0.717552	1.11739	0.328258	MUCDL_9962_1.csv	Fenland	0.876386	MUCDL_9962_1.csv:THUMB:Fenland				FALSE	FALSE	FALSE
CDHR5	UKBPPP;deCODE;Fenland	CDHR5:ThumbOA	0.0798675	0.225792	0.99602	THUMB	Inverse variance weighted (correlation inc)	0.96575	0.930612	1.00221	0.0653286	CDHR5_Q9HBB8_OID20193_v1_Cardiometabolic.csv	UKBPPP	0.662764	CDHR5_Q9HBB8_OID20193_v1_Cardiometabolic.csv:THUMB:UKBPPP				FALSE	FALSE	FALSE
CDHR5	UKBPPP;deCODE;Fenland	CDHR5:ThumbOA	0.0798675	0.225792	0.99602	THUMB	Inverse variance weighted (correlation inc)	0.862123	0.589463	1.2609	0.444369	9962_1_CDHR5_MUCDL.csv	deCODE	0.896127	9962_1_CDHR5_MUCDL.csv:THUMB:deCODE				FALSE	FALSE	FALSE
CDHR5	UKBPPP;deCODE;Fenland	CDHR5:TJR	-0.0424896	0.137493	0.372467	TJR	Inverse variance weighted (correlation inc)	1.0347	0.857887	1.24795	0.721268	MUCDL_9962_1.csv	Fenland	0.913604	MUCDL_9962_1.csv:TJR:Fenland				FALSE	FALSE	FALSE
CDHR5	UKBPPP;deCODE;Fenland	CDHR5:TJR	-0.0424896	0.137493	0.372467	TJR	Inverse variance weighted (correlation inc)	1.00538	0.986348	1.02478	0.582117	CDHR5_Q9HBB8_OID20193_v1_Cardiometabolic.csv	UKBPPP	0.87297	CDHR5_Q9HBB8_OID20193_v1_Cardiometabolic.csv:TJR:UKBPPP				FALSE	FALSE	FALSE
CDHR5	UKBPPP;deCODE;Fenland	CDHR5:TJR	-0.0424896	0.137493	0.372467	TJR	Inverse variance weighted (correlation inc)	1.0369	0.876703	1.22636	0.672184	9962_1_CDHR5_MUCDL.csv	deCODE	0.923606	9962_1_CDHR5_MUCDL.csv:TJR:deCODE				FALSE	FALSE	FALSE
CDHR5	UKBPPP;deCODE;Fenland	CDHR5:TKR	-0.0680707	0.0855988	0.604361	TKR	Inverse variance weighted (correlation inc)	1.003	0.977481	1.02919	0.819673	CDHR5_Q9HBB8_OID20193_v1_Cardiometabolic.csv	UKBPPP	0.973885	CDHR5_Q9HBB8_OID20193_v1_Cardiometabolic.csv:TKR:UKBPPP				FALSE	FALSE	FALSE
CDHR5	UKBPPP;deCODE;Fenland	CDHR5:TKR	-0.0680707	0.0855988	0.604361	TKR	Inverse variance weighted (correlation inc)	1.12019	0.911796	1.37622	0.279809	9962_1_CDHR5_MUCDL.csv	deCODE	0.739628	9962_1_CDHR5_MUCDL.csv:TKR:deCODE				FALSE	FALSE	FALSE
CDHR5	UKBPPP;deCODE;Fenland	CDHR5:TKR	-0.0680707	0.0855988	0.604361	TKR	Inverse variance weighted (correlation inc)	1.0287	0.814255	1.29963	0.812461	MUCDL_9962_1.csv	Fenland	0.966601	MUCDL_9962_1.csv:TKR:Fenland				FALSE	FALSE	FALSE
CDK1	UKBPPP	CDK1:AllOA	0.000845221	0.869372	0.927436	ALLOA							UKB		NA:ALLOA:UKB					FALSE	FALSE
CDK1	UKBPPP	CDK1:FingerOA	-0.135987	0.238829	0.778095	FINGER							UKB		NA:FINGER:UKB					FALSE	FALSE
CDK1	UKBPPP	CDK1:HandOA	0.00307282	0.893319	0.997994	HAND							UKB		NA:HAND:UKB					FALSE	FALSE
CDK1	UKBPPP	CDK1:HipOA	0.00625056	0.665291	0.839878	HIP							UKB		NA:HIP:UKB					FALSE	FALSE
CDK1	UKBPPP	CDK1:KneeHipOA	0.00246146	0.766562	0.859149	KNEEHIP							UKB		NA:KNEEHIP:UKB					FALSE	FALSE
CDK1	UKBPPP	CDK1:KneeOA	-0.000741626	0.938749	0.974423	KNEE							UKB		NA:KNEE:UKB					FALSE	FALSE
CDK1	UKBPPP	CDK1:SpineOA	0.0164924	0.432182	0.741076	SPINE							UKB		NA:SPINE:UKB					FALSE	FALSE
CDK1	UKBPPP	CDK1:THR	-0.0481495	0.190137	0.422965	THR							UKB		NA:THR:UKB					FALSE	FALSE
CDK1	UKBPPP	CDK1:ThumbOA	0.0223896	0.691179	0.99602	THUMB							UKB		NA:THUMB:UKB					FALSE	FALSE
CDK1	UKBPPP	CDK1:TJR	-0.0375846	0.1243	0.354467	TJR							UKB		NA:TJR:UKB					FALSE	FALSE
CDK1	UKBPPP	CDK1:TKR	-0.0188187	0.578208	0.955266	TKR							UKB		NA:TKR:UKB					FALSE	FALSE
CDK16	Fenland														NA:NA:NA
CDK2AP1	deCODE;Fenland														NA:NA:NA
CDK2AP2	deCODE;Fenland														NA:NA:NA
CDK5RAP3	UKBPPP	CDK5RAP3:AllOA	0.0104774	0.22178	0.343736	ALLOA							UKB		NA:ALLOA:UKB					FALSE	FALSE
CDK5RAP3	UKBPPP	CDK5RAP3:FingerOA	0.363432	0.0591883	0.706071	FINGER							UKB		NA:FINGER:UKB					FALSE	FALSE
CDK5RAP3	UKBPPP	CDK5RAP3:HandOA	-0.0349932	0.360024	0.997994	HAND							UKB		NA:HAND:UKB					FALSE	FALSE
CDK5RAP3	UKBPPP	CDK5RAP3:HipOA	0.0321268	0.182627	0.481955	HIP							UKB		NA:HIP:UKB					FALSE	FALSE
CDK5RAP3	UKBPPP	CDK5RAP3:KneeHipOA	0.0312841	0.0237355	0.0880444	KNEEHIP							UKB		NA:KNEEHIP:UKB					FALSE	FALSE
CDK5RAP3	UKBPPP	CDK5RAP3:KneeOA	0.0242518	0.132069	0.346845	KNEE							UKB		NA:KNEE:UKB					FALSE	FALSE
CDK5RAP3	UKBPPP	CDK5RAP3:SpineOA	-0.0323891	0.355213	0.688429	SPINE							UKB		NA:SPINE:UKB					FALSE	FALSE
CDK5RAP3	UKBPPP	CDK5RAP3:THR	0.138842	0.0235523	0.137679	THR							UKB		NA:THR:UKB					FALSE	FALSE
CDK5RAP3	UKBPPP	CDK5RAP3:ThumbOA	-0.036819	0.6954	0.99602	THUMB							UKB		NA:THUMB:UKB					FALSE	FALSE
CDK5RAP3	UKBPPP	CDK5RAP3:TJR	0.104713	0.0102723	0.0926724	TJR							UKB		NA:TJR:UKB					FALSE	FALSE
CDK5RAP3	UKBPPP	CDK5RAP3:TKR	0.0616993	0.274586	0.852937	TKR							UKB		NA:TKR:UKB					FALSE	FALSE
CDKL5	UKBPPP	CDKL5:AllOA	0.00490669	0.511929	0.645542	ALLOA							UKB		NA:ALLOA:UKB					FALSE	FALSE
CDKL5	UKBPPP	CDKL5:FingerOA	0.207877	0.216489	0.778095	FINGER							UKB		NA:FINGER:UKB					FALSE	FALSE
CDKL5	UKBPPP	CDKL5:HandOA	0.0125841	0.706202	0.997994	HAND							UKB		NA:HAND:UKB					FALSE	FALSE
CDKL5	UKBPPP	CDKL5:HipOA	0.00829089	0.693677	0.852657	HIP							UKB		NA:HIP:UKB					FALSE	FALSE
CDKL5	UKBPPP	CDKL5:KneeHipOA	0.0231735	0.0548534	0.152847	KNEEHIP							UKB		NA:KNEEHIP:UKB					FALSE	FALSE
CDKL5	UKBPPP	CDKL5:KneeOA	0.0267674	0.0567436	0.212649	KNEE							UKB		NA:KNEE:UKB					FALSE	FALSE
CDKL5	UKBPPP	CDKL5:SpineOA	-0.00560516	0.854619	0.952473	SPINE							UKB		NA:SPINE:UKB					FALSE	FALSE
CDKL5	UKBPPP	CDKL5:THR	-0.000834204	0.987569	0.994781	THR							UKB		NA:THR:UKB					FALSE	FALSE
CDKL5	UKBPPP	CDKL5:ThumbOA	0.022246	0.786453	0.99602	THUMB							UKB		NA:THUMB:UKB					FALSE	FALSE
CDKL5	UKBPPP	CDKL5:TJR	0.0174468	0.624346	0.804303	TJR							UKB		NA:TJR:UKB					FALSE	FALSE
CDKL5	UKBPPP	CDKL5:TKR	0.0344385	0.484935	0.940601	TKR							UKB		NA:TKR:UKB					FALSE	FALSE
CDKN1A	UKBPPP;deCODE;Fenland	CDKN1A:AllOA	0.0427692	0.0105569	0.0324819	ALLOA	Inverse variance weighted (correlation inc)	0.95869	0.917469	1.00176	0.0599169	CDKN1A_P38936_OID21319_v1_Oncology.csv	UKBPPP	0.390041	CDKN1A_P38936_OID21319_v1_Oncology.csv:ALLOA:UKBPPP				FALSE	FALSE	FALSE
CDKN1A	UKBPPP;deCODE;Fenland	CDKN1A:AllOA	0.0427692	0.0105569	0.0324819	ALLOA	Wald ratio	0.975868	0.886993	1.07365	0.6161	p21_18291_8.csv	Fenland	0.916076	p21_18291_8.csv:ALLOA:Fenland				FALSE	FALSE	FALSE
CDKN1A	UKBPPP;deCODE;Fenland	CDKN1A:FingerOA	0.29435	0.433362	0.850395	FINGER	Wald ratio	0.969927	0.614164	1.53177	0.8958	p21_18291_8.csv	Fenland	0.990872	p21_18291_8.csv:FINGER:Fenland				FALSE	FALSE	FALSE
CDKN1A	UKBPPP;deCODE;Fenland	CDKN1A:HandOA	0.0050047	0.94649	0.997994	HAND	Wald ratio	0.945077	0.728169	1.2266	0.6711	p21_18291_8.csv	Fenland	0.949156	p21_18291_8.csv:HAND:Fenland				FALSE	FALSE	FALSE
CDKN1A	UKBPPP;deCODE;Fenland	CDKN1A:HandOA	0.0050047	0.94649	0.997994	HAND	Inverse variance weighted (correlation inc)	0.961792	0.839738	1.10159	0.573677	CDKN1A_P38936_OID21319_v1_Oncology.csv	UKBPPP	0.946913	CDKN1A_P38936_OID21319_v1_Oncology.csv:HAND:UKBPPP				FALSE	FALSE	FALSE
CDKN1A	UKBPPP;deCODE;Fenland	CDKN1A:HipOA	0.00695119	0.882473	0.955881	HIP	Wald ratio	0.990882	0.83663	1.17357	0.9155	p21_18291_8.csv	Fenland	0.987898	p21_18291_8.csv:HIP:Fenland				FALSE	FALSE	FALSE
CDKN1A	UKBPPP;deCODE;Fenland	CDKN1A:HipOA	0.00695119	0.882473	0.955881	HIP	Inverse variance weighted (correlation inc)	0.972591	0.90208	1.04861	0.469215	CDKN1A_P38936_OID21319_v1_Oncology.csv	UKBPPP	0.866405	CDKN1A_P38936_OID21319_v1_Oncology.csv:HIP:UKBPPP				FALSE	FALSE	FALSE
CDKN1A	UKBPPP;deCODE;Fenland	CDKN1A:KneeHipOA	0.0433506	0.108157	0.241989	KNEEHIP	Wald ratio	0.968447	0.848004	1.106	0.6361	p21_18291_8.csv	Fenland	0.924788	p21_18291_8.csv:KNEEHIP:Fenland				FALSE	FALSE	FALSE
CDKN1A	UKBPPP;deCODE;Fenland	CDKN1A:KneeHipOA	0.0433506	0.108157	0.241989	KNEEHIP	Inverse variance weighted (correlation inc)	0.958144	0.902318	1.01742	0.162709	CDKN1A_P38936_OID21319_v1_Oncology.csv	UKBPPP	0.589506	CDKN1A_P38936_OID21319_v1_Oncology.csv:KNEEHIP:UKBPPP				FALSE	FALSE	FALSE
CDKN1A	UKBPPP;deCODE;Fenland	CDKN1A:KneeOA	0.0510435	0.10415	0.304713	KNEE	Inverse variance weighted (correlation inc)	0.951624	0.898654	1.00772	0.0897015	CDKN1A_P38936_OID21319_v1_Oncology.csv	UKBPPP	0.471828	CDKN1A_P38936_OID21319_v1_Oncology.csv:KNEE:UKBPPP				FALSE	FALSE	FALSE
CDKN1A	UKBPPP;deCODE;Fenland	CDKN1A:KneeOA	0.0510435	0.10415	0.304713	KNEE	Wald ratio	0.898642	0.780263	1.03498	0.1381	p21_18291_8.csv	Fenland	0.586805	p21_18291_8.csv:KNEE:Fenland				FALSE	FALSE	FALSE
CDKN1A	UKBPPP;deCODE;Fenland	CDKN1A:SpineOA	-0.0283405	0.67833	0.866908	SPINE	Inverse variance weighted (correlation inc)	0.98877	0.928345	1.05313	0.725559	CDKN1A_P38936_OID21319_v1_Oncology.csv	UKBPPP	0.964848	CDKN1A_P38936_OID21319_v1_Oncology.csv:SPINE:UKBPPP				FALSE	FALSE	FALSE
CDKN1A	UKBPPP;deCODE;Fenland	CDKN1A:THR	0.258647	0.0305696	0.153283	THR	Inverse variance weighted (correlation inc)	0.969923	0.883427	1.06489	0.521652	CDKN1A_P38936_OID21319_v1_Oncology.csv	UKBPPP	0.906723	CDKN1A_P38936_OID21319_v1_Oncology.csv:THR:UKBPPP				FALSE	FALSE	FALSE
CDKN1A	UKBPPP;deCODE;Fenland	CDKN1A:THR	0.258647	0.0305696	0.153283	THR	Wald ratio	0.983346	0.753301	1.28364	0.9017	p21_18291_8.csv	Fenland	0.987073	p21_18291_8.csv:THR:Fenland				FALSE	FALSE	FALSE
CDKN1A	UKBPPP;deCODE;Fenland	CDKN1A:ThumbOA	-0.0264919	0.885158	0.99602	THUMB	Wald ratio	0.663194	0.43315	1.01542	0.05881	p21_18291_8.csv	Fenland	0.577015	p21_18291_8.csv:THUMB:Fenland				FALSE	FALSE	FALSE
CDKN1A	UKBPPP;deCODE;Fenland	CDKN1A:ThumbOA	-0.0264919	0.885158	0.99602	THUMB	Inverse variance weighted (correlation inc)	0.895127	0.727392	1.10154	0.29533	CDKN1A_P38936_OID21319_v1_Oncology.csv	UKBPPP	0.832594	CDKN1A_P38936_OID21319_v1_Oncology.csv:THUMB:UKBPPP				FALSE	FALSE	FALSE
CDKN1A	UKBPPP;deCODE;Fenland	CDKN1A:TJR	0.155558	0.0506171	0.227621	TJR	Wald ratio	1.03258	0.815166	1.30798	0.7904	p21_18291_8.csv	Fenland	0.942149	p21_18291_8.csv:TJR:Fenland				FALSE	FALSE	FALSE
CDKN1A	UKBPPP;deCODE;Fenland	CDKN1A:TJR	0.155558	0.0506171	0.227621	TJR	Inverse variance weighted (correlation inc)	0.948717	0.874718	1.02898	0.203877	CDKN1A_P38936_OID21319_v1_Oncology.csv	UKBPPP	0.655274	CDKN1A_P38936_OID21319_v1_Oncology.csv:TJR:UKBPPP				FALSE	FALSE	FALSE
CDKN1A	UKBPPP;deCODE;Fenland	CDKN1A:TKR	0.132771	0.228057	0.799046	TKR	Wald ratio	0.956691	0.731611	1.25102	0.7463	p21_18291_8.csv	Fenland	0.946468	p21_18291_8.csv:TKR:Fenland				FALSE	FALSE	FALSE
CDKN1A	UKBPPP;deCODE;Fenland	CDKN1A:TKR	0.132771	0.228057	0.799046	TKR	Inverse variance weighted (correlation inc)	0.948114	0.872373	1.03043	0.209728	CDKN1A_P38936_OID21319_v1_Oncology.csv	UKBPPP	0.692473	CDKN1A_P38936_OID21319_v1_Oncology.csv:TKR:UKBPPP				FALSE	FALSE	FALSE
CDKN1B	deCODE;Fenland	CDKN1B:AllOA				ALLOA	Wald ratio	1.01084	0.928957	1.09994	0.8025	3719_2_CDKN1B_p27Kip1.csv	deCODE	0.971872	3719_2_CDKN1B_p27Kip1.csv:ALLOA:deCODE				FALSE
CDKN1B	deCODE;Fenland	CDKN1B:AllOA				ALLOA	Inverse variance weighted (correlation inc)	0.995087	0.953068	1.03896	0.822977	p27Kip1_3719_2.csv	Fenland	0.972788	p27Kip1_3719_2.csv:ALLOA:Fenland				FALSE
CDKN1B	deCODE;Fenland	CDKN1B:FingerOA				FINGER	Inverse variance weighted (correlation inc)	0.908115	0.710497	1.1607	0.441422	p27Kip1_3719_2.csv	Fenland	0.954124	p27Kip1_3719_2.csv:FINGER:Fenland				FALSE
CDKN1B	deCODE;Fenland	CDKN1B:FingerOA				FINGER	Wald ratio	0.749344	0.505837	1.11007	0.1501	3719_2_CDKN1B_p27Kip1.csv	deCODE	0.859772	3719_2_CDKN1B_p27Kip1.csv:FINGER:deCODE				FALSE
CDKN1B	deCODE;Fenland	CDKN1B:HandOA				HAND	Wald ratio	0.88598	0.714276	1.09896	0.2707	3719_2_CDKN1B_p27Kip1.csv	deCODE	0.876589	3719_2_CDKN1B_p27Kip1.csv:HAND:deCODE				FALSE
CDKN1B	deCODE;Fenland	CDKN1B:HandOA				HAND	Inverse variance weighted (correlation inc)	0.965889	0.853214	1.09344	0.583413	p27Kip1_3719_2.csv	Fenland	0.922058	p27Kip1_3719_2.csv:HAND:Fenland				FALSE
CDKN1B	deCODE;Fenland	CDKN1B:HipOA				HIP	Wald ratio	0.916618	0.786981	1.06761	0.2631	3719_2_CDKN1B_p27Kip1.csv	deCODE	0.755545	3719_2_CDKN1B_p27Kip1.csv:HIP:deCODE				FALSE
CDKN1B	deCODE;Fenland	CDKN1B:HipOA				HIP	Inverse variance weighted (correlation inc)	1.00367	0.898857	1.12072	0.948029	p27Kip1_3719_2.csv	Fenland	0.997263	p27Kip1_3719_2.csv:HIP:Fenland				FALSE
CDKN1B	deCODE;Fenland	CDKN1B:KneeHipOA				KNEEHIP	Wald ratio	1.03802	0.925334	1.16443	0.5245	3719_2_CDKN1B_p27Kip1.csv	deCODE	0.876738	3719_2_CDKN1B_p27Kip1.csv:KNEEHIP:deCODE				FALSE
CDKN1B	deCODE;Fenland	CDKN1B:KneeHipOA				KNEEHIP	Inverse variance weighted (correlation inc)	1.0088	0.936302	1.08692	0.817801	p27Kip1_3719_2.csv	Fenland	0.970037	p27Kip1_3719_2.csv:KNEEHIP:Fenland				FALSE
CDKN1B	deCODE;Fenland	CDKN1B:KneeOA				KNEE	Wald ratio	0.998343	0.873429	1.14112	0.9806	3719_2_CDKN1B_p27Kip1.csv	deCODE	0.995726	3719_2_CDKN1B_p27Kip1.csv:KNEE:deCODE				FALSE
CDKN1B	deCODE;Fenland	CDKN1B:KneeOA				KNEE	Inverse variance weighted (correlation inc)	0.994173	0.929509	1.06334	0.864765	p27Kip1_3719_2.csv	Fenland	0.97576	p27Kip1_3719_2.csv:KNEE:Fenland				FALSE
CDKN1B	deCODE;Fenland	CDKN1B:SpineOA				SPINE	Wald ratio	0.85353	0.718705	1.01365	0.071	3719_2_CDKN1B_p27Kip1.csv	deCODE	0.688738	3719_2_CDKN1B_p27Kip1.csv:SPINE:deCODE				FALSE
CDKN1B	deCODE;Fenland	CDKN1B:THR				THR	Wald ratio	0.922718	0.738097	1.15352	0.4801	3719_2_CDKN1B_p27Kip1.csv	deCODE	0.874436	3719_2_CDKN1B_p27Kip1.csv:THR:deCODE				FALSE
CDKN1B	deCODE;Fenland	CDKN1B:THR				THR	Inverse variance weighted (correlation inc)	0.996483	0.897978	1.10579	0.947109	p27Kip1_3719_2.csv	Fenland	0.98965	p27Kip1_3719_2.csv:THR:Fenland				FALSE
CDKN1B	deCODE;Fenland	CDKN1B:ThumbOA				THUMB	Wald ratio	0.888186	0.631068	1.25006	0.4965	3719_2_CDKN1B_p27Kip1.csv	deCODE	0.909166	3719_2_CDKN1B_p27Kip1.csv:THUMB:deCODE				FALSE
CDKN1B	deCODE;Fenland	CDKN1B:ThumbOA				THUMB	Inverse variance weighted (correlation inc)	1.01212	0.824643	1.24222	0.908237	p27Kip1_3719_2.csv	Fenland	0.986938	p27Kip1_3719_2.csv:THUMB:Fenland				FALSE
CDKN1B	deCODE;Fenland	CDKN1B:TJR				TJR	Wald ratio	1.10645	0.903139	1.35554	0.3288	3719_2_CDKN1B_p27Kip1.csv	deCODE	0.767399	3719_2_CDKN1B_p27Kip1.csv:TJR:deCODE				FALSE
CDKN1B	deCODE;Fenland	CDKN1B:TJR				TJR	Inverse variance weighted (correlation inc)	1.01147	0.895774	1.1421	0.854036	p27Kip1_3719_2.csv	Fenland	0.961752	p27Kip1_3719_2.csv:TJR:Fenland				FALSE
CDKN1B	deCODE;Fenland	CDKN1B:TKR				TKR	Wald ratio	1.08735	0.903049	1.30928	0.3768	3719_2_CDKN1B_p27Kip1.csv	deCODE	0.787213	3719_2_CDKN1B_p27Kip1.csv:TKR:deCODE				FALSE
CDKN1B	deCODE;Fenland	CDKN1B:TKR				TKR	Inverse variance weighted (correlation inc)	1.02714	0.8983	1.17446	0.69535	p27Kip1_3719_2.csv	Fenland	0.932314	p27Kip1_3719_2.csv:TKR:Fenland				FALSE
CDKN2B	deCODE;Fenland														NA:NA:NA
CDKN2C	deCODE;Fenland														NA:NA:NA
CDKN2D	UKBPPP;deCODE;Fenland	CDKN2D:AllOA	0.0341343	0.0208056	0.054396	ALLOA	Wald ratio	1.10772	0.964048	1.27281	0.1489	CDKN2D_P55273_OID21295_v1_Oncology.csv	UKBPPP	0.599034	CDKN2D_P55273_OID21295_v1_Oncology.csv:ALLOA:UKBPPP				FALSE	FALSE	FALSE
CDKN2D	UKBPPP;deCODE;Fenland	CDKN2D:FingerOA	0.352646	0.287725	0.803045	FINGER							UKB		NA:FINGER:UKB					FALSE	FALSE
CDKN2D	UKBPPP;deCODE;Fenland	CDKN2D:HandOA	-0.0184933	0.778787	0.997994	HAND	Wald ratio	1.02053	0.651425	1.59877	0.9293	CDKN2D_P55273_OID21295_v1_Oncology.csv	UKBPPP	0.99364	CDKN2D_P55273_OID21295_v1_Oncology.csv:HAND:UKBPPP				FALSE	FALSE	FALSE
CDKN2D	UKBPPP;deCODE;Fenland	CDKN2D:HipOA	0.0537163	0.195676	0.489733	HIP	Wald ratio	1.2584	0.993909	1.59328	0.05623	CDKN2D_P55273_OID21295_v1_Oncology.csv	UKBPPP	0.440248	CDKN2D_P55273_OID21295_v1_Oncology.csv:HIP:UKBPPP				FALSE	FALSE	FALSE
CDKN2D	UKBPPP;deCODE;Fenland	CDKN2D:KneeHipOA	0.0469087	0.0489514	0.141949	KNEEHIP	Wald ratio	1.11161	0.917227	1.34719	0.2806	CDKN2D_P55273_OID21295_v1_Oncology.csv	UKBPPP	0.713491	CDKN2D_P55273_OID21295_v1_Oncology.csv:KNEEHIP:UKBPPP				FALSE	FALSE	FALSE
CDKN2D	UKBPPP;deCODE;Fenland	CDKN2D:KneeOA	0.03945	0.154862	0.380709	KNEE	Wald ratio	1.08165	0.896169	1.30551	0.4135	CDKN2D_P55273_OID21295_v1_Oncology.csv	UKBPPP	0.800185	CDKN2D_P55273_OID21295_v1_Oncology.csv:KNEE:UKBPPP				FALSE	FALSE	FALSE
CDKN2D	UKBPPP;deCODE;Fenland	CDKN2D:SpineOA	-0.0582767	0.334057	0.671099	SPINE	Wald ratio	0.936909	0.672951	1.3044	0.6995	CDKN2D_P55273_OID21295_v1_Oncology.csv	UKBPPP	0.963217	CDKN2D_P55273_OID21295_v1_Oncology.csv:SPINE:UKBPPP				FALSE	FALSE	FALSE
CDKN2D	UKBPPP;deCODE;Fenland	CDKN2D:THR	0.181706	0.0852826	0.262125	THR	Wald ratio	1.36019	1.00959	1.83255	0.0431	CDKN2D_P55273_OID21295_v1_Oncology.csv	UKBPPP	0.417143	CDKN2D_P55273_OID21295_v1_Oncology.csv:THR:UKBPPP				FALSE	FALSE	FALSE
CDKN2D	UKBPPP;deCODE;Fenland	CDKN2D:ThumbOA	0.000256923	0.998734	0.999155	THUMB	Wald ratio	1.06959	0.541517	2.11261	0.8464	CDKN2D_P55273_OID21295_v1_Oncology.csv	UKBPPP	0.977624	CDKN2D_P55273_OID21295_v1_Oncology.csv:THUMB:UKBPPP				FALSE	FALSE	FALSE
CDKN2D	UKBPPP;deCODE;Fenland	CDKN2D:TJR	0.0614265	0.381981	0.626209	TJR	Wald ratio	1.18481	0.895996	1.56671	0.2342	CDKN2D_P55273_OID21295_v1_Oncology.csv	UKBPPP	0.675495	CDKN2D_P55273_OID21295_v1_Oncology.csv:TJR:UKBPPP				FALSE	FALSE	FALSE
CDKN2D	UKBPPP;deCODE;Fenland	CDKN2D:TKR	-0.00344993	0.971701	0.996464	TKR	Wald ratio	1.2049	0.898098	1.61651	0.2138	CDKN2D_P55273_OID21295_v1_Oncology.csv	UKBPPP	0.69762	CDKN2D_P55273_OID21295_v1_Oncology.csv:TKR:UKBPPP				FALSE	FALSE	FALSE
CDKN3	deCODE;Fenland														NA:NA:NA
CDNF	UKBPPP;deCODE;Fenland	CDNF:AllOA	0.0233004	2.03271e-06	2.22333e-05	ALLOA	Inverse variance weighted (correlation inc)	1.01534	0.988567	1.04284	0.264144	4962_52_CDNF_ARMEL.csv	deCODE	0.70541	4962_52_CDNF_ARMEL.csv:ALLOA:deCODE				FALSE	FALSE	FALSE
CDNF	UKBPPP;deCODE;Fenland	CDNF:AllOA	0.0233004	2.03271e-06	2.22333e-05	ALLOA	Inverse variance weighted (correlation inc)	0.998505	0.984929	1.01227	0.830372	CDNF_Q49AH0_OID21318_v1_Oncology.csv	UKBPPP	0.962838	CDNF_Q49AH0_OID21318_v1_Oncology.csv:ALLOA:UKBPPP				FALSE	FALSE	FALSE
CDNF	UKBPPP;deCODE;Fenland	CDNF:AllOA	0.0233004	2.03271e-06	2.22333e-05	ALLOA	Inverse variance weighted (correlation inc)	0.999361	0.983692	1.01528	0.936856	ARMEL_4962_52.csv	Fenland	0.984705	ARMEL_4962_52.csv:ALLOA:Fenland				FALSE	FALSE	FALSE
CDNF	UKBPPP;deCODE;Fenland	CDNF:FingerOA	0.071999	0.513503	0.874884	FINGER	Inverse variance weighted (correlation inc)	1.03515	0.9226	1.16142	0.556391	4962_52_CDNF_ARMEL.csv	deCODE	0.973083	4962_52_CDNF_ARMEL.csv:FINGER:deCODE				FALSE	FALSE	FALSE
CDNF	UKBPPP;deCODE;Fenland	CDNF:FingerOA	0.071999	0.513503	0.874884	FINGER	Inverse variance weighted (correlation inc)	1.00382	0.935927	1.07665	0.914946	ARMEL_4962_52.csv	Fenland	0.990872	ARMEL_4962_52.csv:FINGER:Fenland				FALSE	FALSE	FALSE
CDNF	UKBPPP;deCODE;Fenland	CDNF:HandOA	0.0156631	0.473882	0.997994	HAND	Inverse variance weighted (correlation inc)	1.02776	0.953923	1.10732	0.471571	4962_52_CDNF_ARMEL.csv	deCODE	0.956372	4962_52_CDNF_ARMEL.csv:HAND:deCODE				FALSE	FALSE	FALSE
CDNF	UKBPPP;deCODE;Fenland	CDNF:HandOA	0.0156631	0.473882	0.997994	HAND	Inverse variance weighted (correlation inc)	0.99619	0.957195	1.03677	0.851385	CDNF_Q49AH0_OID21318_v1_Oncology.csv	UKBPPP	0.976085	CDNF_Q49AH0_OID21318_v1_Oncology.csv:HAND:UKBPPP				FALSE	FALSE	FALSE
CDNF	UKBPPP;deCODE;Fenland	CDNF:HandOA	0.0156631	0.473882	0.997994	HAND	Inverse variance weighted (correlation inc)	1.00289	0.951783	1.05674	0.913841	ARMEL_4962_52.csv	Fenland	0.982432	ARMEL_4962_52.csv:HAND:Fenland				FALSE	FALSE	FALSE
CDNF	UKBPPP;deCODE;Fenland	CDNF:HipOA	0.0148473	0.281642	0.573203	HIP	Inverse variance weighted (correlation inc)	1.02262	0.96632	1.0822	0.438823	4962_52_CDNF_ARMEL.csv	deCODE	0.846586	4962_52_CDNF_ARMEL.csv:HIP:deCODE				FALSE	FALSE	FALSE
CDNF	UKBPPP;deCODE;Fenland	CDNF:HipOA	0.0148473	0.281642	0.573203	HIP	Inverse variance weighted (correlation inc)	0.999784	0.975758	1.0244	0.986092	CDNF_Q49AH0_OID21318_v1_Oncology.csv	UKBPPP	0.998332	CDNF_Q49AH0_OID21318_v1_Oncology.csv:HIP:UKBPPP				FALSE	FALSE	FALSE
CDNF	UKBPPP;deCODE;Fenland	CDNF:HipOA	0.0148473	0.281642	0.573203	HIP	Inverse variance weighted (correlation inc)	0.999777	0.972753	1.02755	0.98728	ARMEL_4962_52.csv	Fenland	0.997774	ARMEL_4962_52.csv:HIP:Fenland				FALSE	FALSE	FALSE
CDNF	UKBPPP;deCODE;Fenland	CDNF:KneeHipOA	0.0225137	0.00444325	0.0282954	KNEEHIP	Inverse variance weighted (correlation inc)	0.993767	0.971933	1.01609	0.58121	ARMEL_4962_52.csv	Fenland	0.908405	ARMEL_4962_52.csv:KNEEHIP:Fenland				FALSE	FALSE	FALSE
CDNF	UKBPPP;deCODE;Fenland	CDNF:KneeHipOA	0.0225137	0.00444325	0.0282954	KNEEHIP	Inverse variance weighted (correlation inc)	0.990587	0.974256	1.00719	0.264835	CDNF_Q49AH0_OID21318_v1_Oncology.csv	UKBPPP	0.697861	CDNF_Q49AH0_OID21318_v1_Oncology.csv:KNEEHIP:UKBPPP				FALSE	FALSE	FALSE
CDNF	UKBPPP;deCODE;Fenland	CDNF:KneeHipOA	0.0225137	0.00444325	0.0282954	KNEEHIP	Inverse variance weighted (correlation inc)	1.01641	0.971974	1.06287	0.475515	4962_52_CDNF_ARMEL.csv	deCODE	0.854832	4962_52_CDNF_ARMEL.csv:KNEEHIP:deCODE				FALSE	FALSE	FALSE
CDNF	UKBPPP;deCODE;Fenland	CDNF:KneeOA	0.0251307	0.00637149	0.0580083	KNEE	Inverse variance weighted (correlation inc)	1.00222	0.963701	1.04227	0.911787	4962_52_CDNF_ARMEL.csv	deCODE	0.979654	4962_52_CDNF_ARMEL.csv:KNEE:deCODE				FALSE	FALSE	FALSE
CDNF	UKBPPP;deCODE;Fenland	CDNF:KneeOA	0.0251307	0.00637149	0.0580083	KNEE	Inverse variance weighted (correlation inc)	0.993429	0.968596	1.0189	0.609757	ARMEL_4962_52.csv	Fenland	0.885543	ARMEL_4962_52.csv:KNEE:Fenland				FALSE	FALSE	FALSE
CDNF	UKBPPP;deCODE;Fenland	CDNF:KneeOA	0.0251307	0.00637149	0.0580083	KNEE	Inverse variance weighted (correlation inc)	0.98754	0.969484	1.00593	0.182946	CDNF_Q49AH0_OID21318_v1_Oncology.csv	UKBPPP	0.626032	CDNF_Q49AH0_OID21318_v1_Oncology.csv:KNEE:UKBPPP				FALSE	FALSE	FALSE
CDNF	UKBPPP;deCODE;Fenland	CDNF:SpineOA	0.0453576	0.0236198	0.140885	SPINE	Inverse variance weighted (correlation inc)	0.996731	0.971418	1.0227	0.802989	CDNF_Q49AH0_OID21318_v1_Oncology.csv	UKBPPP	0.972532	CDNF_Q49AH0_OID21318_v1_Oncology.csv:SPINE:UKBPPP				FALSE	FALSE	FALSE
CDNF	UKBPPP;deCODE;Fenland	CDNF:SpineOA	0.0453576	0.0236198	0.140885	SPINE	Inverse variance weighted (correlation inc)	0.980818	0.937603	1.02602	0.399517	4962_52_CDNF_ARMEL.csv	deCODE	0.936628	4962_52_CDNF_ARMEL.csv:SPINE:deCODE				FALSE	FALSE	FALSE
CDNF	UKBPPP;deCODE;Fenland	CDNF:THR	0.063189	0.0716378	0.240263	THR	Inverse variance weighted (correlation inc)	0.99016	0.959993	1.02127	0.531032	ARMEL_4962_52.csv	Fenland	0.911662	ARMEL_4962_52.csv:THR:Fenland				FALSE	FALSE	FALSE
CDNF	UKBPPP;deCODE;Fenland	CDNF:THR	0.063189	0.0716378	0.240263	THR	Inverse variance weighted (correlation inc)	1.00427	0.936035	1.07747	0.905584	4962_52_CDNF_ARMEL.csv	deCODE	0.993942	4962_52_CDNF_ARMEL.csv:THR:deCODE				FALSE	FALSE	FALSE
CDNF	UKBPPP;deCODE;Fenland	CDNF:THR	0.063189	0.0716378	0.240263	THR	Inverse variance weighted (correlation inc)	0.987765	0.955405	1.02122	0.468843	CDNF_Q49AH0_OID21318_v1_Oncology.csv	UKBPPP	0.890931	CDNF_Q49AH0_OID21318_v1_Oncology.csv:THR:UKBPPP				FALSE	FALSE	FALSE
CDNF	UKBPPP;deCODE;Fenland	CDNF:ThumbOA	0.0979011	0.0687722	0.9099	THUMB	Inverse variance weighted (correlation inc)	1.02796	0.955364	1.10606	0.460562	ARMEL_4962_52.csv	Fenland	0.911982	ARMEL_4962_52.csv:THUMB:Fenland				FALSE	FALSE	FALSE
CDNF	UKBPPP;deCODE;Fenland	CDNF:ThumbOA	0.0979011	0.0687722	0.9099	THUMB	Inverse variance weighted (correlation inc)	1.02336	0.952966	1.09895	0.525419	CDNF_Q49AH0_OID21318_v1_Oncology.csv	UKBPPP	0.915988	CDNF_Q49AH0_OID21318_v1_Oncology.csv:THUMB:UKBPPP				FALSE	FALSE	FALSE
CDNF	UKBPPP;deCODE;Fenland	CDNF:ThumbOA	0.0979011	0.0687722	0.9099	THUMB	Inverse variance weighted (correlation inc)	1.02433	0.92313	1.13661	0.65064	4962_52_CDNF_ARMEL.csv	deCODE	0.941894	4962_52_CDNF_ARMEL.csv:THUMB:deCODE				FALSE	FALSE	FALSE
CDNF	UKBPPP;deCODE;Fenland	CDNF:TJR	0.0423035	0.0699165	0.266449	TJR	Inverse variance weighted (correlation inc)	1.01303	0.94685	1.08383	0.70726	4962_52_CDNF_ARMEL.csv	deCODE	0.933231	4962_52_CDNF_ARMEL.csv:TJR:deCODE				FALSE	FALSE	FALSE
CDNF	UKBPPP;deCODE;Fenland	CDNF:TJR	0.0423035	0.0699165	0.266449	TJR	Inverse variance weighted (correlation inc)	0.983103	0.959298	1.0075	0.172975	ARMEL_4962_52.csv	Fenland	0.633401	ARMEL_4962_52.csv:TJR:Fenland				FALSE	FALSE	FALSE
CDNF	UKBPPP;deCODE;Fenland	CDNF:TJR	0.0423035	0.0699165	0.266449	TJR	Inverse variance weighted (correlation inc)	0.980914	0.951007	1.01176	0.222546	CDNF_Q49AH0_OID21318_v1_Oncology.csv	UKBPPP	0.667409	CDNF_Q49AH0_OID21318_v1_Oncology.csv:TJR:UKBPPP				FALSE	FALSE	FALSE
CDNF	UKBPPP;deCODE;Fenland	CDNF:TKR	0.0298361	0.355718	0.901545	TKR	Inverse variance weighted (correlation inc)	0.998313	0.969032	1.02848	0.911465	ARMEL_4962_52.csv	Fenland	0.990114	ARMEL_4962_52.csv:TKR:Fenland				FALSE	FALSE	FALSE
CDNF	UKBPPP;deCODE;Fenland	CDNF:TKR	0.0298361	0.355718	0.901545	TKR	Inverse variance weighted (correlation inc)	0.991767	0.955349	1.02957	0.664943	CDNF_Q49AH0_OID21318_v1_Oncology.csv	UKBPPP	0.931101	CDNF_Q49AH0_OID21318_v1_Oncology.csv:TKR:UKBPPP				FALSE	FALSE	FALSE
CDNF	UKBPPP;deCODE;Fenland	CDNF:TKR	0.0298361	0.355718	0.901545	TKR	Inverse variance weighted (correlation inc)	1.02507	0.949972	1.1061	0.523597	4962_52_CDNF_ARMEL.csv	deCODE	0.863428	4962_52_CDNF_ARMEL.csv:TKR:deCODE				FALSE	FALSE	FALSE
CDON	UKBPPP;deCODE;Fenland	CDON:AllOA	0.00393723	0.343314	0.484552	ALLOA	Inverse variance weighted (correlation inc)	1.00761	0.978364	1.03774	0.613796	CDON_Q4KMG0_OID20754_v1_Inflammation.csv	UKBPPP	0.891821	CDON_Q4KMG0_OID20754_v1_Inflammation.csv:ALLOA:UKBPPP				FALSE	FALSE	FALSE
CDON	UKBPPP;deCODE;Fenland	CDON:AllOA	0.00393723	0.343314	0.484552	ALLOA	Inverse variance weighted (correlation inc)	0.996438	0.97971	1.01345	0.67954	CDON_4541_49.csv	Fenland	0.948167	CDON_4541_49.csv:ALLOA:Fenland				FALSE	FALSE	FALSE
CDON	UKBPPP;deCODE;Fenland	CDON:AllOA	0.00393723	0.343314	0.484552	ALLOA	Inverse variance weighted (correlation inc)	0.998761	0.982039	1.01577	0.885557	4541_49_CDON_CDON.csv	deCODE	0.983207	4541_49_CDON_CDON.csv:ALLOA:deCODE				FALSE	FALSE	FALSE
CDON	UKBPPP;deCODE;Fenland	CDON:FingerOA	0.074734	0.423242	0.846243	FINGER	Inverse variance weighted (correlation inc)	0.990895	0.921393	1.06564	0.805283	CDON_4541_49.csv	Fenland	0.987965	CDON_4541_49.csv:FINGER:Fenland				FALSE	FALSE	FALSE
CDON	UKBPPP;deCODE;Fenland	CDON:FingerOA	0.074734	0.423242	0.846243	FINGER	Inverse variance weighted (correlation inc)	0.977764	0.911816	1.04848	0.52794	4541_49_CDON_CDON.csv	deCODE	0.969664	4541_49_CDON_CDON.csv:FINGER:deCODE				FALSE	FALSE	FALSE
CDON	UKBPPP;deCODE;Fenland	CDON:HandOA	0.03731	0.0439705	0.997994	HAND	Inverse variance weighted (correlation inc)	0.991082	0.945718	1.03862	0.707859	4541_49_CDON_CDON.csv	deCODE	0.963491	4541_49_CDON_CDON.csv:HAND:deCODE				FALSE	FALSE	FALSE
CDON	UKBPPP;deCODE;Fenland	CDON:HandOA	0.03731	0.0439705	0.997994	HAND	Inverse variance weighted (correlation inc)	1.04774	0.96589	1.13652	0.26113	CDON_Q4KMG0_OID20754_v1_Inflammation.csv	UKBPPP	0.828146	CDON_Q4KMG0_OID20754_v1_Inflammation.csv:HAND:UKBPPP				FALSE	FALSE	FALSE
CDON	UKBPPP;deCODE;Fenland	CDON:HandOA	0.03731	0.0439705	0.997994	HAND	Inverse variance weighted (correlation inc)	0.983652	0.943789	1.0252	0.43485	CDON_4541_49.csv	Fenland	0.90587	CDON_4541_49.csv:HAND:Fenland				FALSE	FALSE	FALSE
CDON	UKBPPP;deCODE;Fenland	CDON:HipOA	-0.0212977	0.0682176	0.28732	HIP	Inverse variance weighted (correlation inc)	0.999816	0.963461	1.03754	0.992217	CDON_4541_49.csv	Fenland	0.997774	CDON_4541_49.csv:HIP:Fenland				FALSE	FALSE	FALSE
CDON	UKBPPP;deCODE;Fenland	CDON:HipOA	-0.0212977	0.0682176	0.28732	HIP	Inverse variance weighted (correlation inc)	0.996143	0.963256	1.03015	0.821523	4541_49_CDON_CDON.csv	deCODE	0.949404	4541_49_CDON_CDON.csv:HIP:deCODE				FALSE	FALSE	FALSE
CDON	UKBPPP;deCODE;Fenland	CDON:HipOA	-0.0212977	0.0682176	0.28732	HIP	Inverse variance weighted (correlation inc)	1.05255	0.993503	1.11511	0.0820837	CDON_Q4KMG0_OID20754_v1_Inflammation.csv	UKBPPP	0.51671	CDON_Q4KMG0_OID20754_v1_Inflammation.csv:HIP:UKBPPP				FALSE	FALSE	FALSE
CDON	UKBPPP;deCODE;Fenland	CDON:KneeHipOA	-0.011025	0.0999936	0.229962	KNEEHIP	Inverse variance weighted (correlation inc)	0.989403	0.964778	1.01466	0.407381	4541_49_CDON_CDON.csv	deCODE	0.826485	4541_49_CDON_CDON.csv:KNEEHIP:deCODE				FALSE	FALSE	FALSE
CDON	UKBPPP;deCODE;Fenland	CDON:KneeHipOA	-0.011025	0.0999936	0.229962	KNEEHIP	Inverse variance weighted (correlation inc)	0.9921	0.967426	1.0174	0.537054	CDON_4541_49.csv	Fenland	0.899745	CDON_4541_49.csv:KNEEHIP:Fenland				FALSE	FALSE	FALSE
CDON	UKBPPP;deCODE;Fenland	CDON:KneeHipOA	-0.011025	0.0999936	0.229962	KNEEHIP	Inverse variance weighted (correlation inc)	1.01834	0.973897	1.06482	0.424698	CDON_Q4KMG0_OID20754_v1_Inflammation.csv	UKBPPP	0.813327	CDON_Q4KMG0_OID20754_v1_Inflammation.csv:KNEEHIP:UKBPPP				FALSE	FALSE	FALSE
CDON	UKBPPP;deCODE;Fenland	CDON:KneeOA	-0.00599078	0.442582	0.676604	KNEE	Inverse variance weighted (correlation inc)	0.996337	0.971529	1.02178	0.775423	4541_49_CDON_CDON.csv	deCODE	0.944058	4541_49_CDON_CDON.csv:KNEE:deCODE				FALSE	FALSE	FALSE
CDON	UKBPPP;deCODE;Fenland	CDON:KneeOA	-0.00599078	0.442582	0.676604	KNEE	Inverse variance weighted (correlation inc)	1.00252	0.97071	1.03537	0.878389	CDON_4541_49.csv	Fenland	0.979112	CDON_4541_49.csv:KNEE:Fenland				FALSE	FALSE	FALSE
CDON	UKBPPP;deCODE;Fenland	CDON:KneeOA	-0.00599078	0.442582	0.676604	KNEE	Inverse variance weighted (correlation inc)	1.02008	0.973023	1.06941	0.409345	CDON_Q4KMG0_OID20754_v1_Inflammation.csv	UKBPPP	0.800185	CDON_Q4KMG0_OID20754_v1_Inflammation.csv:KNEE:UKBPPP				FALSE	FALSE	FALSE
CDON	UKBPPP;deCODE;Fenland	CDON:SpineOA	0.00692605	0.683232	0.868389	SPINE	Inverse variance weighted (correlation inc)	0.996416	0.969341	1.02425	0.798373	4541_49_CDON_CDON.csv	deCODE	0.975913	4541_49_CDON_CDON.csv:SPINE:deCODE				FALSE	FALSE	FALSE
CDON	UKBPPP;deCODE;Fenland	CDON:SpineOA	0.00692605	0.683232	0.868389	SPINE	Inverse variance weighted (correlation inc)	0.963676	0.911679	1.01864	0.191067	CDON_Q4KMG0_OID20754_v1_Inflammation.csv	UKBPPP	0.812148	CDON_Q4KMG0_OID20754_v1_Inflammation.csv:SPINE:UKBPPP				FALSE	FALSE	FALSE
CDON	UKBPPP;deCODE;Fenland	CDON:THR	0.00783088	0.792092	0.901827	THR	Inverse variance weighted (correlation inc)	0.988309	0.943022	1.03577	0.623129	CDON_4541_49.csv	Fenland	0.94122	CDON_4541_49.csv:THR:Fenland				FALSE	FALSE	FALSE
CDON	UKBPPP;deCODE;Fenland	CDON:THR	0.00783088	0.792092	0.901827	THR	Inverse variance weighted (correlation inc)	1.09249	1.00045	1.193	0.0488408	CDON_Q4KMG0_OID20754_v1_Inflammation.csv	UKBPPP	0.434265	CDON_Q4KMG0_OID20754_v1_Inflammation.csv:THR:UKBPPP				FALSE	FALSE	FALSE
CDON	UKBPPP;deCODE;Fenland	CDON:THR	0.00783088	0.792092	0.901827	THR	Inverse variance weighted (correlation inc)	0.997769	0.94681	1.05147	0.933464	4541_49_CDON_CDON.csv	deCODE	0.995223	4541_49_CDON_CDON.csv:THR:deCODE				FALSE	FALSE	FALSE
CDON	UKBPPP;deCODE;Fenland	CDON:ThumbOA	0.0252395	0.579588	0.99602	THUMB	Inverse variance weighted (correlation inc)	0.990242	0.907412	1.08063	0.825861	4541_49_CDON_CDON.csv	deCODE	0.97978	4541_49_CDON_CDON.csv:THUMB:deCODE				FALSE	FALSE	FALSE
CDON	UKBPPP;deCODE;Fenland	CDON:ThumbOA	0.0252395	0.579588	0.99602	THUMB	Inverse variance weighted (correlation inc)	1.08532	0.957554	1.23013	0.200108	CDON_Q4KMG0_OID20754_v1_Inflammation.csv	UKBPPP	0.800503	CDON_Q4KMG0_OID20754_v1_Inflammation.csv:THUMB:UKBPPP				FALSE	FALSE	FALSE
CDON	UKBPPP;deCODE;Fenland	CDON:ThumbOA	0.0252395	0.579588	0.99602	THUMB	Inverse variance weighted (correlation inc)	0.961644	0.903015	1.02408	0.222995	CDON_4541_49.csv	Fenland	0.822625	CDON_4541_49.csv:THUMB:Fenland				FALSE	FALSE	FALSE
CDON	UKBPPP;deCODE;Fenland	CDON:TJR	-0.000707375	0.971454	0.988054	TJR	Inverse variance weighted (correlation inc)	0.986883	0.946313	1.02919	0.537567	4541_49_CDON_CDON.csv	deCODE	0.89893	4541_49_CDON_CDON.csv:TJR:deCODE				FALSE	FALSE	FALSE
CDON	UKBPPP;deCODE;Fenland	CDON:TJR	-0.000707375	0.971454	0.988054	TJR	Inverse variance weighted (correlation inc)	0.985686	0.947633	1.02527	0.472898	CDON_4541_49.csv	Fenland	0.827131	CDON_4541_49.csv:TJR:Fenland				FALSE	FALSE	FALSE
CDON	UKBPPP;deCODE;Fenland	CDON:TJR	-0.000707375	0.971454	0.988054	TJR	Inverse variance weighted (correlation inc)	1.08212	1.00523	1.1649	0.0358463	CDON_Q4KMG0_OID20754_v1_Inflammation.csv	UKBPPP	0.350177	CDON_Q4KMG0_OID20754_v1_Inflammation.csv:TJR:UKBPPP				FALSE	FALSE	FALSE
CDON	UKBPPP;deCODE;Fenland	CDON:TKR	0.00641793	0.814541	0.984297	TKR	Inverse variance weighted (correlation inc)	1.07854	0.98603	1.17973	0.0984299	CDON_Q4KMG0_OID20754_v1_Inflammation.csv	UKBPPP	0.524366	CDON_Q4KMG0_OID20754_v1_Inflammation.csv:TKR:UKBPPP				FALSE	FALSE	FALSE
CDON	UKBPPP;deCODE;Fenland	CDON:TKR	0.00641793	0.814541	0.984297	TKR	Inverse variance weighted (correlation inc)	0.982317	0.935644	1.03132	0.472552	4541_49_CDON_CDON.csv	deCODE	0.839745	4541_49_CDON_CDON.csv:TKR:deCODE				FALSE	FALSE	FALSE
CDON	UKBPPP;deCODE;Fenland	CDON:TKR	0.00641793	0.814541	0.984297	TKR	Inverse variance weighted (correlation inc)	0.999309	0.946712	1.05483	0.979996	CDON_4541_49.csv	Fenland	0.999723	CDON_4541_49.csv:TKR:Fenland				FALSE	FALSE	FALSE
CDSN	UKBPPP;deCODE;Fenland	CDSN:AllOA	0.0205587	0.00217036	0.00938456	ALLOA							UKB		NA:ALLOA:UKB					FALSE	FALSE
CDSN	UKBPPP;deCODE;Fenland	CDSN:FingerOA	0.25289	0.0931805	0.757919	FINGER							UKB		NA:FINGER:UKB					FALSE	FALSE
CDSN	UKBPPP;deCODE;Fenland	CDSN:HandOA	-0.00237774	0.936611	0.997994	HAND							UKB		NA:HAND:UKB					FALSE	FALSE
CDSN	UKBPPP;deCODE;Fenland	CDSN:HipOA	0.0226227	0.230127	0.524288	HIP							UKB		NA:HIP:UKB					FALSE	FALSE
CDSN	UKBPPP;deCODE;Fenland	CDSN:KneeHipOA	0.0388238	0.00033223	0.0038536	KNEEHIP							UKB		NA:KNEEHIP:UKB					FALSE	FALSE
CDSN	UKBPPP;deCODE;Fenland	CDSN:KneeOA	0.0400926	0.00145378	0.0199502	KNEE							UKB		NA:KNEE:UKB					FALSE	FALSE
CDSN	UKBPPP;deCODE;Fenland	CDSN:SpineOA	0.0278198	0.309896	0.646556	SPINE							UKB		NA:SPINE:UKB					FALSE	FALSE
CDSN	UKBPPP;deCODE;Fenland	CDSN:THR	0.0667594	0.163855	0.387186	THR							UKB		NA:THR:UKB					FALSE	FALSE
CDSN	UKBPPP;deCODE;Fenland	CDSN:ThumbOA	0.0748683	0.30864	0.99602	THUMB							UKB		NA:THUMB:UKB					FALSE	FALSE
CDSN	UKBPPP;deCODE;Fenland	CDSN:TJR	0.0776542	0.0149404	0.115593	TJR							UKB		NA:TJR:UKB					FALSE	FALSE
CDSN	UKBPPP;deCODE;Fenland	CDSN:TKR	0.0860201	0.0514338	0.508279	TKR							UKB		NA:TKR:UKB					FALSE	FALSE
CDY1	deCODE;Fenland														NA:NA:NA
CDYL2	deCODE;Fenland														NA:NA:NA
CEACAM1	UKBPPP	CEACAM1:AllOA	0.0142252	0.000258178	0.00163345	ALLOA	Inverse variance weighted (correlation inc)	1.00441	0.991758	1.01722	0.496433	CEACAM1_P13688_OID21528_v1_Oncology.csv	UKBPPP	0.85668	CEACAM1_P13688_OID21528_v1_Oncology.csv:ALLOA:UKBPPP				FALSE	FALSE	FALSE
CEACAM1	UKBPPP	CEACAM1:FingerOA	0.0771851	0.377442	0.827653	FINGER							UKB		NA:FINGER:UKB					FALSE	FALSE
CEACAM1	UKBPPP	CEACAM1:HandOA	0.0077432	0.655509	0.997994	HAND	Inverse variance weighted (correlation inc)	1.01864	0.977929	1.06105	0.374811	CEACAM1_P13688_OID21528_v1_Oncology.csv	UKBPPP	0.867768	CEACAM1_P13688_OID21528_v1_Oncology.csv:HAND:UKBPPP				FALSE	FALSE	FALSE
CEACAM1	UKBPPP	CEACAM1:HipOA	-0.0118493	0.278947	0.571782	HIP	Inverse variance weighted (correlation inc)	1.0031	0.977676	1.02919	0.813065	CEACAM1_P13688_OID21528_v1_Oncology.csv	UKBPPP	0.961745	CEACAM1_P13688_OID21528_v1_Oncology.csv:HIP:UKBPPP				FALSE	FALSE	FALSE
CEACAM1	UKBPPP	CEACAM1:KneeHipOA	-0.00344355	0.583512	0.733279	KNEEHIP	Inverse variance weighted (correlation inc)	1.0062	0.987948	1.0248	0.507928	CEACAM1_P13688_OID21528_v1_Oncology.csv	UKBPPP	0.864612	CEACAM1_P13688_OID21528_v1_Oncology.csv:KNEEHIP:UKBPPP				FALSE	FALSE	FALSE
CEACAM1	UKBPPP	CEACAM1:KneeOA	0.00193856	0.790892	0.903391	KNEE	Inverse variance weighted (correlation inc)	1.00884	0.98926	1.02882	0.378656	CEACAM1_P13688_OID21528_v1_Oncology.csv	UKBPPP	0.792937	CEACAM1_P13688_OID21528_v1_Oncology.csv:KNEE:UKBPPP				FALSE	FALSE	FALSE
CEACAM1	UKBPPP	CEACAM1:SpineOA	0.0150896	0.342757	0.678321	SPINE	Inverse variance weighted (correlation inc)	1.02068	0.987903	1.05453	0.219052	CEACAM1_P13688_OID21528_v1_Oncology.csv	UKBPPP	0.812148	CEACAM1_P13688_OID21528_v1_Oncology.csv:SPINE:UKBPPP				FALSE	FALSE	FALSE
CEACAM1	UKBPPP	CEACAM1:THR	0.00236727	0.932233	0.968429	THR	Inverse variance weighted (correlation inc)	1.01301	0.961572	1.0672	0.626871	CEACAM1_P13688_OID21528_v1_Oncology.csv	UKBPPP	0.946873	CEACAM1_P13688_OID21528_v1_Oncology.csv:THR:UKBPPP				FALSE	FALSE	FALSE
CEACAM1	UKBPPP	CEACAM1:ThumbOA	0.0291722	0.494412	0.99602	THUMB	Inverse variance weighted (correlation inc)	1.03731	0.937835	1.14734	0.476356	CEACAM1_P13688_OID21528_v1_Oncology.csv	UKBPPP	0.904594	CEACAM1_P13688_OID21528_v1_Oncology.csv:THUMB:UKBPPP				FALSE	FALSE	FALSE
CEACAM1	UKBPPP	CEACAM1:TJR	-0.000899657	0.961264	0.983814	TJR	Inverse variance weighted (correlation inc)	1.00603	0.96857	1.04495	0.756015	CEACAM1_P13688_OID21528_v1_Oncology.csv	UKBPPP	0.934649	CEACAM1_P13688_OID21528_v1_Oncology.csv:TJR:UKBPPP				FALSE	FALSE	FALSE
CEACAM1	UKBPPP	CEACAM1:TKR	-0.00569554	0.824198	0.984297	TKR	Inverse variance weighted (correlation inc)	0.989788	0.938118	1.0443	0.707479	CEACAM1_P13688_OID21528_v1_Oncology.csv	UKBPPP	0.947114	CEACAM1_P13688_OID21528_v1_Oncology.csv:TKR:UKBPPP				FALSE	FALSE	FALSE
CEACAM16	UKBPPP	CEACAM16:AllOA	0.0473817	6.63796e-05	0.000493654	ALLOA	Inverse variance weighted (correlation inc)	0.99609	0.981859	1.01053	0.593584	CEACAM16_Q2WEN9_OID31495_v1_Oncology_II.csv	UKBPPP	0.887751	CEACAM16_Q2WEN9_OID31495_v1_Oncology_II.csv:ALLOA:UKBPPP				FALSE	FALSE	FALSE
CEACAM16	UKBPPP	CEACAM16:FingerOA	0.165247	0.535724	0.884453	FINGER							UKB		NA:FINGER:UKB					FALSE	FALSE
CEACAM16	UKBPPP	CEACAM16:HandOA	0.100082	0.0587818	0.997994	HAND	Inverse variance weighted (correlation inc)	0.997629	0.957301	1.03966	0.910223	CEACAM16_Q2WEN9_OID31495_v1_Oncology_II.csv	UKBPPP	0.989687	CEACAM16_Q2WEN9_OID31495_v1_Oncology_II.csv:HAND:UKBPPP				FALSE	FALSE	FALSE
CEACAM16	UKBPPP	CEACAM16:HipOA	-0.0359153	0.282146	0.573203	HIP	Inverse variance weighted (correlation inc)	0.996991	0.973487	1.02106	0.804433	CEACAM16_Q2WEN9_OID31495_v1_Oncology_II.csv	UKBPPP	0.958937	CEACAM16_Q2WEN9_OID31495_v1_Oncology_II.csv:HIP:UKBPPP				FALSE	FALSE	FALSE
CEACAM16	UKBPPP	CEACAM16:KneeHipOA	0.00762717	0.69064	0.805563	KNEEHIP	Inverse variance weighted (correlation inc)	1.00076	0.98021	1.02174	0.942788	CEACAM16_Q2WEN9_OID31495_v1_Oncology_II.csv	UKBPPP	0.990026	CEACAM16_Q2WEN9_OID31495_v1_Oncology_II.csv:KNEEHIP:UKBPPP				FALSE	FALSE	FALSE
CEACAM16	UKBPPP	CEACAM16:KneeOA	0.0278883	0.211242	0.456851	KNEE	Inverse variance weighted (correlation inc)	1.00583	0.985279	1.0268	0.581099	CEACAM16_Q2WEN9_OID31495_v1_Oncology_II.csv	UKBPPP	0.889759	CEACAM16_Q2WEN9_OID31495_v1_Oncology_II.csv:KNEE:UKBPPP				FALSE	FALSE	FALSE
CEACAM16	UKBPPP	CEACAM16:SpineOA	0.0703211	0.14733	0.44878	SPINE	Inverse variance weighted (correlation inc)	0.968535	0.939493	0.998476	0.039573	CEACAM16_Q2WEN9_OID31495_v1_Oncology_II.csv	UKBPPP	0.602388	CEACAM16_Q2WEN9_OID31495_v1_Oncology_II.csv:SPINE:UKBPPP				FALSE	FALSE	FALSE
CEACAM16	UKBPPP	CEACAM16:THR	0.0326642	0.700572	0.852173	THR	Inverse variance weighted (correlation inc)	0.992454	0.964713	1.02099	0.600513	CEACAM16_Q2WEN9_OID31495_v1_Oncology_II.csv	UKBPPP	0.942567	CEACAM16_Q2WEN9_OID31495_v1_Oncology_II.csv:THR:UKBPPP				FALSE	FALSE	FALSE
CEACAM16	UKBPPP	CEACAM16:ThumbOA	-0.024428	0.85125	0.99602	THUMB	Inverse variance weighted (correlation inc)	0.993316	0.939149	1.05061	0.814652	CEACAM16_Q2WEN9_OID31495_v1_Oncology_II.csv	UKBPPP	0.977624	CEACAM16_Q2WEN9_OID31495_v1_Oncology_II.csv:THUMB:UKBPPP				FALSE	FALSE	FALSE
CEACAM16	UKBPPP	CEACAM16:TJR	0.0845404	0.134712	0.367361	TJR	Inverse variance weighted (correlation inc)	1.0094	0.979312	1.04042	0.544404	CEACAM16_Q2WEN9_OID31495_v1_Oncology_II.csv	UKBPPP	0.863028	CEACAM16_Q2WEN9_OID31495_v1_Oncology_II.csv:TJR:UKBPPP				FALSE	FALSE	FALSE
CEACAM16	UKBPPP	CEACAM16:TKR	0.149126	0.0566092	0.534187	TKR	Inverse variance weighted (correlation inc)	1.03025	0.995631	1.06607	0.0874719	CEACAM16_Q2WEN9_OID31495_v1_Oncology_II.csv	UKBPPP	0.49842	CEACAM16_Q2WEN9_OID31495_v1_Oncology_II.csv:TKR:UKBPPP				FALSE	FALSE	FALSE
CEACAM18	UKBPPP	CEACAM18:AllOA	-0.022548	0.0218728	0.0564347	ALLOA							UKB		NA:ALLOA:UKB					FALSE	FALSE
CEACAM18	UKBPPP	CEACAM18:FingerOA	-0.156418	0.478949	0.872229	FINGER							UKB		NA:FINGER:UKB					FALSE	FALSE
CEACAM18	UKBPPP	CEACAM18:HandOA	-0.0703716	0.108522	0.997994	HAND							UKB		NA:HAND:UKB					FALSE	FALSE
CEACAM18	UKBPPP	CEACAM18:HipOA	-0.00219823	0.936632	0.974991	HIP							UKB		NA:HIP:UKB					FALSE	FALSE
CEACAM18	UKBPPP	CEACAM18:KneeHipOA	0.00572732	0.718144	0.825132	KNEEHIP							UKB		NA:KNEEHIP:UKB					FALSE	FALSE
CEACAM18	UKBPPP	CEACAM18:KneeOA	0.0133775	0.468906	0.69398	KNEE							UKB		NA:KNEE:UKB					FALSE	FALSE
CEACAM18	UKBPPP	CEACAM18:SpineOA	-0.0383578	0.339778	0.676506	SPINE							UKB		NA:SPINE:UKB					FALSE	FALSE
CEACAM18	UKBPPP	CEACAM18:THR	-0.0768981	0.274219	0.519807	THR							UKB		NA:THR:UKB					FALSE	FALSE
CEACAM18	UKBPPP	CEACAM18:ThumbOA	-0.112869	0.295344	0.99602	THUMB							UKB		NA:THUMB:UKB					FALSE	FALSE
CEACAM18	UKBPPP	CEACAM18:TJR	-0.0144068	0.758193	0.884609	TJR							UKB		NA:TJR:UKB					FALSE	FALSE
CEACAM18	UKBPPP	CEACAM18:TKR	-0.0138869	0.830238	0.984297	TKR							UKB		NA:TKR:UKB					FALSE	FALSE
CEACAM19	UKBPPP;deCODE;Fenland	CEACAM19:AllOA	0.000997946	0.860255	0.922229	ALLOA	Inverse variance weighted (correlation inc)	1.03558	1.00214	1.07013	0.0368034	CEACAM19_Q7Z692_OID31443_v1_Oncology_II.csv	UKBPPP	0.312829	CEACAM19_Q7Z692_OID31443_v1_Oncology_II.csv:ALLOA:UKBPPP				FALSE	FALSE	FALSE
CEACAM19	UKBPPP;deCODE;Fenland	CEACAM19:FingerOA	0.191533	0.132506	0.757919	FINGER							UKB		NA:FINGER:UKB					FALSE	FALSE
CEACAM19	UKBPPP;deCODE;Fenland	CEACAM19:HandOA	-0.00942282	0.709245	0.997994	HAND	Inverse variance weighted (correlation inc)	1.00128	0.929973	1.07806	0.972835	CEACAM19_Q7Z692_OID31443_v1_Oncology_II.csv	UKBPPP	0.99643	CEACAM19_Q7Z692_OID31443_v1_Oncology_II.csv:HAND:UKBPPP				FALSE	FALSE	FALSE
CEACAM19	UKBPPP;deCODE;Fenland	CEACAM19:HipOA	-0.00941062	0.554807	0.768644	HIP	Inverse variance weighted (correlation inc)	1.03715	0.982866	1.09443	0.183551	CEACAM19_Q7Z692_OID31443_v1_Oncology_II.csv	UKBPPP	0.663285	CEACAM19_Q7Z692_OID31443_v1_Oncology_II.csv:HIP:UKBPPP				FALSE	FALSE	FALSE
CEACAM19	UKBPPP;deCODE;Fenland	CEACAM19:KneeHipOA	0.000593282	0.948272	0.967992	KNEEHIP	Inverse variance weighted (correlation inc)	1.05812	1.01323	1.105	0.0106404	CEACAM19_Q7Z692_OID31443_v1_Oncology_II.csv	UKBPPP	0.174242	CEACAM19_Q7Z692_OID31443_v1_Oncology_II.csv:KNEEHIP:UKBPPP				FALSE	FALSE	FALSE
CEACAM19	UKBPPP;deCODE;Fenland	CEACAM19:KneeOA	0.00420024	0.693154	0.851965	KNEE	Inverse variance weighted (correlation inc)	1.0564	1.01054	1.10434	0.0153838	CEACAM19_Q7Z692_OID31443_v1_Oncology_II.csv	UKBPPP	0.247321	CEACAM19_Q7Z692_OID31443_v1_Oncology_II.csv:KNEE:UKBPPP				FALSE	FALSE	FALSE
CEACAM19	UKBPPP;deCODE;Fenland	CEACAM19:SpineOA	-0.0116351	0.615362	0.827217	SPINE	Inverse variance weighted (correlation inc)	1.0522	0.984147	1.12495	0.135822	CEACAM19_Q7Z692_OID31443_v1_Oncology_II.csv	UKBPPP	0.811969	CEACAM19_Q7Z692_OID31443_v1_Oncology_II.csv:SPINE:UKBPPP				FALSE	FALSE	FALSE
CEACAM19	UKBPPP;deCODE;Fenland	CEACAM19:THR	0.0312518	0.440684	0.68773	THR	Inverse variance weighted (correlation inc)	1.06225	0.991739	1.13777	0.0848373	CEACAM19_Q7Z692_OID31443_v1_Oncology_II.csv	UKBPPP	0.518086	CEACAM19_Q7Z692_OID31443_v1_Oncology_II.csv:THR:UKBPPP				FALSE	FALSE	FALSE
CEACAM19	UKBPPP;deCODE;Fenland	CEACAM19:ThumbOA	0.0497237	0.423748	0.99602	THUMB	Inverse variance weighted (correlation inc)	1.08044	0.950907	1.22762	0.235065	CEACAM19_Q7Z692_OID31443_v1_Oncology_II.csv	UKBPPP	0.825409	CEACAM19_Q7Z692_OID31443_v1_Oncology_II.csv:THUMB:UKBPPP				FALSE	FALSE	FALSE
CEACAM19	UKBPPP;deCODE;Fenland	CEACAM19:TJR	0.00147533	0.956375	0.981906	TJR	Inverse variance weighted (correlation inc)	1.09066	1.01848	1.16794	0.0129793	CEACAM19_Q7Z692_OID31443_v1_Oncology_II.csv	UKBPPP	0.226258	CEACAM19_Q7Z692_OID31443_v1_Oncology_II.csv:TJR:UKBPPP				FALSE	FALSE	FALSE
CEACAM19	UKBPPP;deCODE;Fenland	CEACAM19:TKR	-0.0149232	0.689322	0.976199	TKR	Inverse variance weighted (correlation inc)	1.08932	1.01961	1.16379	0.0112233	CEACAM19_Q7Z692_OID31443_v1_Oncology_II.csv	UKBPPP	0.206128	CEACAM19_Q7Z692_OID31443_v1_Oncology_II.csv:TKR:UKBPPP				FALSE	FALSE	FALSE
CEACAM20	UKBPPP;deCODE;Fenland	CEACAM20:AllOA	0.00928647	0.141724	0.241129	ALLOA	Inverse variance weighted (correlation inc)	0.978837	0.933583	1.02628	0.375771	CEACAM20_Q6UY09_OID31308_v1_Oncology_II.csv	UKBPPP	0.79278	CEACAM20_Q6UY09_OID31308_v1_Oncology_II.csv:ALLOA:UKBPPP				FALSE	FALSE	FALSE
CEACAM20	UKBPPP;deCODE;Fenland	CEACAM20:FingerOA	0.148538	0.295392	0.803045	FINGER							UKB		NA:FINGER:UKB					FALSE	FALSE
CEACAM20	UKBPPP;deCODE;Fenland	CEACAM20:HandOA	-0.0175414	0.533553	0.997994	HAND	Inverse variance weighted (correlation inc)	0.99531	0.90015	1.10053	0.926941	CEACAM20_Q6UY09_OID31308_v1_Oncology_II.csv	UKBPPP	0.99364	CEACAM20_Q6UY09_OID31308_v1_Oncology_II.csv:HAND:UKBPPP				FALSE	FALSE	FALSE
CEACAM20	UKBPPP;deCODE;Fenland	CEACAM20:HipOA	0.019866	0.263469	0.559681	HIP	Inverse variance weighted (correlation inc)	0.952448	0.89032	1.01891	0.156882	CEACAM20_Q6UY09_OID31308_v1_Oncology_II.csv	UKBPPP	0.629059	CEACAM20_Q6UY09_OID31308_v1_Oncology_II.csv:HIP:UKBPPP				FALSE	FALSE	FALSE
CEACAM20	UKBPPP;deCODE;Fenland	CEACAM20:KneeHipOA	0.0268178	0.00852756	0.0450742	KNEEHIP	Inverse variance weighted (correlation inc)	0.966775	0.91526	1.02119	0.226475	CEACAM20_Q6UY09_OID31308_v1_Oncology_II.csv	UKBPPP	0.666566	CEACAM20_Q6UY09_OID31308_v1_Oncology_II.csv:KNEEHIP:UKBPPP				FALSE	FALSE	FALSE
CEACAM20	UKBPPP;deCODE;Fenland	CEACAM20:KneeOA	0.0276968	0.0196061	0.114892	KNEE	Inverse variance weighted (correlation inc)	0.989394	0.930413	1.05211	0.733851	CEACAM20_Q6UY09_OID31308_v1_Oncology_II.csv	UKBPPP	0.931444	CEACAM20_Q6UY09_OID31308_v1_Oncology_II.csv:KNEE:UKBPPP				FALSE	FALSE	FALSE
CEACAM20	UKBPPP;deCODE;Fenland	CEACAM20:SpineOA	0.0613725	0.0174468	0.113832	SPINE	Inverse variance weighted (correlation inc)	1.00469	0.940993	1.07269	0.888732	CEACAM20_Q6UY09_OID31308_v1_Oncology_II.csv	UKBPPP	0.974871	CEACAM20_Q6UY09_OID31308_v1_Oncology_II.csv:SPINE:UKBPPP				FALSE	FALSE	FALSE
CEACAM20	UKBPPP;deCODE;Fenland	CEACAM20:THR	-0.0010869	0.980811	0.991325	THR	Inverse variance weighted (correlation inc)	0.911133	0.826709	1.00418	0.0606609	CEACAM20_Q6UY09_OID31308_v1_Oncology_II.csv	UKBPPP	0.464089	CEACAM20_Q6UY09_OID31308_v1_Oncology_II.csv:THR:UKBPPP				FALSE	FALSE	FALSE
CEACAM20	UKBPPP;deCODE;Fenland	CEACAM20:ThumbOA	0.0240797	0.728246	0.99602	THUMB	Inverse variance weighted (correlation inc)	1.02465	0.884239	1.18735	0.74608	CEACAM20_Q6UY09_OID31308_v1_Oncology_II.csv	UKBPPP	0.963334	CEACAM20_Q6UY09_OID31308_v1_Oncology_II.csv:THUMB:UKBPPP				FALSE	FALSE	FALSE
CEACAM20	UKBPPP;deCODE;Fenland	CEACAM20:TJR	0.0279195	0.35314	0.602937	TJR	Inverse variance weighted (correlation inc)	0.92539	0.845232	1.01315	0.0934623	CEACAM20_Q6UY09_OID31308_v1_Oncology_II.csv	UKBPPP	0.512672	CEACAM20_Q6UY09_OID31308_v1_Oncology_II.csv:TJR:UKBPPP				FALSE	FALSE	FALSE
CEACAM20	UKBPPP;deCODE;Fenland	CEACAM20:TKR	0.0758543	0.0683558	0.561552	TKR	Inverse variance weighted (correlation inc)	0.930054	0.805468	1.07391	0.323049	CEACAM20_Q6UY09_OID31308_v1_Oncology_II.csv	UKBPPP	0.78617	CEACAM20_Q6UY09_OID31308_v1_Oncology_II.csv:TKR:UKBPPP				FALSE	FALSE	FALSE
CEACAM21	UKBPPP;deCODE;Fenland	CEACAM21:AllOA	-0.00483408	0.719373	0.816593	ALLOA	Inverse variance weighted (correlation inc)	1.00034	0.99467	1.00604	0.906949	CEACAM21_Q3KPI0_OID20548_v1_Inflammation.csv	UKBPPP	0.980904	CEACAM21_Q3KPI0_OID20548_v1_Inflammation.csv:ALLOA:UKBPPP				FALSE	FALSE	FALSE
CEACAM21	UKBPPP;deCODE;Fenland	CEACAM21:FingerOA	0.499932	0.098068	0.757919	FINGER							UKB		NA:FINGER:UKB					FALSE	FALSE
CEACAM21	UKBPPP;deCODE;Fenland	CEACAM21:HandOA	0.0358629	0.5499	0.997994	HAND	Inverse variance weighted (correlation inc)	0.989077	0.971654	1.00681	0.225775	CEACAM21_Q3KPI0_OID20548_v1_Inflammation.csv	UKBPPP	0.804102	CEACAM21_Q3KPI0_OID20548_v1_Inflammation.csv:HAND:UKBPPP				FALSE	FALSE	FALSE
CEACAM21	UKBPPP;deCODE;Fenland	CEACAM21:HipOA	-0.0311546	0.410088	0.671533	HIP	Inverse variance weighted (correlation inc)	0.999975	0.988758	1.01132	0.996593	CEACAM21_Q3KPI0_OID20548_v1_Inflammation.csv	UKBPPP	0.999021	CEACAM21_Q3KPI0_OID20548_v1_Inflammation.csv:HIP:UKBPPP				FALSE	FALSE	FALSE
CEACAM21	UKBPPP;deCODE;Fenland	CEACAM21:KneeHipOA	0.00221056	0.918879	0.952104	KNEEHIP	Inverse variance weighted (correlation inc)	0.998885	0.991929	1.00589	0.754373	CEACAM21_Q3KPI0_OID20548_v1_Inflammation.csv	UKBPPP	0.939103	CEACAM21_Q3KPI0_OID20548_v1_Inflammation.csv:KNEEHIP:UKBPPP				FALSE	FALSE	FALSE
CEACAM21	UKBPPP;deCODE;Fenland	CEACAM21:KneeOA	0.0183188	0.468417	0.69396	KNEE	Inverse variance weighted (correlation inc)	1.00243	0.994653	1.01027	0.541012	CEACAM21_Q3KPI0_OID20548_v1_Inflammation.csv	UKBPPP	0.869786	CEACAM21_Q3KPI0_OID20548_v1_Inflammation.csv:KNEE:UKBPPP				FALSE	FALSE	FALSE
CEACAM21	UKBPPP;deCODE;Fenland	CEACAM21:SpineOA	-0.0324807	0.554558	0.800085	SPINE	Inverse variance weighted (correlation inc)	1.0056	0.994503	1.01683	0.323766	CEACAM21_Q3KPI0_OID20548_v1_Inflammation.csv	UKBPPP	0.856293	CEACAM21_Q3KPI0_OID20548_v1_Inflammation.csv:SPINE:UKBPPP				FALSE	FALSE	FALSE
CEACAM21	UKBPPP;deCODE;Fenland	CEACAM21:THR	0.0994308	0.301341	0.550169	THR	Inverse variance weighted (correlation inc)	0.999854	0.987034	1.01284	0.982282	CEACAM21_Q3KPI0_OID20548_v1_Inflammation.csv	UKBPPP	0.994361	CEACAM21_Q3KPI0_OID20548_v1_Inflammation.csv:THR:UKBPPP				FALSE	FALSE	FALSE
CEACAM21	UKBPPP;deCODE;Fenland	CEACAM21:ThumbOA	-0.0648363	0.660326	0.99602	THUMB	Inverse variance weighted (correlation inc)	1.01509	0.990471	1.04032	0.23186	CEACAM21_Q3KPI0_OID20548_v1_Inflammation.csv	UKBPPP	0.825409	CEACAM21_Q3KPI0_OID20548_v1_Inflammation.csv:THUMB:UKBPPP				FALSE	FALSE	FALSE
CEACAM21	UKBPPP;deCODE;Fenland	CEACAM21:TJR	-0.0287811	0.65299	0.821094	TJR	Inverse variance weighted (correlation inc)	0.995519	0.984201	1.00697	0.441377	CEACAM21_Q3KPI0_OID20548_v1_Inflammation.csv	UKBPPP	0.814271	CEACAM21_Q3KPI0_OID20548_v1_Inflammation.csv:TJR:UKBPPP				FALSE	FALSE	FALSE
CEACAM21	UKBPPP;deCODE;Fenland	CEACAM21:TKR	-0.114037	0.198056	0.769807	TKR	Inverse variance weighted (correlation inc)	1.00064	0.986809	1.01466	0.928456	CEACAM21_Q3KPI0_OID20548_v1_Inflammation.csv	UKBPPP	0.98605	CEACAM21_Q3KPI0_OID20548_v1_Inflammation.csv:TKR:UKBPPP				FALSE	FALSE	FALSE
CEACAM3	UKBPPP;deCODE;Fenland	CEACAM3:AllOA	-0.0010408	0.886023	0.936308	ALLOA							UKB		NA:ALLOA:UKB					FALSE	FALSE
CEACAM3	UKBPPP;deCODE;Fenland	CEACAM3:FingerOA	-0.0440997	0.786863	0.941962	FINGER							UKB		NA:FINGER:UKB					FALSE	FALSE
CEACAM3	UKBPPP;deCODE;Fenland	CEACAM3:HandOA	-0.0197893	0.540982	0.997994	HAND							UKB		NA:HAND:UKB					FALSE	FALSE
CEACAM3	UKBPPP;deCODE;Fenland	CEACAM3:HipOA	-0.0145926	0.47466	0.712691	HIP							UKB		NA:HIP:UKB					FALSE	FALSE
CEACAM3	UKBPPP;deCODE;Fenland	CEACAM3:KneeHipOA	-0.00188585	0.872101	0.923765	KNEEHIP							UKB		NA:KNEEHIP:UKB					FALSE	FALSE
CEACAM3	UKBPPP;deCODE;Fenland	CEACAM3:KneeOA	0.00236997	0.862016	0.940423	KNEE							UKB		NA:KNEE:UKB					FALSE	FALSE
CEACAM3	UKBPPP;deCODE;Fenland	CEACAM3:SpineOA	-0.0130501	0.659985	0.85751	SPINE							UKB		NA:SPINE:UKB					FALSE	FALSE
CEACAM3	UKBPPP;deCODE;Fenland	CEACAM3:THR	-0.0532753	0.304838	0.553899	THR							UKB		NA:THR:UKB					FALSE	FALSE
CEACAM3	UKBPPP;deCODE;Fenland	CEACAM3:ThumbOA	0.0116891	0.883287	0.99602	THUMB							UKB		NA:THUMB:UKB					FALSE	FALSE
CEACAM3	UKBPPP;deCODE;Fenland	CEACAM3:TJR	-0.00896617	0.795224	0.904299	TJR							UKB		NA:TJR:UKB					FALSE	FALSE
CEACAM3	UKBPPP;deCODE;Fenland	CEACAM3:TKR	0.0198714	0.677721	0.97498	TKR							UKB		NA:TKR:UKB					FALSE	FALSE
CEACAM4	deCODE;Fenland														NA:NA:NA
CEACAM5	UKBPPP	CEACAM5:AllOA	0.036625	0.00030691	0.00190466	ALLOA	Inverse variance weighted (correlation inc)	0.998333	0.982133	1.0148	0.841553	CEACAM5_P06731_OID21171_v1_Oncology.csv	UKBPPP	0.965751	CEACAM5_P06731_OID21171_v1_Oncology.csv:ALLOA:UKBPPP				FALSE	FALSE	TRUE
CEACAM5	UKBPPP	CEACAM5:FingerOA	0.24238	0.287612	0.803045	FINGER							UKB		NA:FINGER:UKB					FALSE	TRUE
CEACAM5	UKBPPP	CEACAM5:HandOA	0.0586299	0.194976	0.997994	HAND	Inverse variance weighted (correlation inc)	0.962609	0.918945	1.00835	0.107618	CEACAM5_P06731_OID21171_v1_Oncology.csv	UKBPPP	0.695457	CEACAM5_P06731_OID21171_v1_Oncology.csv:HAND:UKBPPP				FALSE	FALSE	TRUE
CEACAM5	UKBPPP	CEACAM5:HipOA	-0.00744816	0.794015	0.910098	HIP	Inverse variance weighted (correlation inc)	1.00205	0.972506	1.03249	0.893224	CEACAM5_P06731_OID21171_v1_Oncology.csv	UKBPPP	0.98194	CEACAM5_P06731_OID21171_v1_Oncology.csv:HIP:UKBPPP				FALSE	FALSE	TRUE
CEACAM5	UKBPPP	CEACAM5:KneeHipOA	-0.00253797	0.876798	0.92456	KNEEHIP	Inverse variance weighted (correlation inc)	1.00623	0.986816	1.02604	0.531895	CEACAM5_P06731_OID21171_v1_Oncology.csv	UKBPPP	0.875165	CEACAM5_P06731_OID21171_v1_Oncology.csv:KNEEHIP:UKBPPP				FALSE	FALSE	TRUE
CEACAM5	UKBPPP	CEACAM5:KneeOA	-0.00398485	0.834362	0.925908	KNEE	Inverse variance weighted (correlation inc)	1.01119	0.985554	1.0375	0.395616	CEACAM5_P06731_OID21171_v1_Oncology.csv	UKBPPP	0.800185	CEACAM5_P06731_OID21171_v1_Oncology.csv:KNEE:UKBPPP				FALSE	FALSE	TRUE
CNDP1	UKBPPP;deCODE;Fenland	CNDP1:KneeHipOA	-0.0689887	2.27814e-09	1.0936e-07	KNEEHIP	Inverse variance weighted (correlation inc)	1.00393	0.987876	1.02025	0.633225	CNDP1_Q96KN2_OID20347_v1_Cardiometabolic.csv	UKBPPP	0.906243	CNDP1_Q96KN2_OID20347_v1_Cardiometabolic.csv:KNEEHIP:UKBPPP				FALSE	TRUE	TRUE
CEACAM5	UKBPPP	CEACAM5:THR	0.103384	0.154205	0.372206	THR	Inverse variance weighted (correlation inc)	1.00748	0.970545	1.04581	0.695845	CEACAM5_P06731_OID21171_v1_Oncology.csv	UKBPPP	0.959551	CEACAM5_P06731_OID21171_v1_Oncology.csv:THR:UKBPPP				FALSE	FALSE	TRUE
CEACAM5	UKBPPP	CEACAM5:ThumbOA	0.184724	0.0969008	0.990354	THUMB	Inverse variance weighted (correlation inc)	0.981712	0.921868	1.04544	0.565185	CEACAM5_P06731_OID21171_v1_Oncology.csv	UKBPPP	0.928161	CEACAM5_P06731_OID21171_v1_Oncology.csv:THUMB:UKBPPP				FALSE	FALSE	TRUE
CEACAM5	UKBPPP	CEACAM5:TJR	0.0572041	0.236088	0.486689	TJR	Inverse variance weighted (correlation inc)	1.01595	0.984479	1.04843	0.324291	CEACAM5_P06731_OID21171_v1_Oncology.csv	UKBPPP	0.766488	CEACAM5_P06731_OID21171_v1_Oncology.csv:TJR:UKBPPP				FALSE	FALSE	TRUE
CEACAM5	UKBPPP	CEACAM5:TKR	0.050322	0.451427	0.937825	TKR	Inverse variance weighted (correlation inc)	1.03249	0.993929	1.07254	0.0996798	CEACAM5_P06731_OID21171_v1_Oncology.csv	UKBPPP	0.524366	CEACAM5_P06731_OID21171_v1_Oncology.csv:TKR:UKBPPP				FALSE	FALSE	TRUE
CEACAM6	UKBPPP	CEACAM6:AllOA	0.0224552	0.000262897	0.00165845	ALLOA	Inverse variance weighted (correlation inc)	0.981735	0.918348	1.0495	0.588282	CEACAM6_P40199_OID30362_v1_Cardiometabolic_II.csv	UKBPPP	0.887661	CEACAM6_P40199_OID30362_v1_Cardiometabolic_II.csv:ALLOA:UKBPPP				FALSE	FALSE	TRUE
CEACAM6	UKBPPP	CEACAM6:FingerOA	-0.166418	0.228588	0.778095	FINGER							UKB		NA:FINGER:UKB					FALSE	TRUE
CEACAM6	UKBPPP	CEACAM6:HandOA	0.00121913	0.964554	0.997994	HAND	Inverse variance weighted (correlation inc)	1.06631	0.866417	1.31231	0.544402	CEACAM6_P40199_OID30362_v1_Cardiometabolic_II.csv	UKBPPP	0.939448	CEACAM6_P40199_OID30362_v1_Cardiometabolic_II.csv:HAND:UKBPPP				FALSE	FALSE	TRUE
CEACAM6	UKBPPP	CEACAM6:HipOA	0.00552247	0.749538	0.882258	HIP	Inverse variance weighted (correlation inc)	1.00955	0.884804	1.15189	0.887648	CEACAM6_P40199_OID30362_v1_Cardiometabolic_II.csv	UKBPPP	0.98194	CEACAM6_P40199_OID30362_v1_Cardiometabolic_II.csv:HIP:UKBPPP				FALSE	FALSE	TRUE
CEACAM6	UKBPPP	CEACAM6:KneeHipOA	-0.011219	0.258426	0.432635	KNEEHIP	Inverse variance weighted (correlation inc)	1.0213	0.94971	1.09829	0.569757	CEACAM6_P40199_OID30362_v1_Cardiometabolic_II.csv	UKBPPP	0.883618	CEACAM6_P40199_OID30362_v1_Cardiometabolic_II.csv:KNEEHIP:UKBPPP				FALSE	FALSE	TRUE
CEACAM6	UKBPPP	CEACAM6:KneeOA	-0.0205936	0.0747273	0.249063	KNEE	Inverse variance weighted (correlation inc)	0.989305	0.91691	1.06742	0.781533	CEACAM6_P40199_OID30362_v1_Cardiometabolic_II.csv	UKBPPP	0.947263	CEACAM6_P40199_OID30362_v1_Cardiometabolic_II.csv:KNEE:UKBPPP				FALSE	FALSE	TRUE
CNDP1	UKBPPP;deCODE;Fenland	CNDP1:KneeHipOA	-0.0689887	2.27814e-09	1.0936e-07	KNEEHIP	Inverse variance weighted (correlation inc)	1.00411	0.988535	1.01994	0.60695	CNDP1_5456_59.csv	Fenland	0.910669	CNDP1_5456_59.csv:KNEEHIP:Fenland				FALSE	TRUE	TRUE
CEACAM6	UKBPPP	CEACAM6:THR	0.0503037	0.252932	0.497453	THR	Inverse variance weighted (correlation inc)	1.00713	0.839695	1.20796	0.93894	CEACAM6_P40199_OID30362_v1_Cardiometabolic_II.csv	UKBPPP	0.988657	CEACAM6_P40199_OID30362_v1_Cardiometabolic_II.csv:THR:UKBPPP				FALSE	FALSE	TRUE
CEACAM6	UKBPPP	CEACAM6:ThumbOA	0.0141321	0.834112	0.99602	THUMB	Inverse variance weighted (correlation inc)	0.937867	0.662376	1.32794	0.717709	CEACAM6_P40199_OID30362_v1_Cardiometabolic_II.csv	UKBPPP	0.956067	CEACAM6_P40199_OID30362_v1_Cardiometabolic_II.csv:THUMB:UKBPPP				FALSE	FALSE	TRUE
CEACAM6	UKBPPP	CEACAM6:TJR	0.0342806	0.241649	0.490247	TJR	Inverse variance weighted (correlation inc)	1.02168	0.908728	1.14867	0.71972	CEACAM6_P40199_OID30362_v1_Cardiometabolic_II.csv	UKBPPP	0.921075	CEACAM6_P40199_OID30362_v1_Cardiometabolic_II.csv:TJR:UKBPPP				FALSE	FALSE	TRUE
CEACAM6	UKBPPP	CEACAM6:TKR	0.0406557	0.31573	0.883817	TKR	Inverse variance weighted (correlation inc)	0.989306	0.864802	1.13173	0.875498	CEACAM6_P40199_OID30362_v1_Cardiometabolic_II.csv	UKBPPP	0.982145	CEACAM6_P40199_OID30362_v1_Cardiometabolic_II.csv:TKR:UKBPPP				FALSE	FALSE	TRUE
CEACAM7	deCODE;Fenland														NA:NA:NA
CEACAM8	UKBPPP;deCODE;Fenland	CEACAM8:AllOA	0.0134414	0.0783628	0.153419	ALLOA	Inverse variance weighted (correlation inc)	0.98614	0.904629	1.075	0.751188	18873_8_CEACAM8_CEAM8.csv	deCODE	0.95954	18873_8_CEACAM8_CEAM8.csv:ALLOA:deCODE				FALSE	FALSE	TRUE
CEACAM8	UKBPPP;deCODE;Fenland	CEACAM8:AllOA	0.0134414	0.0783628	0.153419	ALLOA	Inverse variance weighted (correlation inc)	0.978141	0.88638	1.0794	0.660112	CEACAM8_P31997_OID20102_v1_Cardiometabolic.csv	UKBPPP	0.909252	CEACAM8_P31997_OID20102_v1_Cardiometabolic.csv:ALLOA:UKBPPP				FALSE	FALSE	TRUE
CEACAM8	UKBPPP;deCODE;Fenland	CEACAM8:AllOA	0.0134414	0.0783628	0.153419	ALLOA	Wald ratio	1.03429	0.952148	1.12353	0.4245	CEAM8_18873_8.csv	Fenland	0.829702	CEAM8_18873_8.csv:ALLOA:Fenland				FALSE	FALSE	TRUE
CEACAM8	UKBPPP;deCODE;Fenland	CEACAM8:FingerOA	0.128373	0.454203	0.860216	FINGER	Inverse variance weighted (correlation inc)	0.854479	0.543898	1.34241	0.495022	18873_8_CEACAM8_CEAM8.csv	deCODE	0.964313	18873_8_CEACAM8_CEAM8.csv:FINGER:deCODE				FALSE	FALSE	TRUE
CEACAM8	UKBPPP;deCODE;Fenland	CEACAM8:FingerOA	0.128373	0.454203	0.860216	FINGER	Wald ratio	1.01166	0.613252	1.66889	0.9638	CEAM8_18873_8.csv	Fenland	0.990872	CEAM8_18873_8.csv:FINGER:Fenland				FALSE	FALSE	TRUE
CEACAM8	UKBPPP;deCODE;Fenland	CEACAM8:HandOA	-0.0102588	0.76315	0.997994	HAND	Inverse variance weighted (correlation inc)	1.02757	0.75019	1.40751	0.865462	CEACAM8_P31997_OID20102_v1_Cardiometabolic.csv	UKBPPP	0.977749	CEACAM8_P31997_OID20102_v1_Cardiometabolic.csv:HAND:UKBPPP				FALSE	FALSE	TRUE
CEACAM8	UKBPPP;deCODE;Fenland	CEACAM8:HandOA	-0.0102588	0.76315	0.997994	HAND	Wald ratio	0.985356	0.733961	1.32286	0.9218	CEAM8_18873_8.csv	Fenland	0.984116	CEAM8_18873_8.csv:HAND:Fenland				FALSE	FALSE	TRUE
CEACAM8	UKBPPP;deCODE;Fenland	CEACAM8:HandOA	-0.0102588	0.76315	0.997994	HAND	Inverse variance weighted (correlation inc)	1.05547	0.819759	1.35896	0.675447	18873_8_CEACAM8_CEAM8.csv	deCODE	0.963491	18873_8_CEACAM8_CEAM8.csv:HAND:deCODE				FALSE	FALSE	TRUE
CEACAM8	UKBPPP;deCODE;Fenland	CEACAM8:HipOA	0.0223103	0.298649	0.589145	HIP	Inverse variance weighted (correlation inc)	1.13836	0.967349	1.3396	0.118686	18873_8_CEACAM8_CEAM8.csv	deCODE	0.586533	18873_8_CEACAM8_CEAM8.csv:HIP:deCODE				FALSE	FALSE	TRUE
CEACAM8	UKBPPP;deCODE;Fenland	CEACAM8:HipOA	0.0223103	0.298649	0.589145	HIP	Wald ratio	1.19871	1.00082	1.43572	0.04896	CEAM8_18873_8.csv	Fenland	0.405545	CEAM8_18873_8.csv:HIP:Fenland				FALSE	FALSE	TRUE
CEACAM8	UKBPPP;deCODE;Fenland	CEACAM8:HipOA	0.0223103	0.298649	0.589145	HIP	Inverse variance weighted (correlation inc)	1.12234	0.933838	1.34889	0.218586	CEACAM8_P31997_OID20102_v1_Cardiometabolic.csv	UKBPPP	0.701453	CEACAM8_P31997_OID20102_v1_Cardiometabolic.csv:HIP:UKBPPP				FALSE	FALSE	TRUE
CEACAM8	UKBPPP;deCODE;Fenland	CEACAM8:KneeHipOA	0.00649001	0.598307	0.745143	KNEEHIP	Inverse variance weighted (correlation inc)	1.10507	0.964811	1.26572	0.149103	CEACAM8_P31997_OID20102_v1_Cardiometabolic.csv	UKBPPP	0.569301	CEACAM8_P31997_OID20102_v1_Cardiometabolic.csv:KNEEHIP:UKBPPP				FALSE	FALSE	TRUE
CEACAM8	UKBPPP;deCODE;Fenland	CEACAM8:KneeHipOA	0.00649001	0.598307	0.745143	KNEEHIP	Wald ratio	1.13002	0.979837	1.30322	0.09295	CEAM8_18873_8.csv	Fenland	0.489293	CEAM8_18873_8.csv:KNEEHIP:Fenland				FALSE	FALSE	TRUE
CEACAM8	UKBPPP;deCODE;Fenland	CEACAM8:KneeHipOA	0.00649001	0.598307	0.745143	KNEEHIP	Inverse variance weighted (correlation inc)	1.07601	0.951138	1.21727	0.244418	18873_8_CEACAM8_CEAM8.csv	deCODE	0.719298	18873_8_CEACAM8_CEAM8.csv:KNEEHIP:deCODE				FALSE	FALSE	TRUE
CEACAM8	UKBPPP;deCODE;Fenland	CEACAM8:KneeOA	-0.00199421	0.889394	0.952681	KNEE	Wald ratio	1.01808	0.879539	1.17843	0.8103	CEAM8_18873_8.csv	Fenland	0.967179	CEAM8_18873_8.csv:KNEE:Fenland				FALSE	FALSE	TRUE
CEACAM8	UKBPPP;deCODE;Fenland	CEACAM8:KneeOA	-0.00199421	0.889394	0.952681	KNEE	Inverse variance weighted (correlation inc)	1.01514	0.875577	1.17694	0.842181	CEACAM8_P31997_OID20102_v1_Cardiometabolic.csv	UKBPPP	0.966669	CEACAM8_P31997_OID20102_v1_Cardiometabolic.csv:KNEE:UKBPPP				FALSE	FALSE	TRUE
CEACAM8	UKBPPP;deCODE;Fenland	CEACAM8:KneeOA	-0.00199421	0.889394	0.952681	KNEE	Inverse variance weighted (correlation inc)	1.00982	0.885501	1.15159	0.884107	18873_8_CEACAM8_CEAM8.csv	deCODE	0.975161	18873_8_CEACAM8_CEAM8.csv:KNEE:deCODE				FALSE	FALSE	TRUE
CNDP1	UKBPPP;deCODE;Fenland	CNDP1:KneeHipOA	-0.0689887	2.27814e-09	1.0936e-07	KNEEHIP	Inverse variance weighted (correlation inc)	0.999808	0.984476	1.01538	0.980568	5456_59_CNDP1_CNDP1.csv	deCODE	0.998309	5456_59_CNDP1_CNDP1.csv:KNEEHIP:deCODE				FALSE	TRUE	TRUE
UPB1	UKBPPP	UPB1:KneeHipOA	-0.128163	2.28222e-09	1.0936e-07	KNEEHIP	Inverse variance weighted (correlation inc)	1.01961	0.882736	1.17771	0.791733	UPB1_Q9UBR1_OID30352_v1_Cardiometabolic_II.csv	UKBPPP	0.949236	UPB1_Q9UBR1_OID30352_v1_Cardiometabolic_II.csv:KNEEHIP:UKBPPP				FALSE	TRUE	TRUE
CEACAM8	UKBPPP;deCODE;Fenland	CEACAM8:THR	0.0889525	0.103284	0.293237	THR	Inverse variance weighted (correlation inc)	1.14375	0.89941	1.45448	0.273344	CEACAM8_P31997_OID20102_v1_Cardiometabolic.csv	UKBPPP	0.77015	CEACAM8_P31997_OID20102_v1_Cardiometabolic.csv:THR:UKBPPP				FALSE	FALSE	TRUE
CEACAM8	UKBPPP;deCODE;Fenland	CEACAM8:THR	0.0889525	0.103284	0.293237	THR	Inverse variance weighted (correlation inc)	1.11722	0.887282	1.40675	0.345783	18873_8_CEACAM8_CEAM8.csv	deCODE	0.798393	18873_8_CEACAM8_CEAM8.csv:THR:deCODE				FALSE	FALSE	TRUE
CEACAM8	UKBPPP;deCODE;Fenland	CEACAM8:THR	0.0889525	0.103284	0.293237	THR	Wald ratio	1.23721	0.95485	1.60306	0.1073	CEAM8_18873_8.csv	Fenland	0.572572	CEAM8_18873_8.csv:THR:Fenland				FALSE	FALSE	TRUE
CEACAM8	UKBPPP;deCODE;Fenland	CEACAM8:ThumbOA	0.0461518	0.581528	0.99602	THUMB	Wald ratio	1.21013	0.781933	1.87281	0.392	CEAM8_18873_8.csv	Fenland	0.901114	CEAM8_18873_8.csv:THUMB:Fenland				FALSE	FALSE	TRUE
CEACAM8	UKBPPP;deCODE;Fenland	CEACAM8:ThumbOA	0.0461518	0.581528	0.99602	THUMB	Inverse variance weighted (correlation inc)	1.11013	0.745997	1.652	0.606456	18873_8_CEACAM8_CEAM8.csv	deCODE	0.940026	18873_8_CEACAM8_CEAM8.csv:THUMB:deCODE				FALSE	FALSE	TRUE
CEACAM8	UKBPPP;deCODE;Fenland	CEACAM8:ThumbOA	0.0461518	0.581528	0.99602	THUMB	Inverse variance weighted (correlation inc)	0.910595	0.587548	1.41126	0.675239	CEACAM8_P31997_OID20102_v1_Cardiometabolic.csv	UKBPPP	0.945253	CEACAM8_P31997_OID20102_v1_Cardiometabolic.csv:THUMB:UKBPPP				FALSE	FALSE	TRUE
CEACAM8	UKBPPP;deCODE;Fenland	CEACAM8:TJR	0.00554629	0.87867	0.948082	TJR	Inverse variance weighted (correlation inc)	1.15124	0.938543	1.41213	0.17657	18873_8_CEACAM8_CEAM8.csv	deCODE	0.669647	18873_8_CEACAM8_CEAM8.csv:TJR:deCODE				FALSE	FALSE	TRUE
CEACAM8	UKBPPP;deCODE;Fenland	CEACAM8:TJR	0.00554629	0.87867	0.948082	TJR	Wald ratio	1.3718	1.07813	1.74546	0.01011	CEAM8_18873_8.csv	Fenland	0.177395	CEAM8_18873_8.csv:TJR:Fenland				FALSE	FALSE	TRUE
CEACAM8	UKBPPP;deCODE;Fenland	CEACAM8:TJR	0.00554629	0.87867	0.948082	TJR	Inverse variance weighted (correlation inc)	1.16563	0.954331	1.4237	0.133121	CEACAM8_P31997_OID20102_v1_Cardiometabolic.csv	UKBPPP	0.570602	CEACAM8_P31997_OID20102_v1_Cardiometabolic.csv:TJR:UKBPPP				FALSE	FALSE	TRUE
CEACAM8	UKBPPP;deCODE;Fenland	CEACAM8:TKR	-0.0528063	0.293668	0.874305	TKR	Inverse variance weighted (correlation inc)	1.05877	0.836964	1.33936	0.633972	18873_8_CEACAM8_CEAM8.csv	deCODE	0.896283	18873_8_CEACAM8_CEAM8.csv:TKR:deCODE				FALSE	FALSE	TRUE
CEACAM8	UKBPPP;deCODE;Fenland	CEACAM8:TKR	-0.0528063	0.293668	0.874305	TKR	Inverse variance weighted (correlation inc)	1.08147	0.847225	1.38047	0.529458	CEACAM8_P31997_OID20102_v1_Cardiometabolic.csv	UKBPPP	0.885444	CEACAM8_P31997_OID20102_v1_Cardiometabolic.csv:TKR:UKBPPP				FALSE	FALSE	TRUE
CEACAM8	UKBPPP;deCODE;Fenland	CEACAM8:TKR	-0.0528063	0.293668	0.874305	TKR	Wald ratio	1.08795	0.836489	1.41502	0.5296	CEAM8_18873_8.csv	Fenland	0.883725	CEAM8_18873_8.csv:TKR:Fenland				FALSE	FALSE	TRUE
CEBPA	UKBPPP;deCODE;Fenland	CEBPA:AllOA	0.00216183	0.685042	0.787717	ALLOA							UKB		NA:ALLOA:UKB					FALSE	FALSE
CEBPA	UKBPPP;deCODE;Fenland	CEBPA:FingerOA	-0.081698	0.494995	0.874148	FINGER							UKB		NA:FINGER:UKB					FALSE	FALSE
CEBPA	UKBPPP;deCODE;Fenland	CEBPA:HandOA	0.00558917	0.814044	0.997994	HAND							UKB		NA:HAND:UKB					FALSE	FALSE
CEBPA	UKBPPP;deCODE;Fenland	CEBPA:HipOA	0.0378377	0.0115567	0.104583	HIP							UKB		NA:HIP:UKB					FALSE	FALSE
CEBPA	UKBPPP;deCODE;Fenland	CEBPA:KneeHipOA	0.00561836	0.513495	0.677628	KNEEHIP							UKB		NA:KNEEHIP:UKB					FALSE	FALSE
CEBPA	UKBPPP;deCODE;Fenland	CEBPA:KneeOA	-0.00284163	0.776483	0.895633	KNEE							UKB		NA:KNEE:UKB					FALSE	FALSE
CEBPA	UKBPPP;deCODE;Fenland	CEBPA:SpineOA	0.044604	0.0405152	0.201063	SPINE							UKB		NA:SPINE:UKB					FALSE	FALSE
CEBPA	UKBPPP;deCODE;Fenland	CEBPA:THR	0.0419166	0.271407	0.516486	THR							UKB		NA:THR:UKB					FALSE	FALSE
CEBPA	UKBPPP;deCODE;Fenland	CEBPA:ThumbOA	0.134982	0.0209171	0.81385	THUMB							UKB		NA:THUMB:UKB					FALSE	FALSE
CEBPA	UKBPPP;deCODE;Fenland	CEBPA:TJR	0.0320339	0.206523	0.460198	TJR							UKB		NA:TJR:UKB					FALSE	FALSE
CEBPA	UKBPPP;deCODE;Fenland	CEBPA:TKR	0.0481081	0.170499	0.746475	TKR							UKB		NA:TKR:UKB					FALSE	FALSE
CEBPB	UKBPPP;deCODE;Fenland	CEBPB:AllOA	-0.0136827	0.0141351	0.0404493	ALLOA	Inverse variance weighted (correlation inc)	0.995755	0.898541	1.10349	0.935305	CEBPB_P17676_OID20052_v1_Cardiometabolic.csv	UKBPPP	0.984608	CEBPB_P17676_OID20052_v1_Cardiometabolic.csv:ALLOA:UKBPPP				FALSE	FALSE	FALSE
CEBPB	UKBPPP;deCODE;Fenland	CEBPB:FingerOA	0.0219893	0.860643	0.965654	FINGER							UKB		NA:FINGER:UKB					FALSE	FALSE
CEBPB	UKBPPP;deCODE;Fenland	CEBPB:HandOA	0.0288576	0.245719	0.997994	HAND	Inverse variance weighted (correlation inc)	1.02898	0.749219	1.41321	0.859907	CEBPB_P17676_OID20052_v1_Cardiometabolic.csv	UKBPPP	0.976414	CEBPB_P17676_OID20052_v1_Cardiometabolic.csv:HAND:UKBPPP				FALSE	FALSE	FALSE
CEBPB	UKBPPP;deCODE;Fenland	CEBPB:HipOA	-0.00111991	0.943046	0.977837	HIP	Inverse variance weighted (correlation inc)	1.00073	0.82611	1.21227	0.994015	CEBPB_P17676_OID20052_v1_Cardiometabolic.csv	UKBPPP	0.998332	CEBPB_P17676_OID20052_v1_Cardiometabolic.csv:HIP:UKBPPP				FALSE	FALSE	FALSE
CEBPB	UKBPPP;deCODE;Fenland	CEBPB:KneeHipOA	-0.00589268	0.512438	0.67715	KNEEHIP	Inverse variance weighted (correlation inc)	1.0807	0.937991	1.24512	0.282797	CEBPB_P17676_OID20052_v1_Cardiometabolic.csv	UKBPPP	0.714963	CEBPB_P17676_OID20052_v1_Cardiometabolic.csv:KNEEHIP:UKBPPP				FALSE	FALSE	FALSE
CEBPB	UKBPPP;deCODE;Fenland	CEBPB:KneeOA	-0.0108387	0.300632	0.548875	KNEE	Inverse variance weighted (correlation inc)	1.07998	0.926091	1.25945	0.326574	CEBPB_P17676_OID20052_v1_Cardiometabolic.csv	UKBPPP	0.760651	CEBPB_P17676_OID20052_v1_Cardiometabolic.csv:KNEE:UKBPPP				FALSE	FALSE	FALSE
CEBPB	UKBPPP;deCODE;Fenland	CEBPB:SpineOA	-0.0190495	0.403039	0.723639	SPINE	Inverse variance weighted (correlation inc)	0.894203	0.715718	1.1172	0.324922	CEBPB_P17676_OID20052_v1_Cardiometabolic.csv	UKBPPP	0.857028	CEBPB_P17676_OID20052_v1_Cardiometabolic.csv:SPINE:UKBPPP				FALSE	FALSE	FALSE
CEBPB	UKBPPP;deCODE;Fenland	CEBPB:THR	0.0417573	0.29498	0.543991	THR	Inverse variance weighted (correlation inc)	0.965513	0.751457	1.24055	0.783748	CEBPB_P17676_OID20052_v1_Cardiometabolic.csv	UKBPPP	0.964554	CEBPB_P17676_OID20052_v1_Cardiometabolic.csv:THR:UKBPPP				FALSE	FALSE	FALSE
CEBPB	UKBPPP;deCODE;Fenland	CEBPB:ThumbOA	0.123823	0.0428684	0.9099	THUMB	Inverse variance weighted (correlation inc)	1.0256	0.63826	1.64801	0.916796	CEBPB_P17676_OID20052_v1_Cardiometabolic.csv	UKBPPP	0.990583	CEBPB_P17676_OID20052_v1_Cardiometabolic.csv:THUMB:UKBPPP				FALSE	FALSE	FALSE
CEBPB	UKBPPP;deCODE;Fenland	CEBPB:TJR	0.0085954	0.745961	0.87702	TJR	Inverse variance weighted (correlation inc)	1.05005	0.849237	1.29835	0.651999	CEBPB_P17676_OID20052_v1_Cardiometabolic.csv	UKBPPP	0.898094	CEBPB_P17676_OID20052_v1_Cardiometabolic.csv:TJR:UKBPPP				FALSE	FALSE	FALSE
CEBPB	UKBPPP;deCODE;Fenland	CEBPB:TKR	-0.0120961	0.741856	0.984297	TKR	Inverse variance weighted (correlation inc)	1.08534	0.837314	1.40684	0.53614	CEBPB_P17676_OID20052_v1_Cardiometabolic.csv	UKBPPP	0.886754	CEBPB_P17676_OID20052_v1_Cardiometabolic.csv:TKR:UKBPPP				FALSE	FALSE	FALSE
CEBPG	deCODE;Fenland														NA:NA:NA
CECR1	deCODE	CECR1:AllOA				ALLOA	Inverse variance weighted (correlation inc)	1.00198	0.991733	1.01233	0.706344	6077_63_CECR1_CECR1.csv	deCODE	0.945744	6077_63_CECR1_CECR1.csv:ALLOA:deCODE				FALSE
CECR1	deCODE	CECR1:FingerOA				FINGER	Inverse variance weighted (correlation inc)	0.994268	0.937751	1.05419	0.847342	6077_63_CECR1_CECR1.csv	deCODE	0.987015	6077_63_CECR1_CECR1.csv:FINGER:deCODE				FALSE
CECR1	deCODE	CECR1:HandOA				HAND	Inverse variance weighted (correlation inc)	1.0089	0.975852	1.04307	0.602048	6077_63_CECR1_CECR1.csv	deCODE	0.956372	6077_63_CECR1_CECR1.csv:HAND:deCODE				FALSE
CECR1	deCODE	CECR1:HipOA				HIP	Inverse variance weighted (correlation inc)	1.01014	0.993295	1.02727	0.239618	6077_63_CECR1_CECR1.csv	deCODE	0.738967	6077_63_CECR1_CECR1.csv:HIP:deCODE				FALSE
CECR1	deCODE	CECR1:KneeHipOA				KNEEHIP	Inverse variance weighted (correlation inc)	1.00575	0.991512	1.0202	0.430456	6077_63_CECR1_CECR1.csv	deCODE	0.838384	6077_63_CECR1_CECR1.csv:KNEEHIP:deCODE				FALSE
CECR1	deCODE	CECR1:KneeOA				KNEE	Inverse variance weighted (correlation inc)	1.00513	0.989332	1.02117	0.52696	6077_63_CECR1_CECR1.csv	deCODE	0.877042	6077_63_CECR1_CECR1.csv:KNEE:deCODE				FALSE
CECR1	deCODE	CECR1:SpineOA				SPINE	Inverse variance weighted (correlation inc)	1.00258	0.983431	1.02209	0.793678	6077_63_CECR1_CECR1.csv	deCODE	0.975913	6077_63_CECR1_CECR1.csv:SPINE:deCODE				FALSE
CECR1	deCODE	CECR1:THR				THR	Inverse variance weighted (correlation inc)	1.01202	0.987931	1.0367	0.33095	6077_63_CECR1_CECR1.csv	deCODE	0.783289	6077_63_CECR1_CECR1.csv:THR:deCODE				FALSE
CECR1	deCODE	CECR1:ThumbOA				THUMB	Inverse variance weighted (correlation inc)	1.0103	0.969247	1.05309	0.628354	6077_63_CECR1_CECR1.csv	deCODE	0.940776	6077_63_CECR1_CECR1.csv:THUMB:deCODE				FALSE
CECR1	deCODE	CECR1:TJR				TJR	Inverse variance weighted (correlation inc)	1.0066	0.987319	1.02627	0.504805	6077_63_CECR1_CECR1.csv	deCODE	0.877202	6077_63_CECR1_CECR1.csv:TJR:deCODE				FALSE
CECR1	deCODE	CECR1:TKR				TKR	Inverse variance weighted (correlation inc)	1.00126	0.97867	1.02437	0.913826	6077_63_CECR1_CECR1.csv	deCODE	0.98316	6077_63_CECR1_CECR1.csv:TKR:deCODE				FALSE
CEL	deCODE;Fenland	CEL:AllOA				ALLOA	Inverse variance weighted (correlation inc)	1.00204	0.989838	1.01439	0.744434	9796_4_CEL_CEL.csv	deCODE	0.958089	9796_4_CEL_CEL.csv:ALLOA:deCODE				FALSE
CEL	deCODE;Fenland	CEL:AllOA				ALLOA	Inverse variance weighted (correlation inc)	1.01018	0.98976	1.03103	0.330878	CEL_9796_4.csv	Fenland	0.778765	CEL_9796_4.csv:ALLOA:Fenland				FALSE
CEL	deCODE;Fenland	CEL:FingerOA				FINGER	Inverse variance weighted (correlation inc)	1.10503	1.0399	1.17423	0.00127096	9796_4_CEL_CEL.csv	deCODE	0.170611	9796_4_CEL_CEL.csv:FINGER:deCODE				FALSE
CEL	deCODE;Fenland	CEL:FingerOA				FINGER	Inverse variance weighted (correlation inc)	1.07493	0.973643	1.18675	0.152431	CEL_9796_4.csv	Fenland	0.873078	CEL_9796_4.csv:FINGER:Fenland				FALSE
CEL	deCODE;Fenland	CEL:HandOA				HAND	Inverse variance weighted (correlation inc)	1.04276	1.00736	1.07941	0.0174955	9796_4_CEL_CEL.csv	deCODE	0.37468	9796_4_CEL_CEL.csv:HAND:deCODE				FALSE
CEL	deCODE;Fenland	CEL:HandOA				HAND	Inverse variance weighted (correlation inc)	1.05818	0.984524	1.13735	0.124467	CEL_9796_4.csv	Fenland	0.688784	CEL_9796_4.csv:HAND:Fenland				FALSE
CEL	deCODE;Fenland	CEL:HipOA				HIP	Inverse variance weighted (correlation inc)	1.02782	0.988603	1.06858	0.166841	CEL_9796_4.csv	Fenland	0.685046	CEL_9796_4.csv:HIP:Fenland				FALSE
CEL	deCODE;Fenland	CEL:HipOA				HIP	Inverse variance weighted (correlation inc)	0.985315	0.960436	1.01084	0.256854	9796_4_CEL_CEL.csv	deCODE	0.751654	9796_4_CEL_CEL.csv:HIP:deCODE				FALSE
CEL	deCODE;Fenland	CEL:KneeHipOA				KNEEHIP	Inverse variance weighted (correlation inc)	0.999473	0.982938	1.01629	0.950603	9796_4_CEL_CEL.csv	deCODE	0.990722	9796_4_CEL_CEL.csv:KNEEHIP:deCODE				FALSE
CEL	deCODE;Fenland	CEL:KneeHipOA				KNEEHIP	Inverse variance weighted (correlation inc)	1.01377	0.978583	1.05023	0.447925	CEL_9796_4.csv	Fenland	0.859679	CEL_9796_4.csv:KNEEHIP:Fenland				FALSE
CEL	deCODE;Fenland	CEL:KneeOA				KNEE	Inverse variance weighted (correlation inc)	0.998219	0.976696	1.02022	0.872665	9796_4_CEL_CEL.csv	deCODE	0.972398	9796_4_CEL_CEL.csv:KNEE:deCODE				FALSE
CEL	deCODE;Fenland	CEL:KneeOA				KNEE	Inverse variance weighted (correlation inc)	0.998541	0.953776	1.04541	0.950241	CEL_9796_4.csv	Fenland	0.989505	CEL_9796_4.csv:KNEE:Fenland				FALSE
CEL	deCODE;Fenland	CEL:SpineOA				SPINE	Inverse variance weighted (correlation inc)	1.00471	0.982021	1.02792	0.686947	9796_4_CEL_CEL.csv	deCODE	0.970933	9796_4_CEL_CEL.csv:SPINE:deCODE				FALSE
CEL	deCODE;Fenland	CEL:THR				THR	Inverse variance weighted (correlation inc)	0.976702	0.94451	1.00999	0.168018	9796_4_CEL_CEL.csv	deCODE	0.657644	9796_4_CEL_CEL.csv:THR:deCODE				FALSE
CEL	deCODE;Fenland	CEL:THR				THR	Inverse variance weighted (correlation inc)	1.02201	0.968432	1.07856	0.428055	CEL_9796_4.csv	Fenland	0.871464	CEL_9796_4.csv:THR:Fenland				FALSE
CEL	deCODE;Fenland	CEL:ThumbOA				THUMB	Inverse variance weighted (correlation inc)	1.07377	1.00562	1.14653	0.0333769	9796_4_CEL_CEL.csv	deCODE	0.54492	9796_4_CEL_CEL.csv:THUMB:deCODE				FALSE
CEL	deCODE;Fenland	CEL:ThumbOA				THUMB	Inverse variance weighted (correlation inc)	1.07147	0.972613	1.18038	0.162185	CEL_9796_4.csv	Fenland	0.772628	CEL_9796_4.csv:THUMB:Fenland				FALSE
CEL	deCODE;Fenland	CEL:TJR				TJR	Inverse variance weighted (correlation inc)	0.990423	0.963654	1.01794	0.491203	9796_4_CEL_CEL.csv	deCODE	0.87385	9796_4_CEL_CEL.csv:TJR:deCODE				FALSE
CEL	deCODE;Fenland	CEL:TJR				TJR	Inverse variance weighted (correlation inc)	1.01013	0.964927	1.05745	0.66615	CEL_9796_4.csv	Fenland	0.894722	CEL_9796_4.csv:TJR:Fenland				FALSE
CEL	deCODE;Fenland	CEL:TKR				TKR	Inverse variance weighted (correlation inc)	0.979055	0.946135	1.01312	0.22514	9796_4_CEL_CEL.csv	deCODE	0.678643	9796_4_CEL_CEL.csv:TKR:deCODE				FALSE
CEL	deCODE;Fenland	CEL:TKR				TKR	Inverse variance weighted (correlation inc)	0.99222	0.940507	1.04678	0.774894	CEL_9796_4.csv	Fenland	0.953591	CEL_9796_4.csv:TKR:Fenland				FALSE
CELA1	deCODE;Fenland														NA:NA:NA
THBS4	UKBPPP;deCODE;Fenland	THBS4:HipOA	0.122164	8.60892e-10	1.14381e-07	HIP	Inverse variance weighted (correlation inc)	1.06423	1.03031	1.09926	0.000165384	THBS4_P35443_OID20368_v1_Cardiometabolic.csv	UKBPPP	0.0141144	THBS4_P35443_OID20368_v1_Cardiometabolic.csv:HIP:UKBPPP	Colocalization not detected	0.164621	0.761733	TRUE	TRUE	TRUE
THBS4	UKBPPP;deCODE;Fenland	THBS4:HipOA	0.122164	8.60892e-10	1.14381e-07	HIP	Inverse variance weighted (correlation inc)	1.04964	1.01253	1.0881	0.0083343	3340_53_THBS4_TSP4.csv	deCODE	0.179205	3340_53_THBS4_TSP4.csv:HIP:deCODE				FALSE	TRUE	TRUE
THBS4	UKBPPP;deCODE;Fenland	THBS4:HipOA	0.122164	8.60892e-10	1.14381e-07	HIP	Inverse variance weighted (correlation inc)	1.04273	1.01176	1.07465	0.00653127	TSP4_3340_53.csv	Fenland	0.143529	TSP4_3340_53.csv:HIP:Fenland				FALSE	TRUE	TRUE
CELA2A	UKBPPP;deCODE;Fenland	CELA2A:FingerOA	0.161685	0.418119	0.846243	FINGER	Inverse variance weighted (correlation inc)	0.96547	0.775031	1.2027	0.753916	ELA2A_7140_1.csv	Fenland	0.985249	ELA2A_7140_1.csv:FINGER:Fenland				FALSE	FALSE	TRUE
CELA2A	UKBPPP;deCODE;Fenland	CELA2A:FingerOA	0.161685	0.418119	0.846243	FINGER	Inverse variance weighted (correlation inc)	0.919021	0.721114	1.17124	0.494925	7140_1_CELA2A_ELA2A.csv	deCODE	0.964313	7140_1_CELA2A_ELA2A.csv:FINGER:deCODE				FALSE	FALSE	TRUE
CELA2A	UKBPPP;deCODE;Fenland	CELA2A:HandOA	-0.0383645	0.333046	0.997994	HAND	Inverse variance weighted (correlation inc)	1.04136	0.918106	1.18115	0.52834	ELA2A_7140_1.csv	Fenland	0.913922	ELA2A_7140_1.csv:HAND:Fenland				FALSE	FALSE	TRUE
CELA2A	UKBPPP;deCODE;Fenland	CELA2A:HandOA	-0.0383645	0.333046	0.997994	HAND	Inverse variance weighted (correlation inc)	0.959821	0.83334	1.1055	0.569476	7140_1_CELA2A_ELA2A.csv	deCODE	0.956372	7140_1_CELA2A_ELA2A.csv:HAND:deCODE				FALSE	FALSE	TRUE
CELA2A	UKBPPP;deCODE;Fenland	CELA2A:HandOA	-0.0383645	0.333046	0.997994	HAND	Inverse variance weighted (correlation inc)	1.01759	0.89899	1.15184	0.782681	CELA2A_P08217_OID30411_v1_Cardiometabolic_II.csv	UKBPPP	0.96487	CELA2A_P08217_OID30411_v1_Cardiometabolic_II.csv:HAND:UKBPPP				FALSE	FALSE	TRUE
CELA2A	UKBPPP;deCODE;Fenland	CELA2A:HipOA	-0.0292695	0.241511	0.539996	HIP	Inverse variance weighted (correlation inc)	0.951758	0.878397	1.03125	0.22697	ELA2A_7140_1.csv	Fenland	0.719251	ELA2A_7140_1.csv:HIP:Fenland				FALSE	FALSE	TRUE
CELA2A	UKBPPP;deCODE;Fenland	CELA2A:HipOA	-0.0292695	0.241511	0.539996	HIP	Inverse variance weighted (correlation inc)	1.02026	0.929847	1.11946	0.671826	7140_1_CELA2A_ELA2A.csv	deCODE	0.930536	7140_1_CELA2A_ELA2A.csv:HIP:deCODE				FALSE	FALSE	TRUE
CELA2A	UKBPPP;deCODE;Fenland	CELA2A:HipOA	-0.0292695	0.241511	0.539996	HIP	Inverse variance weighted (correlation inc)	0.96997	0.897513	1.04828	0.441454	CELA2A_P08217_OID30411_v1_Cardiometabolic_II.csv	UKBPPP	0.858825	CELA2A_P08217_OID30411_v1_Cardiometabolic_II.csv:HIP:UKBPPP				FALSE	FALSE	TRUE
SPP1	UKBPPP;deCODE;Fenland	SPP1:THR	0.326046	2.84334e-10	1.1873e-07	THR	Inverse variance weighted (correlation inc)	1.04243	0.948689	1.14543	0.387402	Osteopontin_13113_7.csv	Fenland	0.861708	Osteopontin_13113_7.csv:THR:Fenland				FALSE	TRUE	TRUE
SPP1	UKBPPP;deCODE;Fenland	SPP1:THR	0.326046	2.84334e-10	1.1873e-07	THR	Inverse variance weighted (correlation inc)	1.05006	0.888101	1.24155	0.567658	13113_7_SPP1_Osteopontin.csv	deCODE	0.915961	13113_7_SPP1_Osteopontin.csv:THR:deCODE				FALSE	TRUE	TRUE
SPP1	UKBPPP;deCODE;Fenland	SPP1:THR	0.326046	2.84334e-10	1.1873e-07	THR	Inverse variance weighted (correlation inc)	0.997146	0.916217	1.08522	0.947226	SPP1_P10451_OID20322_v1_Cardiometabolic.csv	UKBPPP	0.988657	SPP1_P10451_OID20322_v1_Cardiometabolic.csv:THR:UKBPPP				FALSE	TRUE	TRUE
IGFBP1	UKBPPP;deCODE;Fenland	IGFBP1:KneeOA	0.221757	1.22494e-09	1.43219e-07	KNEE	Inverse variance weighted (correlation inc)	0.964857	0.849676	1.09565	0.58124	2771_35_IGFBP1_IGFBP_1.csv	deCODE	0.896032	2771_35_IGFBP1_IGFBP_1.csv:KNEE:deCODE				FALSE	TRUE	TRUE
IGFBP1	UKBPPP;deCODE;Fenland	IGFBP1:KneeOA	0.221757	1.22494e-09	1.43219e-07	KNEE	Inverse variance weighted (correlation inc)	0.944239	0.800344	1.11401	0.496403	IGFBP1_P08833_OID20246_v1_Cardiometabolic.csv	UKBPPP	0.847508	IGFBP1_P08833_OID20246_v1_Cardiometabolic.csv:KNEE:UKBPPP				FALSE	TRUE	TRUE
LMNB2	UKBPPP	LMNB2:SpineOA	0.101576	7.87762e-10	1.43914e-07	SPINE	Inverse variance weighted (correlation inc)	1.01861	0.801681	1.29423	0.880065	LMNB2_Q03252_OID31109_v1_Neurology_II.csv	UKBPPP	0.972532	LMNB2_Q03252_OID31109_v1_Neurology_II.csv:SPINE:UKBPPP				FALSE	TRUE	TRUE
NCS1	UKBPPP	NCS1:SpineOA	0.11196	7.64437e-10	1.43914e-07	SPINE	Inverse variance weighted (correlation inc)	0.978619	0.903519	1.05996	0.595731	NCS1_P62166_OID21458_v1_Oncology.csv	UKBPPP	0.941528	NCS1_P62166_OID21458_v1_Oncology.csv:SPINE:UKBPPP				FALSE	TRUE	TRUE
NELL1	UKBPPP;deCODE;Fenland	NELL1:KneeHipOA	-0.062189	3.36763e-09	1.56247e-07	KNEEHIP	Inverse variance weighted (correlation inc)	1.00686	0.980024	1.03443	0.619974	NELL1_6544_33.csv	Fenland	0.91917	NELL1_6544_33.csv:KNEEHIP:Fenland				FALSE	TRUE	TRUE
CELA2A	UKBPPP;deCODE;Fenland	CELA2A:THR	-0.00956003	0.880455	0.945123	THR	Inverse variance weighted (correlation inc)	1.00821	0.903772	1.12472	0.883465	CELA2A_P08217_OID30411_v1_Cardiometabolic_II.csv	UKBPPP	0.982162	CELA2A_P08217_OID30411_v1_Cardiometabolic_II.csv:THR:UKBPPP				FALSE	FALSE	TRUE
CELA2A	UKBPPP;deCODE;Fenland	CELA2A:THR	-0.00956003	0.880455	0.945123	THR	Inverse variance weighted (correlation inc)	1.061	0.939062	1.19876	0.341816	7140_1_CELA2A_ELA2A.csv	deCODE	0.795211	7140_1_CELA2A_ELA2A.csv:THR:deCODE				FALSE	FALSE	TRUE
CELA2A	UKBPPP;deCODE;Fenland	CELA2A:THR	-0.00956003	0.880455	0.945123	THR	Inverse variance weighted (correlation inc)	1.01609	0.928469	1.11199	0.728604	ELA2A_7140_1.csv	Fenland	0.971299	ELA2A_7140_1.csv:THR:Fenland				FALSE	FALSE	TRUE
CELA2A	UKBPPP;deCODE;Fenland	CELA2A:ThumbOA	-0.174529	0.0734016	0.91908	THUMB	Inverse variance weighted (correlation inc)	1.05971	0.851449	1.31891	0.603429	7140_1_CELA2A_ELA2A.csv	deCODE	0.938285	7140_1_CELA2A_ELA2A.csv:THUMB:deCODE				FALSE	FALSE	TRUE
CELA2A	UKBPPP;deCODE;Fenland	CELA2A:ThumbOA	-0.174529	0.0734016	0.91908	THUMB	Inverse variance weighted (correlation inc)	1.03247	0.832179	1.28097	0.771501	CELA2A_P08217_OID30411_v1_Cardiometabolic_II.csv	UKBPPP	0.97159	CELA2A_P08217_OID30411_v1_Cardiometabolic_II.csv:THUMB:UKBPPP				FALSE	FALSE	TRUE
CELA2A	UKBPPP;deCODE;Fenland	CELA2A:ThumbOA	-0.174529	0.0734016	0.91908	THUMB	Inverse variance weighted (correlation inc)	1.00015	0.824699	1.21294	0.998748	ELA2A_7140_1.csv	Fenland	0.998748	ELA2A_7140_1.csv:THUMB:Fenland				FALSE	FALSE	TRUE
CELA2A	UKBPPP;deCODE;Fenland	CELA2A:TJR	-0.107997	0.0106694	0.0938959	TJR	Inverse variance weighted (correlation inc)	1.02127	0.937901	1.11206	0.62805	CELA2A_P08217_OID30411_v1_Cardiometabolic_II.csv	UKBPPP	0.89204	CELA2A_P08217_OID30411_v1_Cardiometabolic_II.csv:TJR:UKBPPP				FALSE	FALSE	TRUE
CELA2A	UKBPPP;deCODE;Fenland	CELA2A:TJR	-0.107997	0.0106694	0.0938959	TJR	Inverse variance weighted (correlation inc)	1.00867	0.92278	1.10256	0.849163	ELA2A_7140_1.csv	Fenland	0.960331	ELA2A_7140_1.csv:TJR:Fenland				FALSE	FALSE	TRUE
CELA2A	UKBPPP;deCODE;Fenland	CELA2A:TJR	-0.107997	0.0106694	0.0938959	TJR	Inverse variance weighted (correlation inc)	1.06328	0.957638	1.18058	0.250453	7140_1_CELA2A_ELA2A.csv	deCODE	0.712167	7140_1_CELA2A_ELA2A.csv:TJR:deCODE				FALSE	FALSE	TRUE
CELA2A	UKBPPP;deCODE;Fenland	CELA2A:TKR	-0.16897	0.00389746	0.128221	TKR	Inverse variance weighted (correlation inc)	1.07732	0.960173	1.20875	0.204793	CELA2A_P08217_OID30411_v1_Cardiometabolic_II.csv	UKBPPP	0.6834	CELA2A_P08217_OID30411_v1_Cardiometabolic_II.csv:TKR:UKBPPP				FALSE	FALSE	TRUE
CELA2A	UKBPPP;deCODE;Fenland	CELA2A:TKR	-0.16897	0.00389746	0.128221	TKR	Inverse variance weighted (correlation inc)	1.02765	0.918472	1.1498	0.634125	ELA2A_7140_1.csv	Fenland	0.902797	ELA2A_7140_1.csv:TKR:Fenland				FALSE	FALSE	TRUE
CELA2A	UKBPPP;deCODE;Fenland	CELA2A:TKR	-0.16897	0.00389746	0.128221	TKR	Inverse variance weighted (correlation inc)	1.10803	0.975762	1.25823	0.113721	7140_1_CELA2A_ELA2A.csv	deCODE	0.545462	7140_1_CELA2A_ELA2A.csv:TKR:deCODE				FALSE	FALSE	TRUE
NELL1	UKBPPP;deCODE;Fenland	NELL1:KneeHipOA	-0.062189	3.36763e-09	1.56247e-07	KNEEHIP	Inverse variance weighted (correlation inc)	1.00591	0.986146	1.02607	0.560424	6544_33_NELL1_NELL1.csv	deCODE	0.897338	6544_33_NELL1_NELL1.csv:KNEEHIP:deCODE				FALSE	TRUE	TRUE
CELA3A	UKBPPP	CELA3A:FingerOA	0.0666515	0.742661	0.929677	FINGER							UKB		NA:FINGER:UKB					FALSE	TRUE
CELA3A	UKBPPP	CELA3A:HandOA	-0.0258325	0.52142	0.997994	HAND	Inverse variance weighted (correlation inc)	0.984953	0.895599	1.08322	0.754685	CELA3A_P09093_OID20298_v1_Cardiometabolic.csv	UKBPPP	0.959281	CELA3A_P09093_OID20298_v1_Cardiometabolic.csv:HAND:UKBPPP				FALSE	FALSE	TRUE
CELA3A	UKBPPP	CELA3A:HipOA	-0.0178446	0.482433	0.717705	HIP	Inverse variance weighted (correlation inc)	0.97059	0.921492	1.02231	0.259709	CELA3A_P09093_OID20298_v1_Cardiometabolic.csv	UKBPPP	0.741085	CELA3A_P09093_OID20298_v1_Cardiometabolic.csv:HIP:UKBPPP				FALSE	FALSE	TRUE
NELL1	UKBPPP;deCODE;Fenland	NELL1:KneeHipOA	-0.062189	3.36763e-09	1.56247e-07	KNEEHIP	Inverse variance weighted (correlation inc)	1.01634	0.996482	1.03659	0.107425	NELL1_Q92832_OID21494_v1_Oncology.csv	UKBPPP	0.510581	NELL1_Q92832_OID21494_v1_Oncology.csv:KNEEHIP:UKBPPP				FALSE	TRUE	TRUE
IGFBP4	UKBPPP;deCODE;Fenland	IGFBP4:SpineOA	0.161016	1.00656e-09	1.63453e-07	SPINE	Wald ratio	1.06004	0.785911	1.42979	0.7025	IGFBP4_P22692_OID21158_v1_Neurology.csv	UKBPPP	0.963217	IGFBP4_P22692_OID21158_v1_Neurology.csv:SPINE:UKBPPP				FALSE	TRUE	TRUE
NPC2	UKBPPP	NPC2:SpineOA	0.115388	9.98175e-10	1.63453e-07	SPINE	Inverse variance weighted (correlation inc)	1.00495	0.972947	1.03801	0.764822	NPC2_P61916_OID30418_v1_Cardiometabolic_II.csv	UKBPPP	0.972532	NPC2_P61916_OID30418_v1_Cardiometabolic_II.csv:SPINE:UKBPPP				FALSE	TRUE	TRUE
CELA3A	UKBPPP	CELA3A:THR	-0.0226473	0.725994	0.865565	THR	Inverse variance weighted (correlation inc)	0.949334	0.883776	1.01976	0.154399	CELA3A_P09093_OID20298_v1_Cardiometabolic.csv	UKBPPP	0.629649	CELA3A_P09093_OID20298_v1_Cardiometabolic.csv:THR:UKBPPP				FALSE	FALSE	TRUE
CELA3A	UKBPPP	CELA3A:ThumbOA	-0.135622	0.171153	0.99602	THUMB	Inverse variance weighted (correlation inc)	0.980414	0.872281	1.10195	0.740082	CELA3A_P09093_OID20298_v1_Cardiometabolic.csv	UKBPPP	0.963311	CELA3A_P09093_OID20298_v1_Cardiometabolic.csv:THUMB:UKBPPP				FALSE	FALSE	TRUE
CELA3A	UKBPPP	CELA3A:TJR	-0.0397036	0.355821	0.60504	TJR	Inverse variance weighted (correlation inc)	0.986843	0.93858	1.03759	0.604669	CELA3A_P09093_OID20298_v1_Cardiometabolic.csv	UKBPPP	0.882665	CELA3A_P09093_OID20298_v1_Cardiometabolic.csv:TJR:UKBPPP				FALSE	FALSE	TRUE
CELA3A	UKBPPP	CELA3A:TKR	-0.0465608	0.434014	0.934294	TKR	Inverse variance weighted (correlation inc)	0.996334	0.94551	1.04989	0.890654	CELA3A_P09093_OID20298_v1_Cardiometabolic.csv	UKBPPP	0.982145	CELA3A_P09093_OID20298_v1_Cardiometabolic.csv:TKR:UKBPPP				FALSE	FALSE	TRUE
CELA3B	deCODE;Fenland														NA:NA:NA
CELF2	deCODE;Fenland														NA:NA:NA
CELSR2	UKBPPP	CELSR2:AllOA	0.000863655	0.832926	0.904063	ALLOA	Inverse variance weighted (correlation inc)	1.0192	1.00284	1.03582	0.0212304	CELSR2_Q9HCU4_OID30593_v1_Inflammation_II.csv	UKBPPP	0.238723	CELSR2_Q9HCU4_OID30593_v1_Inflammation_II.csv:ALLOA:UKBPPP				FALSE	FALSE	FALSE
CELSR2	UKBPPP	CELSR2:FingerOA	-0.0233185	0.799833	0.94516	FINGER							UKB		NA:FINGER:UKB					FALSE	FALSE
CELSR2	UKBPPP	CELSR2:HandOA	0.0172024	0.345947	0.997994	HAND	Inverse variance weighted (correlation inc)	0.998418	0.950399	1.04886	0.949817	CELSR2_Q9HCU4_OID30593_v1_Inflammation_II.csv	UKBPPP	0.99364	CELSR2_Q9HCU4_OID30593_v1_Inflammation_II.csv:HAND:UKBPPP				FALSE	FALSE	FALSE
CELSR2	UKBPPP	CELSR2:HipOA	-0.0134427	0.242801	0.540453	HIP	Inverse variance weighted (correlation inc)	1.01259	0.981758	1.0444	0.427674	CELSR2_Q9HCU4_OID30593_v1_Inflammation_II.csv	UKBPPP	0.855465	CELSR2_Q9HCU4_OID30593_v1_Inflammation_II.csv:HIP:UKBPPP				FALSE	FALSE	FALSE
CELSR2	UKBPPP	CELSR2:KneeHipOA	-0.00601637	0.362346	0.541758	KNEEHIP	Inverse variance weighted (correlation inc)	1.01687	0.994223	1.04003	0.145432	CELSR2_Q9HCU4_OID30593_v1_Inflammation_II.csv	UKBPPP	0.565058	CELSR2_Q9HCU4_OID30593_v1_Inflammation_II.csv:KNEEHIP:UKBPPP				FALSE	FALSE	FALSE
CELSR2	UKBPPP	CELSR2:KneeOA	-0.00602911	0.432924	0.668129	KNEE	Inverse variance weighted (correlation inc)	1.02061	1.00066	1.04095	0.0428617	CELSR2_Q9HCU4_OID30593_v1_Inflammation_II.csv	UKBPPP	0.36611	CELSR2_Q9HCU4_OID30593_v1_Inflammation_II.csv:KNEE:UKBPPP				FALSE	FALSE	FALSE
CELSR2	UKBPPP	CELSR2:SpineOA	0.0108784	0.515436	0.779616	SPINE	Inverse variance weighted (correlation inc)	0.991051	0.961087	1.02195	0.566035	CELSR2_Q9HCU4_OID30593_v1_Inflammation_II.csv	UKBPPP	0.933704	CELSR2_Q9HCU4_OID30593_v1_Inflammation_II.csv:SPINE:UKBPPP				FALSE	FALSE	FALSE
CELSR2	UKBPPP	CELSR2:THR	0.0467426	0.110334	0.303963	THR	Inverse variance weighted (correlation inc)	1.0084	0.96669	1.05191	0.697952	CELSR2_Q9HCU4_OID30593_v1_Inflammation_II.csv	UKBPPP	0.959551	CELSR2_Q9HCU4_OID30593_v1_Inflammation_II.csv:THR:UKBPPP				FALSE	FALSE	FALSE
CELSR2	UKBPPP	CELSR2:ThumbOA	0.0650719	0.147222	0.99602	THUMB	Inverse variance weighted (correlation inc)	0.994917	0.939207	1.05393	0.862398	CELSR2_Q9HCU4_OID30593_v1_Inflammation_II.csv	UKBPPP	0.977624	CELSR2_Q9HCU4_OID30593_v1_Inflammation_II.csv:THUMB:UKBPPP				FALSE	FALSE	FALSE
CELSR2	UKBPPP	CELSR2:TJR	0.0225734	0.246523	0.494891	TJR	Inverse variance weighted (correlation inc)	1.01813	0.984104	1.05334	0.30012	CELSR2_Q9HCU4_OID30593_v1_Inflammation_II.csv	UKBPPP	0.753819	CELSR2_Q9HCU4_OID30593_v1_Inflammation_II.csv:TJR:UKBPPP				FALSE	FALSE	FALSE
CELSR2	UKBPPP	CELSR2:TKR	0.0125421	0.641799	0.966955	TKR	Inverse variance weighted (correlation inc)	1.0262	0.989027	1.06478	0.169461	CELSR2_Q9HCU4_OID30593_v1_Inflammation_II.csv	UKBPPP	0.645523	CELSR2_Q9HCU4_OID30593_v1_Inflammation_II.csv:TKR:UKBPPP				FALSE	FALSE	FALSE
CEMIP2	UKBPPP;Fenland	CEMIP2:AllOA	0.0100096	0.0317179	0.0750699	ALLOA	Inverse variance weighted (correlation inc)	0.980512	0.952598	1.00924	0.181693	CEMIP2_Q9UHN6_OID30499_v1_Inflammation_II.csv	UKBPPP	0.623827	CEMIP2_Q9UHN6_OID30499_v1_Inflammation_II.csv:ALLOA:UKBPPP				FALSE	FALSE	FALSE
CEMIP2	UKBPPP;Fenland	CEMIP2:AllOA	0.0100096	0.0317179	0.0750699	ALLOA	Inverse variance weighted (correlation inc)	0.991336	0.961442	1.02216	0.577539	TMEM2_8992_1.csv	Fenland	0.90445	TMEM2_8992_1.csv:ALLOA:Fenland				FALSE	FALSE	FALSE
CEMIP2	UKBPPP;Fenland	CEMIP2:FingerOA	0.0599475	0.566848	0.893301	FINGER	Inverse variance weighted (correlation inc)	0.897347	0.770108	1.04561	0.165036	TMEM2_8992_1.csv	Fenland	0.873665	TMEM2_8992_1.csv:FINGER:Fenland				FALSE	FALSE	FALSE
CEMIP2	UKBPPP;Fenland	CEMIP2:HandOA	0.00629147	0.762018	0.997994	HAND	Inverse variance weighted (correlation inc)	0.92182	0.832904	1.02023	0.115717	CEMIP2_Q9UHN6_OID30499_v1_Inflammation_II.csv	UKBPPP	0.703543	CEMIP2_Q9UHN6_OID30499_v1_Inflammation_II.csv:HAND:UKBPPP				FALSE	FALSE	FALSE
CEMIP2	UKBPPP;Fenland	CEMIP2:HandOA	0.00629147	0.762018	0.997994	HAND	Inverse variance weighted (correlation inc)	1.03894	0.946907	1.13991	0.419573	TMEM2_8992_1.csv	Fenland	0.899854	TMEM2_8992_1.csv:HAND:Fenland				FALSE	FALSE	FALSE
CEMIP2	UKBPPP;Fenland	CEMIP2:HipOA	0.0234775	0.0731009	0.299208	HIP	Inverse variance weighted (correlation inc)	0.976951	0.923426	1.03358	0.417285	TMEM2_8992_1.csv	Fenland	0.840327	TMEM2_8992_1.csv:HIP:Fenland				FALSE	FALSE	FALSE
CEMIP2	UKBPPP;Fenland	CEMIP2:HipOA	0.0234775	0.0731009	0.299208	HIP	Inverse variance weighted (correlation inc)	1.00121	0.94619	1.05942	0.966602	CEMIP2_Q9UHN6_OID30499_v1_Inflammation_II.csv	UKBPPP	0.997363	CEMIP2_Q9UHN6_OID30499_v1_Inflammation_II.csv:HIP:UKBPPP				FALSE	FALSE	FALSE
CEMIP2	UKBPPP;Fenland	CEMIP2:KneeHipOA	0.0027781	0.711735	0.820347	KNEEHIP	Inverse variance weighted (correlation inc)	1.01335	0.95387	1.07654	0.667374	TMEM2_8992_1.csv	Fenland	0.934654	TMEM2_8992_1.csv:KNEEHIP:Fenland				FALSE	FALSE	FALSE
CEMIP2	UKBPPP;Fenland	CEMIP2:KneeHipOA	0.0027781	0.711735	0.820347	KNEEHIP	Inverse variance weighted (correlation inc)	0.993144	0.952879	1.03511	0.744568	CEMIP2_Q9UHN6_OID30499_v1_Inflammation_II.csv	UKBPPP	0.932069	CEMIP2_Q9UHN6_OID30499_v1_Inflammation_II.csv:KNEEHIP:UKBPPP				FALSE	FALSE	FALSE
CEMIP2	UKBPPP;Fenland	CEMIP2:KneeOA	-0.00446915	0.609568	0.800751	KNEE	Inverse variance weighted (correlation inc)	1.00463	0.966037	1.04476	0.817378	TMEM2_8992_1.csv	Fenland	0.967703	TMEM2_8992_1.csv:KNEE:Fenland				FALSE	FALSE	FALSE
CEMIP2	UKBPPP;Fenland	CEMIP2:KneeOA	-0.00446915	0.609568	0.800751	KNEE	Inverse variance weighted (correlation inc)	0.996677	0.952253	1.04317	0.886214	CEMIP2_Q9UHN6_OID30499_v1_Inflammation_II.csv	UKBPPP	0.974461	CEMIP2_Q9UHN6_OID30499_v1_Inflammation_II.csv:KNEE:UKBPPP				FALSE	FALSE	FALSE
CEMIP2	UKBPPP;Fenland	CEMIP2:SpineOA	0.022404	0.239268	0.581768	SPINE	Inverse variance weighted (correlation inc)	0.932561	0.869857	0.999786	0.0492945	CEMIP2_Q9UHN6_OID30499_v1_Inflammation_II.csv	UKBPPP	0.645224	CEMIP2_Q9UHN6_OID30499_v1_Inflammation_II.csv:SPINE:UKBPPP				FALSE	FALSE	FALSE
CEMIP2	UKBPPP;Fenland	CEMIP2:THR	0.0207748	0.532981	0.755107	THR	Inverse variance weighted (correlation inc)	1.00937	0.941175	1.08251	0.793789	TMEM2_8992_1.csv	Fenland	0.979325	TMEM2_8992_1.csv:THR:Fenland				FALSE	FALSE	FALSE
CEMIP2	UKBPPP;Fenland	CEMIP2:THR	0.0207748	0.532981	0.755107	THR	Inverse variance weighted (correlation inc)	1.06195	0.980275	1.15043	0.140999	CEMIP2_Q9UHN6_OID30499_v1_Inflammation_II.csv	UKBPPP	0.617397	CEMIP2_Q9UHN6_OID30499_v1_Inflammation_II.csv:THR:UKBPPP				FALSE	FALSE	FALSE
CEMIP2	UKBPPP;Fenland	CEMIP2:ThumbOA	0.0433146	0.396652	0.99602	THUMB	Inverse variance weighted (correlation inc)	1.07189	0.938872	1.22375	0.304449	TMEM2_8992_1.csv	Fenland	0.855098	TMEM2_8992_1.csv:THUMB:Fenland				FALSE	FALSE	FALSE
CEMIP2	UKBPPP;Fenland	CEMIP2:ThumbOA	0.0433146	0.396652	0.99602	THUMB	Inverse variance weighted (correlation inc)	0.927075	0.770248	1.11583	0.423224	CEMIP2_Q9UHN6_OID30499_v1_Inflammation_II.csv	UKBPPP	0.889732	CEMIP2_Q9UHN6_OID30499_v1_Inflammation_II.csv:THUMB:UKBPPP				FALSE	FALSE	FALSE
CEMIP2	UKBPPP;Fenland	CEMIP2:TJR	0.00186377	0.93301	0.969839	TJR	Inverse variance weighted (correlation inc)	1.05237	0.991556	1.1169	0.0928118	CEMIP2_Q9UHN6_OID30499_v1_Inflammation_II.csv	UKBPPP	0.512123	CEMIP2_Q9UHN6_OID30499_v1_Inflammation_II.csv:TJR:UKBPPP				FALSE	FALSE	FALSE
CEMIP2	UKBPPP;Fenland	CEMIP2:TJR	0.00186377	0.93301	0.969839	TJR	Inverse variance weighted (correlation inc)	1.02581	0.966651	1.08858	0.400489	TMEM2_8992_1.csv	Fenland	0.797543	TMEM2_8992_1.csv:TJR:Fenland				FALSE	FALSE	FALSE
CEMIP2	UKBPPP;Fenland	CEMIP2:TKR	-0.00385779	0.899963	0.989793	TKR	Inverse variance weighted (correlation inc)	1.03133	0.958834	1.1093	0.406821	TMEM2_8992_1.csv	Fenland	0.823746	TMEM2_8992_1.csv:TKR:Fenland				FALSE	FALSE	FALSE
CEMIP2	UKBPPP;Fenland	CEMIP2:TKR	-0.00385779	0.899963	0.989793	TKR	Inverse variance weighted (correlation inc)	1.04797	0.971703	1.13022	0.22422	CEMIP2_Q9UHN6_OID30499_v1_Inflammation_II.csv	UKBPPP	0.708026	CEMIP2_Q9UHN6_OID30499_v1_Inflammation_II.csv:TKR:UKBPPP				FALSE	FALSE	FALSE
CEND1	UKBPPP	CEND1:AllOA	-0.00528293	0.525053	0.655308	ALLOA							UKB		NA:ALLOA:UKB					FALSE	FALSE
CEND1	UKBPPP	CEND1:FingerOA	-0.0892145	0.632764	0.900471	FINGER							UKB		NA:FINGER:UKB					FALSE	FALSE
CEND1	UKBPPP	CEND1:HandOA	-0.0313311	0.397826	0.997994	HAND							UKB		NA:HAND:UKB					FALSE	FALSE
CEND1	UKBPPP	CEND1:HipOA	-0.0250643	0.283408	0.575213	HIP							UKB		NA:HIP:UKB					FALSE	FALSE
CEND1	UKBPPP	CEND1:KneeHipOA	0.00451713	0.736219	0.83604	KNEEHIP							UKB		NA:KNEEHIP:UKB					FALSE	FALSE
CEND1	UKBPPP	CEND1:KneeOA	0.0154692	0.321661	0.568877	KNEE							UKB		NA:KNEE:UKB					FALSE	FALSE
CEND1	UKBPPP	CEND1:SpineOA	0.011048	0.744913	0.894936	SPINE							UKB		NA:SPINE:UKB					FALSE	FALSE
CEND1	UKBPPP	CEND1:THR	-0.0239821	0.686574	0.844992	THR							UKB		NA:THR:UKB					FALSE	FALSE
CEND1	UKBPPP	CEND1:ThumbOA	0.0573034	0.529552	0.99602	THUMB							UKB		NA:THUMB:UKB					FALSE	FALSE
CEND1	UKBPPP	CEND1:TJR	-0.0398017	0.314205	0.569024	TJR							UKB		NA:TJR:UKB					FALSE	FALSE
CEND1	UKBPPP	CEND1:TKR	-0.0954845	0.0810808	0.59102	TKR							UKB		NA:TKR:UKB					FALSE	FALSE
CENPF	UKBPPP	CENPF:AllOA	-0.0204355	0.0114887	0.0346201	ALLOA	Wald ratio	1.01601	0.921719	1.11996	0.7492	CENPF_P49454_OID31329_v1_Oncology_II.csv	UKBPPP	0.941995	CENPF_P49454_OID31329_v1_Oncology_II.csv:ALLOA:UKBPPP				FALSE	FALSE	FALSE
CENPF	UKBPPP	CENPF:FingerOA	-0.0181148	0.92055	0.980553	FINGER							UKB		NA:FINGER:UKB					FALSE	FALSE
CENPF	UKBPPP	CENPF:HandOA	0.00810453	0.822107	0.997994	HAND	Wald ratio	1.42516	1.05467	1.9258	0.02108	CENPF_P49454_OID31329_v1_Oncology_II.csv	UKBPPP	0.445706	CENPF_P49454_OID31329_v1_Oncology_II.csv:HAND:UKBPPP				FALSE	FALSE	FALSE
CENPF	UKBPPP	CENPF:HipOA	-0.0004975	0.982537	0.993552	HIP	Wald ratio	0.904038	0.746575	1.09471	0.3015	CENPF_P49454_OID31329_v1_Oncology_II.csv	UKBPPP	0.767939	CENPF_P49454_OID31329_v1_Oncology_II.csv:HIP:UKBPPP				FALSE	FALSE	FALSE
CENPF	UKBPPP	CENPF:KneeHipOA	0.0125508	0.33596	0.517751	KNEEHIP	Wald ratio	0.971036	0.849537	1.10991	0.6665	CENPF_P49454_OID31329_v1_Oncology_II.csv	UKBPPP	0.9114	CENPF_P49454_OID31329_v1_Oncology_II.csv:KNEEHIP:UKBPPP				FALSE	FALSE	FALSE
CENPF	UKBPPP	CENPF:KneeOA	0.0193416	0.202721	0.447548	KNEE	Wald ratio	0.999206	0.815101	1.22489	0.9939	CENPF_P49454_OID31329_v1_Oncology_II.csv	UKBPPP	0.999795	CENPF_P49454_OID31329_v1_Oncology_II.csv:KNEE:UKBPPP				FALSE	FALSE	FALSE
CENPF	UKBPPP	CENPF:SpineOA	0.019139	0.562312	0.803057	SPINE	Wald ratio	1.05383	0.861834	1.28859	0.6094	CENPF_P49454_OID31329_v1_Oncology_II.csv	UKBPPP	0.94632	CENPF_P49454_OID31329_v1_Oncology_II.csv:SPINE:UKBPPP				FALSE	FALSE	FALSE
CENPF	UKBPPP	CENPF:THR	0.0278076	0.630533	0.817316	THR	Wald ratio	0.751882	0.578819	0.976689	0.03262	CENPF_P49454_OID31329_v1_Oncology_II.csv	UKBPPP	0.364475	CENPF_P49454_OID31329_v1_Oncology_II.csv:THR:UKBPPP				FALSE	FALSE	FALSE
CENPF	UKBPPP	CENPF:ThumbOA	0.170638	0.0542819	0.9099	THUMB	Wald ratio	1.37621	0.848041	2.23333	0.1961	CENPF_P49454_OID31329_v1_Oncology_II.csv	UKBPPP	0.794456	CENPF_P49454_OID31329_v1_Oncology_II.csv:THUMB:UKBPPP				FALSE	FALSE	FALSE
CENPF	UKBPPP	CENPF:TJR	0.0435857	0.257221	0.50626	TJR	Wald ratio	0.840326	0.676892	1.04322	0.1149	CENPF_P49454_OID31329_v1_Oncology_II.csv	UKBPPP	0.542617	CENPF_P49454_OID31329_v1_Oncology_II.csv:TJR:UKBPPP				FALSE	FALSE	FALSE
CENPF	UKBPPP	CENPF:TKR	0.052988	0.319659	0.8884	TKR	Wald ratio	0.891203	0.677125	1.17296	0.4112	CENPF_P49454_OID31329_v1_Oncology_II.csv	UKBPPP	0.840337	CENPF_P49454_OID31329_v1_Oncology_II.csv:TKR:UKBPPP				FALSE	FALSE	FALSE
CENPJ	UKBPPP	CENPJ:AllOA	0.00160763	0.873996	0.930597	ALLOA							UKB		NA:ALLOA:UKB					FALSE	FALSE
CENPJ	UKBPPP	CENPJ:FingerOA	0.583605	0.0103751	0.455157	FINGER							UKB		NA:FINGER:UKB					FALSE	FALSE
CENPJ	UKBPPP	CENPJ:HandOA	0.0594586	0.188293	0.997994	HAND							UKB		NA:HAND:UKB					FALSE	FALSE
CENPJ	UKBPPP	CENPJ:HipOA	0.0369853	0.194333	0.489303	HIP							UKB		NA:HIP:UKB					FALSE	FALSE
CENPJ	UKBPPP	CENPJ:KneeHipOA	0.0264629	0.105628	0.238398	KNEEHIP							UKB		NA:KNEEHIP:UKB					FALSE	FALSE
CENPJ	UKBPPP	CENPJ:KneeOA	0.0147508	0.438418	0.673408	KNEE							UKB		NA:KNEE:UKB					FALSE	FALSE
CENPJ	UKBPPP	CENPJ:SpineOA	-0.0209893	0.612284	0.825892	SPINE							UKB		NA:SPINE:UKB					FALSE	FALSE
CENPJ	UKBPPP	CENPJ:THR	0.0210751	0.771246	0.890997	THR							UKB		NA:THR:UKB					FALSE	FALSE
CENPJ	UKBPPP	CENPJ:ThumbOA	0.298491	0.00724773	0.670828	THUMB							UKB		NA:THUMB:UKB					FALSE	FALSE
CENPJ	UKBPPP	CENPJ:TJR	0.0326046	0.499046	0.711816	TJR							UKB		NA:TJR:UKB					FALSE	FALSE
CENPJ	UKBPPP	CENPJ:TKR	0.0082561	0.901575	0.989793	TKR							UKB		NA:TKR:UKB					FALSE	FALSE
CENPV	deCODE;Fenland														NA:NA:NA
CENPW	deCODE;Fenland														NA:NA:NA
CEP112	UKBPPP	CEP112:AllOA	0.00919072	0.146263	0.246983	ALLOA	Inverse variance weighted (correlation inc)	0.975949	0.945036	1.00787	0.138232	CEP112_Q8N8E3_OID30115_v1_Cardiometabolic_II.csv	UKBPPP	0.587484	CEP112_Q8N8E3_OID30115_v1_Cardiometabolic_II.csv:ALLOA:UKBPPP				FALSE	FALSE	FALSE
CEP112	UKBPPP	CEP112:FingerOA	-0.0562503	0.692213	0.918982	FINGER							UKB		NA:FINGER:UKB					FALSE	FALSE
CEP112	UKBPPP	CEP112:HandOA	-0.0244829	0.38534	0.997994	HAND	Inverse variance weighted (correlation inc)	0.925386	0.860625	0.99502	0.0361827	CEP112_Q8N8E3_OID30115_v1_Cardiometabolic_II.csv	UKBPPP	0.526103	CEP112_Q8N8E3_OID30115_v1_Cardiometabolic_II.csv:HAND:UKBPPP				FALSE	FALSE	FALSE
CEP112	UKBPPP	CEP112:HipOA	0.0171639	0.334464	0.611154	HIP	Inverse variance weighted (correlation inc)	0.973544	0.920217	1.02996	0.350875	CEP112_Q8N8E3_OID30115_v1_Cardiometabolic_II.csv	UKBPPP	0.807327	CEP112_Q8N8E3_OID30115_v1_Cardiometabolic_II.csv:HIP:UKBPPP				FALSE	FALSE	FALSE
CEP112	UKBPPP	CEP112:KneeHipOA	0.0078132	0.443916	0.618211	KNEEHIP	Inverse variance weighted (correlation inc)	0.971289	0.932589	1.0116	0.160249	CEP112_Q8N8E3_OID30115_v1_Cardiometabolic_II.csv	UKBPPP	0.588914	CEP112_Q8N8E3_OID30115_v1_Cardiometabolic_II.csv:KNEEHIP:UKBPPP				FALSE	FALSE	FALSE
CEP112	UKBPPP	CEP112:KneeOA	0.00383731	0.746679	0.880057	KNEE	Inverse variance weighted (correlation inc)	0.966807	0.928555	1.00663	0.101222	CEP112_Q8N8E3_OID30115_v1_Cardiometabolic_II.csv	UKBPPP	0.490399	CEP112_Q8N8E3_OID30115_v1_Cardiometabolic_II.csv:KNEE:UKBPPP				FALSE	FALSE	FALSE
CEP112	UKBPPP	CEP112:SpineOA	0.0437737	0.0903086	0.33886	SPINE	Inverse variance weighted (correlation inc)	0.980242	0.923713	1.04023	0.510215	CEP112_Q8N8E3_OID30115_v1_Cardiometabolic_II.csv	UKBPPP	0.904669	CEP112_Q8N8E3_OID30115_v1_Cardiometabolic_II.csv:SPINE:UKBPPP				FALSE	FALSE	FALSE
CEP112	UKBPPP	CEP112:THR	0.0675867	0.135136	0.341974	THR	Inverse variance weighted (correlation inc)	0.995246	0.933674	1.06088	0.883727	CEP112_Q8N8E3_OID30115_v1_Cardiometabolic_II.csv	UKBPPP	0.982162	CEP112_Q8N8E3_OID30115_v1_Cardiometabolic_II.csv:THR:UKBPPP				FALSE	FALSE	FALSE
CEP112	UKBPPP	CEP112:ThumbOA	-0.0334363	0.629814	0.99602	THUMB	Inverse variance weighted (correlation inc)	0.973792	0.874146	1.0848	0.629672	CEP112_Q8N8E3_OID30115_v1_Cardiometabolic_II.csv	UKBPPP	0.933161	CEP112_Q8N8E3_OID30115_v1_Cardiometabolic_II.csv:THUMB:UKBPPP				FALSE	FALSE	FALSE
CEP112	UKBPPP	CEP112:TJR	0.00755122	0.801908	0.909223	TJR	Inverse variance weighted (correlation inc)	0.985512	0.927009	1.04771	0.640198	CEP112_Q8N8E3_OID30115_v1_Cardiometabolic_II.csv	UKBPPP	0.896452	CEP112_Q8N8E3_OID30115_v1_Cardiometabolic_II.csv:TJR:UKBPPP				FALSE	FALSE	FALSE
CEP112	UKBPPP	CEP112:TKR	-0.0401038	0.335722	0.896179	TKR	Inverse variance weighted (correlation inc)	0.966139	0.904415	1.03208	0.306459	CEP112_Q8N8E3_OID30115_v1_Cardiometabolic_II.csv	UKBPPP	0.766894	CEP112_Q8N8E3_OID30115_v1_Cardiometabolic_II.csv:TKR:UKBPPP				FALSE	FALSE	FALSE
CEP152	UKBPPP	CEP152:AllOA	0.0117999	0.0493513	0.105758	ALLOA	Inverse variance weighted (correlation inc)	0.931815	0.839094	1.03478	0.186624	CEP152_O94986_OID31249_v1_Oncology_II.csv	UKBPPP	0.628871	CEP152_O94986_OID31249_v1_Oncology_II.csv:ALLOA:UKBPPP				FALSE	FALSE	FALSE
CEP152	UKBPPP	CEP152:FingerOA	0.0888082	0.510176	0.874609	FINGER							UKB		NA:FINGER:UKB					FALSE	FALSE
CEP152	UKBPPP	CEP152:HandOA	-0.00750114	0.779276	0.997994	HAND	Inverse variance weighted (correlation inc)	0.786561	0.579022	1.06849	0.124503	CEP152_O94986_OID31249_v1_Oncology_II.csv	UKBPPP	0.70916	CEP152_O94986_OID31249_v1_Oncology_II.csv:HAND:UKBPPP				FALSE	FALSE	FALSE
CEP152	UKBPPP	CEP152:HipOA	0.000310008	0.985344	0.993552	HIP	Inverse variance weighted (correlation inc)	1.07441	0.895372	1.28925	0.440291	CEP152_O94986_OID31249_v1_Oncology_II.csv	UKBPPP	0.858825	CEP152_O94986_OID31249_v1_Oncology_II.csv:HIP:UKBPPP				FALSE	FALSE	FALSE
CEP152	UKBPPP	CEP152:KneeHipOA	0.00924114	0.340003	0.521769	KNEEHIP	Inverse variance weighted (correlation inc)	0.991806	0.861294	1.14209	0.908998	CEP152_O94986_OID31249_v1_Oncology_II.csv	UKBPPP	0.978921	CEP152_O94986_OID31249_v1_Oncology_II.csv:KNEEHIP:UKBPPP				FALSE	FALSE	FALSE
CEP152	UKBPPP	CEP152:KneeOA	0.0110506	0.326984	0.575422	KNEE	Inverse variance weighted (correlation inc)	1.00159	0.865048	1.15967	0.983094	CEP152_O94986_OID31249_v1_Oncology_II.csv	UKBPPP	0.999643	CEP152_O94986_OID31249_v1_Oncology_II.csv:KNEE:UKBPPP				FALSE	FALSE	FALSE
CEP152	UKBPPP	CEP152:SpineOA	0.0328553	0.180371	0.507436	SPINE	Inverse variance weighted (correlation inc)	1.15938	0.92907	1.44679	0.19058	CEP152_O94986_OID31249_v1_Oncology_II.csv	UKBPPP	0.812148	CEP152_O94986_OID31249_v1_Oncology_II.csv:SPINE:UKBPPP				FALSE	FALSE	FALSE
CEP152	UKBPPP	CEP152:THR	0.0303968	0.478887	0.71784	THR	Inverse variance weighted (correlation inc)	1.07912	0.834376	1.39565	0.561764	CEP152_O94986_OID31249_v1_Oncology_II.csv	UKBPPP	0.934907	CEP152_O94986_OID31249_v1_Oncology_II.csv:THR:UKBPPP				FALSE	FALSE	FALSE
CEP152	UKBPPP	CEP152:ThumbOA	0.0688725	0.295485	0.99602	THUMB	Inverse variance weighted (correlation inc)	0.830483	0.52732	1.30794	0.422811	CEP152_O94986_OID31249_v1_Oncology_II.csv	UKBPPP	0.889732	CEP152_O94986_OID31249_v1_Oncology_II.csv:THUMB:UKBPPP				FALSE	FALSE	FALSE
CEP152	UKBPPP	CEP152:TJR	0.0244513	0.391987	0.635301	TJR	Inverse variance weighted (correlation inc)	0.973641	0.775935	1.22172	0.817567	CEP152_O94986_OID31249_v1_Oncology_II.csv	UKBPPP	0.943919	CEP152_O94986_OID31249_v1_Oncology_II.csv:TJR:UKBPPP				FALSE	FALSE	FALSE
CEP152	UKBPPP	CEP152:TKR	0.00264083	0.946743	0.993489	TKR	Inverse variance weighted (correlation inc)	0.960239	0.741826	1.24296	0.757968	CEP152_O94986_OID31249_v1_Oncology_II.csv	UKBPPP	0.958816	CEP152_O94986_OID31249_v1_Oncology_II.csv:TKR:UKBPPP				FALSE	FALSE	FALSE
CEP164	UKBPPP	CEP164:AllOA	0.00502062	0.595118	0.713214	ALLOA							UKB		NA:ALLOA:UKB					FALSE	FALSE
CEP164	UKBPPP	CEP164:FingerOA	0.248765	0.241075	0.778095	FINGER							UKB		NA:FINGER:UKB					FALSE	FALSE
CEP164	UKBPPP	CEP164:HandOA	-0.0207296	0.622584	0.997994	HAND							UKB		NA:HAND:UKB					FALSE	FALSE
CEP164	UKBPPP	CEP164:HipOA	0.0126451	0.633967	0.825766	HIP							UKB		NA:HIP:UKB					FALSE	FALSE
CEP164	UKBPPP	CEP164:KneeHipOA	0.00984671	0.518227	0.680793	KNEEHIP							UKB		NA:KNEEHIP:UKB					FALSE	FALSE
CEP164	UKBPPP	CEP164:KneeOA	0.0033474	0.85034	0.933639	KNEE							UKB		NA:KNEE:UKB					FALSE	FALSE
CEP164	UKBPPP	CEP164:SpineOA	0.0249203	0.518477	0.779828	SPINE							UKB		NA:SPINE:UKB					FALSE	FALSE
CEP164	UKBPPP	CEP164:THR	0.028733	0.670581	0.83567	THR							UKB		NA:THR:UKB					FALSE	FALSE
CEP164	UKBPPP	CEP164:ThumbOA	-0.104067	0.315111	0.99602	THUMB							UKB		NA:THUMB:UKB					FALSE	FALSE
CEP164	UKBPPP	CEP164:TJR	-0.00654032	0.884311	0.950078	TJR							UKB		NA:TJR:UKB					FALSE	FALSE
CEP164	UKBPPP	CEP164:TKR	-0.00183687	0.976445	0.996464	TKR							UKB		NA:TKR:UKB					FALSE	FALSE
CEP170	UKBPPP	CEP170:AllOA	0.0285902	0.0107253	0.0327649	ALLOA	Inverse variance weighted (correlation inc)	1.067	0.989656	1.15039	0.0911886	CEP170_Q5SW79_OID30240_v1_Cardiometabolic_II.csv	UKBPPP	0.490864	CEP170_Q5SW79_OID30240_v1_Cardiometabolic_II.csv:ALLOA:UKBPPP				FALSE	FALSE	TRUE
CEP170	UKBPPP	CEP170:FingerOA	0.347916	0.166916	0.757919	FINGER							UKB		NA:FINGER:UKB					FALSE	TRUE
CEP170	UKBPPP	CEP170:HandOA	-0.0206629	0.679173	0.997994	HAND	Inverse variance weighted (correlation inc)	1.09257	0.865638	1.37898	0.456097	CEP170_Q5SW79_OID30240_v1_Cardiometabolic_II.csv	UKBPPP	0.907937	CEP170_Q5SW79_OID30240_v1_Cardiometabolic_II.csv:HAND:UKBPPP				FALSE	FALSE	TRUE
CEP170	UKBPPP	CEP170:HipOA	0.0415581	0.187095	0.486283	HIP	Inverse variance weighted (correlation inc)	1.01249	0.874603	1.17211	0.86803	CEP170_Q5SW79_OID30240_v1_Cardiometabolic_II.csv	UKBPPP	0.977306	CEP170_Q5SW79_OID30240_v1_Cardiometabolic_II.csv:HIP:UKBPPP				FALSE	FALSE	TRUE
GAST	UKBPPP	GAST:TKR	0.77514	5.11996e-10	1.66285e-07	TKR							UKB		NA:TKR:UKB					TRUE	TRUE
CEP170	UKBPPP	CEP170:KneeOA	0.0515812	0.0142376	0.097921	KNEE	Inverse variance weighted (correlation inc)	1.13488	1.01209	1.27256	0.0303345	CEP170_Q5SW79_OID30240_v1_Cardiometabolic_II.csv	UKBPPP	0.319675	CEP170_Q5SW79_OID30240_v1_Cardiometabolic_II.csv:KNEE:UKBPPP				FALSE	FALSE	TRUE
CEP170	UKBPPP	CEP170:SpineOA	-0.0327878	0.473878	0.757325	SPINE	Inverse variance weighted (correlation inc)	1.15764	0.979912	1.36759	0.0851836	CEP170_Q5SW79_OID30240_v1_Cardiometabolic_II.csv	UKBPPP	0.748897	CEP170_Q5SW79_OID30240_v1_Cardiometabolic_II.csv:SPINE:UKBPPP				FALSE	FALSE	TRUE
CEP170	UKBPPP	CEP170:THR	0.182582	0.0226887	0.134602	THR	Inverse variance weighted (correlation inc)	1.07707	0.89017	1.30322	0.445134	CEP170_Q5SW79_OID30240_v1_Cardiometabolic_II.csv	UKBPPP	0.885108	CEP170_Q5SW79_OID30240_v1_Cardiometabolic_II.csv:THR:UKBPPP				FALSE	FALSE	TRUE
CEP170	UKBPPP	CEP170:ThumbOA	0.00171355	0.988875	0.999155	THUMB	Inverse variance weighted (correlation inc)	1.14908	0.807434	1.63528	0.440187	CEP170_Q5SW79_OID30240_v1_Cardiometabolic_II.csv	UKBPPP	0.89811	CEP170_Q5SW79_OID30240_v1_Cardiometabolic_II.csv:THUMB:UKBPPP				FALSE	FALSE	TRUE
CEP170	UKBPPP	CEP170:TJR	0.139966	0.0086599	0.0849426	TJR	Inverse variance weighted (correlation inc)	1.08731	0.924405	1.27892	0.312116	CEP170_Q5SW79_OID30240_v1_Cardiometabolic_II.csv	UKBPPP	0.754433	CEP170_Q5SW79_OID30240_v1_Cardiometabolic_II.csv:TJR:UKBPPP				FALSE	FALSE	TRUE
CEP170	UKBPPP	CEP170:TKR	0.0992221	0.178778	0.753711	TKR	Inverse variance weighted (correlation inc)	1.2183	1.00054	1.48345	0.0493657	CEP170_Q5SW79_OID30240_v1_Cardiometabolic_II.csv	UKBPPP	0.411114	CEP170_Q5SW79_OID30240_v1_Cardiometabolic_II.csv:TKR:UKBPPP				FALSE	FALSE	TRUE
CEP20	UKBPPP	CEP20:AllOA	0.0364578	0.00140912	0.00670825	ALLOA	Inverse variance weighted (correlation inc)	1.03077	0.965463	1.1005	0.36411	CEP20_Q96NB1_OID21209_v1_Oncology.csv	UKBPPP	0.788393	CEP20_Q96NB1_OID21209_v1_Oncology.csv:ALLOA:UKBPPP				FALSE	FALSE	FALSE
CEP20	UKBPPP	CEP20:FingerOA	0.206774	0.420175	0.846243	FINGER							UKB		NA:FINGER:UKB					FALSE	FALSE
CEP20	UKBPPP	CEP20:HandOA	0.0238049	0.64008	0.997994	HAND	Inverse variance weighted (correlation inc)	1.07754	0.910939	1.27461	0.383499	CEP20_Q96NB1_OID21209_v1_Oncology.csv	UKBPPP	0.873715	CEP20_Q96NB1_OID21209_v1_Oncology.csv:HAND:UKBPPP				FALSE	FALSE	FALSE
CEP20	UKBPPP	CEP20:HipOA	0.00636699	0.842781	0.937994	HIP	Inverse variance weighted (correlation inc)	0.99665	0.912365	1.08872	0.940672	CEP20_Q96NB1_OID21209_v1_Oncology.csv	UKBPPP	0.992167	CEP20_Q96NB1_OID21209_v1_Oncology.csv:HIP:UKBPPP				FALSE	FALSE	FALSE
CEP20	UKBPPP	CEP20:KneeHipOA	0.0110743	0.547754	0.705043	KNEEHIP	Inverse variance weighted (correlation inc)	1.01523	0.948924	1.08617	0.660906	CEP20_Q96NB1_OID21209_v1_Oncology.csv	UKBPPP	0.910459	CEP20_Q96NB1_OID21209_v1_Oncology.csv:KNEEHIP:UKBPPP				FALSE	FALSE	FALSE
CEP20	UKBPPP	CEP20:KneeOA	0.000433739	0.983863	0.994002	KNEE	Inverse variance weighted (correlation inc)	1.01817	0.944589	1.09749	0.637966	CEP20_Q96NB1_OID21209_v1_Oncology.csv	UKBPPP	0.901865	CEP20_Q96NB1_OID21209_v1_Oncology.csv:KNEE:UKBPPP				FALSE	FALSE	FALSE
CEP20	UKBPPP	CEP20:SpineOA	0.0296076	0.525661	0.785134	SPINE	Inverse variance weighted (correlation inc)	0.984293	0.89498	1.08252	0.744263	CEP20_Q96NB1_OID21209_v1_Oncology.csv	UKBPPP	0.972532	CEP20_Q96NB1_OID21209_v1_Oncology.csv:SPINE:UKBPPP				FALSE	FALSE	FALSE
CEP20	UKBPPP	CEP20:THR	0.179795	0.0276687	0.147583	THR	Inverse variance weighted (correlation inc)	0.972926	0.833976	1.13503	0.727019	CEP20_Q96NB1_OID21209_v1_Oncology.csv	UKBPPP	0.959551	CEP20_Q96NB1_OID21209_v1_Oncology.csv:THR:UKBPPP				FALSE	FALSE	FALSE
CEP20	UKBPPP	CEP20:ThumbOA	-0.0498982	0.690285	0.99602	THUMB	Inverse variance weighted (correlation inc)	0.91512	0.632708	1.32359	0.63758	CEP20_Q96NB1_OID21209_v1_Oncology.csv	UKBPPP	0.933161	CEP20_Q96NB1_OID21209_v1_Oncology.csv:THUMB:UKBPPP				FALSE	FALSE	FALSE
CEP20	UKBPPP	CEP20:TJR	0.0494331	0.362917	0.608872	TJR	Inverse variance weighted (correlation inc)	1.00873	0.906886	1.12201	0.872808	CEP20_Q96NB1_OID21209_v1_Oncology.csv	UKBPPP	0.955838	CEP20_Q96NB1_OID21209_v1_Oncology.csv:TJR:UKBPPP				FALSE	FALSE	FALSE
CEP20	UKBPPP	CEP20:TKR	-0.0541528	0.471463	0.940601	TKR	Inverse variance weighted (correlation inc)	1.07833	0.945852	1.22937	0.259479	CEP20_Q96NB1_OID21209_v1_Oncology.csv	UKBPPP	0.738963	CEP20_Q96NB1_OID21209_v1_Oncology.csv:TKR:UKBPPP				FALSE	FALSE	FALSE
CEP290	UKBPPP	CEP290:AllOA	0.0128868	0.0869395	0.165661	ALLOA							UKB		NA:ALLOA:UKB					FALSE	FALSE
CEP290	UKBPPP	CEP290:FingerOA	0.103145	0.541887	0.887074	FINGER							UKB		NA:FINGER:UKB					FALSE	FALSE
CEP290	UKBPPP	CEP290:HandOA	-0.00598291	0.858517	0.997994	HAND							UKB		NA:HAND:UKB					FALSE	FALSE
CEP290	UKBPPP	CEP290:HipOA	-0.0156046	0.460906	0.703513	HIP							UKB		NA:HIP:UKB					FALSE	FALSE
CEP290	UKBPPP	CEP290:KneeHipOA	-0.000527753	0.96534	0.976727	KNEEHIP							UKB		NA:KNEEHIP:UKB					FALSE	FALSE
CEP290	UKBPPP	CEP290:KneeOA	0.00163878	0.907717	0.959408	KNEE							UKB		NA:KNEE:UKB					FALSE	FALSE
CEP290	UKBPPP	CEP290:SpineOA	0.0668254	0.0297912	0.165551	SPINE							UKB		NA:SPINE:UKB					FALSE	FALSE
CEP290	UKBPPP	CEP290:THR	0.0252363	0.639205	0.820917	THR							UKB		NA:THR:UKB					FALSE	FALSE
CEP290	UKBPPP	CEP290:ThumbOA	-0.038547	0.640549	0.99602	THUMB							UKB		NA:THUMB:UKB					FALSE	FALSE
CEP290	UKBPPP	CEP290:TJR	0.0118501	0.74077	0.875293	TJR							UKB		NA:TJR:UKB					FALSE	FALSE
CEP290	UKBPPP	CEP290:TKR	-0.00821534	0.868385	0.988865	TKR							UKB		NA:TKR:UKB					FALSE	FALSE
CEP350	UKBPPP	CEP350:AllOA	0.00184783	0.723046	0.819362	ALLOA							UKB		NA:ALLOA:UKB					FALSE	FALSE
CEP350	UKBPPP	CEP350:FingerOA	0.0385617	0.741968	0.929499	FINGER							UKB		NA:FINGER:UKB					FALSE	FALSE
CEP350	UKBPPP	CEP350:HandOA	0.0127192	0.584262	0.997994	HAND							UKB		NA:HAND:UKB					FALSE	FALSE
CEP350	UKBPPP	CEP350:HipOA	0.00391848	0.789211	0.908021	HIP							UKB		NA:HIP:UKB					FALSE	FALSE
CEP350	UKBPPP	CEP350:KneeHipOA	0.0041583	0.621055	0.760537	KNEEHIP							UKB		NA:KNEEHIP:UKB					FALSE	FALSE
CEP350	UKBPPP	CEP350:KneeOA	0.00485396	0.620078	0.809869	KNEE							UKB		NA:KNEE:UKB					FALSE	FALSE
CEP350	UKBPPP	CEP350:SpineOA	-0.00295415	0.8897	0.959932	SPINE							UKB		NA:SPINE:UKB					FALSE	FALSE
CEP350	UKBPPP	CEP350:THR	-0.0162519	0.662907	0.833828	THR							UKB		NA:THR:UKB					FALSE	FALSE
CEP350	UKBPPP	CEP350:ThumbOA	0.0666395	0.243818	0.99602	THUMB							UKB		NA:THUMB:UKB					FALSE	FALSE
CEP350	UKBPPP	CEP350:TJR	-0.0319128	0.198307	0.451092	TJR							UKB		NA:TJR:UKB					FALSE	FALSE
CEP350	UKBPPP	CEP350:TKR	-0.0349871	0.30823	0.879972	TKR							UKB		NA:TKR:UKB					FALSE	FALSE
CEP43	UKBPPP	CEP43:AllOA	0.0224938	0.0319238	0.0752527	ALLOA	Inverse variance weighted (correlation inc)	0.968033	0.913564	1.02575	0.271516	CEP43_O95684_OID20084_v1_Cardiometabolic.csv	UKBPPP	0.7129	CEP43_O95684_OID20084_v1_Cardiometabolic.csv:ALLOA:UKBPPP				FALSE	FALSE	FALSE
CEP43	UKBPPP	CEP43:FingerOA	0.246886	0.294503	0.803045	FINGER							UKB		NA:FINGER:UKB					FALSE	FALSE
CEP43	UKBPPP	CEP43:HandOA	0.0146017	0.754752	0.997994	HAND	Inverse variance weighted (correlation inc)	0.99073	0.824615	1.19031	0.920769	CEP43_O95684_OID20084_v1_Cardiometabolic.csv	UKBPPP	0.993039	CEP43_O95684_OID20084_v1_Cardiometabolic.csv:HAND:UKBPPP				FALSE	FALSE	FALSE
CEP43	UKBPPP	CEP43:HipOA	0.00971899	0.741593	0.876826	HIP	Inverse variance weighted (correlation inc)	1.10857	0.983131	1.25002	0.0925074	CEP43_O95684_OID20084_v1_Cardiometabolic.csv	UKBPPP	0.531972	CEP43_O95684_OID20084_v1_Cardiometabolic.csv:HIP:UKBPPP				FALSE	FALSE	FALSE
CEP43	UKBPPP	CEP43:KneeHipOA	0.0188373	0.265431	0.438584	KNEEHIP	Inverse variance weighted (correlation inc)	0.9634	0.877745	1.05741	0.432528	CEP43_O95684_OID20084_v1_Cardiometabolic.csv	UKBPPP	0.820281	CEP43_O95684_OID20084_v1_Cardiometabolic.csv:KNEEHIP:UKBPPP				FALSE	FALSE	FALSE
CEP43	UKBPPP	CEP43:KneeOA	0.0164678	0.402948	0.643967	KNEE	Inverse variance weighted (correlation inc)	0.916168	0.804043	1.04393	0.188666	CEP43_O95684_OID20084_v1_Cardiometabolic.csv	UKBPPP	0.626511	CEP43_O95684_OID20084_v1_Cardiometabolic.csv:KNEE:UKBPPP				FALSE	FALSE	FALSE
CEP43	UKBPPP	CEP43:SpineOA	-0.00329973	0.938596	0.976688	SPINE	Inverse variance weighted (correlation inc)	0.945965	0.833422	1.0737	0.39002	CEP43_O95684_OID20084_v1_Cardiometabolic.csv	UKBPPP	0.888765	CEP43_O95684_OID20084_v1_Cardiometabolic.csv:SPINE:UKBPPP				FALSE	FALSE	FALSE
CEP43	UKBPPP	CEP43:THR	0.0651282	0.385008	0.636859	THR	Inverse variance weighted (correlation inc)	1.17189	0.995573	1.37944	0.0565634	CEP43_O95684_OID20084_v1_Cardiometabolic.csv	UKBPPP	0.451031	CEP43_O95684_OID20084_v1_Cardiometabolic.csv:THR:UKBPPP				FALSE	FALSE	FALSE
CEP43	UKBPPP	CEP43:ThumbOA	0.0412407	0.719827	0.99602	THUMB	Inverse variance weighted (correlation inc)	1.09197	0.831189	1.43457	0.527416	CEP43_O95684_OID20084_v1_Cardiometabolic.csv	UKBPPP	0.915988	CEP43_O95684_OID20084_v1_Cardiometabolic.csv:THUMB:UKBPPP				FALSE	FALSE	FALSE
CEP43	UKBPPP	CEP43:TJR	0.0163157	0.743624	0.876736	TJR	Inverse variance weighted (correlation inc)	0.995691	0.869984	1.13956	0.949997	CEP43_O95684_OID20084_v1_Cardiometabolic.csv	UKBPPP	0.982858	CEP43_O95684_OID20084_v1_Cardiometabolic.csv:TJR:UKBPPP				FALSE	FALSE	FALSE
CEP43	UKBPPP	CEP43:TKR	-0.00270265	0.968777	0.996464	TKR	Inverse variance weighted (correlation inc)	0.853233	0.721029	1.00968	0.0646193	CEP43_O95684_OID20084_v1_Cardiometabolic.csv	UKBPPP	0.453723	CEP43_O95684_OID20084_v1_Cardiometabolic.csv:TKR:UKBPPP				FALSE	FALSE	FALSE
CEP85	UKBPPP	CEP85:AllOA	0.0240703	0.0143626	0.040878	ALLOA	Inverse variance weighted (correlation inc)	0.968335	0.923667	1.01516	0.181727	CEP85_Q6P2H3_OID21241_v1_Oncology.csv	UKBPPP	0.623827	CEP85_Q6P2H3_OID21241_v1_Oncology.csv:ALLOA:UKBPPP				FALSE	FALSE	FALSE
CEP85	UKBPPP	CEP85:FingerOA	0.269315	0.222709	0.778095	FINGER							UKB		NA:FINGER:UKB					FALSE	FALSE
CEP85	UKBPPP	CEP85:HandOA	0.0403906	0.356846	0.997994	HAND	Inverse variance weighted (correlation inc)	0.932899	0.803342	1.08335	0.362551	CEP85_Q6P2H3_OID21241_v1_Oncology.csv	UKBPPP	0.859335	CEP85_Q6P2H3_OID21241_v1_Oncology.csv:HAND:UKBPPP				FALSE	FALSE	FALSE
CEP85	UKBPPP	CEP85:HipOA	0.0187248	0.49814	0.726141	HIP	Inverse variance weighted (correlation inc)	1.01887	0.905024	1.14703	0.757181	CEP85_Q6P2H3_OID21241_v1_Oncology.csv	UKBPPP	0.950604	CEP85_Q6P2H3_OID21241_v1_Oncology.csv:HIP:UKBPPP				FALSE	FALSE	FALSE
CEP85	UKBPPP	CEP85:KneeHipOA	0.0375434	0.0179421	0.0726382	KNEEHIP	Inverse variance weighted (correlation inc)	0.988389	0.923156	1.05823	0.737436	CEP85_Q6P2H3_OID21241_v1_Oncology.csv	UKBPPP	0.929359	CEP85_Q6P2H3_OID21241_v1_Oncology.csv:KNEEHIP:UKBPPP				FALSE	FALSE	FALSE
CEP85	UKBPPP	CEP85:KneeOA	0.0383499	0.0378064	0.172744	KNEE	Inverse variance weighted (correlation inc)	0.971537	0.895406	1.05414	0.487954	CEP85_Q6P2H3_OID21241_v1_Oncology.csv	UKBPPP	0.847276	CEP85_Q6P2H3_OID21241_v1_Oncology.csv:KNEE:UKBPPP				FALSE	FALSE	FALSE
CEP85	UKBPPP	CEP85:SpineOA	-0.0164427	0.682303	0.868251	SPINE	Inverse variance weighted (correlation inc)	0.929274	0.838308	1.03011	0.162839	CEP85_Q6P2H3_OID21241_v1_Oncology.csv	UKBPPP	0.812148	CEP85_Q6P2H3_OID21241_v1_Oncology.csv:SPINE:UKBPPP				FALSE	FALSE	FALSE
CEP85	UKBPPP	CEP85:THR	0.147218	0.0362692	0.166363	THR	Inverse variance weighted (correlation inc)	1.1447	1.00037	1.30985	0.0493771	CEP85_Q6P2H3_OID21241_v1_Oncology.csv	UKBPPP	0.434265	CEP85_Q6P2H3_OID21241_v1_Oncology.csv:THR:UKBPPP				FALSE	FALSE	FALSE
CEP85	UKBPPP	CEP85:ThumbOA	0.117621	0.275342	0.99602	THUMB	Inverse variance weighted (correlation inc)	0.901582	0.7191	1.13037	0.369233	CEP85_Q6P2H3_OID21241_v1_Oncology.csv	UKBPPP	0.854058	CEP85_Q6P2H3_OID21241_v1_Oncology.csv:THUMB:UKBPPP				FALSE	FALSE	FALSE
CEP85	UKBPPP	CEP85:TJR	0.0676499	0.148171	0.388433	TJR	Inverse variance weighted (correlation inc)	1.08439	0.976634	1.20403	0.129208	CEP85_Q6P2H3_OID21241_v1_Oncology.csv	UKBPPP	0.562291	CEP85_Q6P2H3_OID21241_v1_Oncology.csv:TJR:UKBPPP				FALSE	FALSE	FALSE
CEP85	UKBPPP	CEP85:TKR	0.0129642	0.841317	0.984297	TKR	Inverse variance weighted (correlation inc)	0.970411	0.855814	1.10035	0.639458	CEP85_Q6P2H3_OID21241_v1_Oncology.csv	UKBPPP	0.923641	CEP85_Q6P2H3_OID21241_v1_Oncology.csv:TKR:UKBPPP				FALSE	FALSE	FALSE
CER1	deCODE;Fenland														NA:NA:NA
CERS5	deCODE;Fenland														NA:NA:NA
CERT	UKBPPP	CERT:AllOA	0.0148698	0.112774	0.202108	ALLOA	Wald ratio	1.01804	0.916778	1.13049	0.738	CERT_Q9Y5P4_OID20857_v1_Neurology.csv	UKBPPP	0.935356	CERT_Q9Y5P4_OID20857_v1_Neurology.csv:ALLOA:UKBPPP				FALSE	FALSE	FALSE
CERT	UKBPPP	CERT:FingerOA	0.0947798	0.652706	0.906675	FINGER							UKB		NA:FINGER:UKB					FALSE	FALSE
CERT	UKBPPP	CERT:HandOA	0.00197985	0.962225	0.997994	HAND	Wald ratio	0.777	0.566082	1.0665	0.1184	CERT_Q9Y5P4_OID20857_v1_Neurology.csv	UKBPPP	0.708482	CERT_Q9Y5P4_OID20857_v1_Neurology.csv:HAND:UKBPPP				FALSE	FALSE	FALSE
CERT	UKBPPP	CERT:HipOA	0.00911872	0.729383	0.868098	HIP	Wald ratio	0.990116	0.807542	1.21397	0.9239	CERT_Q9Y5P4_OID20857_v1_Neurology.csv	UKBPPP	0.990925	CERT_Q9Y5P4_OID20857_v1_Neurology.csv:HIP:UKBPPP				FALSE	FALSE	FALSE
CERT	UKBPPP	CERT:KneeHipOA	0.0209972	0.165119	0.321761	KNEEHIP	Wald ratio	0.941204	0.817697	1.08337	0.3985	CERT_Q9Y5P4_OID20857_v1_Neurology.csv	UKBPPP	0.803245	CERT_Q9Y5P4_OID20857_v1_Neurology.csv:KNEEHIP:UKBPPP				FALSE	FALSE	FALSE
CERT	UKBPPP	CERT:KneeOA	0.0212157	0.228256	0.475988	KNEE	Wald ratio	0.859855	0.737314	1.00276	0.05425	CERT_Q9Y5P4_OID20857_v1_Neurology.csv	UKBPPP	0.398931	CERT_Q9Y5P4_OID20857_v1_Neurology.csv:KNEE:UKBPPP				FALSE	FALSE	FALSE
CERT	UKBPPP	CERT:SpineOA	-0.0306542	0.423573	0.739735	SPINE	Wald ratio	1.00398	0.809779	1.24476	0.9711	CERT_Q9Y5P4_OID20857_v1_Neurology.csv	UKBPPP	0.997208	CERT_Q9Y5P4_OID20857_v1_Neurology.csv:SPINE:UKBPPP				FALSE	FALSE	FALSE
CERT	UKBPPP	CERT:THR	0.0812425	0.225615	0.469042	THR	Wald ratio	1.01501	0.778357	1.32362	0.9124	CERT_Q9Y5P4_OID20857_v1_Neurology.csv	UKBPPP	0.988657	CERT_Q9Y5P4_OID20857_v1_Neurology.csv:THR:UKBPPP				FALSE	FALSE	FALSE
CERT	UKBPPP	CERT:ThumbOA	-0.0309064	0.763735	0.99602	THUMB	Wald ratio	0.569929	0.33385	0.972947	0.03935	CERT_Q9Y5P4_OID20857_v1_Neurology.csv	UKBPPP	0.620192	CERT_Q9Y5P4_OID20857_v1_Neurology.csv:THUMB:UKBPPP				FALSE	FALSE	FALSE
CERT	UKBPPP	CERT:TJR	-0.000774552	0.986148	0.993284	TJR	Wald ratio	0.946831	0.759089	1.18101	0.628	CERT_Q9Y5P4_OID20857_v1_Neurology.csv	UKBPPP	0.89204	CERT_Q9Y5P4_OID20857_v1_Neurology.csv:TJR:UKBPPP				FALSE	FALSE	FALSE
CERT	UKBPPP	CERT:TKR	-0.0455383	0.460829	0.940601	TKR	Wald ratio	0.757942	0.577473	0.994809	0.04577	CERT_Q9Y5P4_OID20857_v1_Neurology.csv	UKBPPP	0.405531	CERT_Q9Y5P4_OID20857_v1_Neurology.csv:TKR:UKBPPP				FALSE	FALSE	FALSE
CERT1	Fenland	CERT1:AllOA				ALLOA	Wald ratio	1.00814	0.954315	1.065	0.7721	C43BP_13535_2.csv	Fenland	0.960974	C43BP_13535_2.csv:ALLOA:Fenland				FALSE
CERT1	Fenland	CERT1:AllOA				ALLOA	Inverse variance weighted (correlation inc)	1.00656	0.967914	1.04675	0.743314	C43BP_13950_9.csv	Fenland	0.959904	C43BP_13950_9.csv:ALLOA:Fenland				FALSE
CERT1	Fenland	CERT1:FingerOA				FINGER	Wald ratio	1.10756	0.79402	1.54492	0.5474	C43BP_13535_2.csv	Fenland	0.96272	C43BP_13535_2.csv:FINGER:Fenland				FALSE
CERT1	Fenland	CERT1:FingerOA				FINGER	Inverse variance weighted (correlation inc)	1.08117	0.842919	1.38676	0.538885	C43BP_13950_9.csv	Fenland	0.96272	C43BP_13950_9.csv:FINGER:Fenland				FALSE
CERT1	Fenland	CERT1:HandOA				HAND	Inverse variance weighted (correlation inc)	0.913238	0.804152	1.03712	0.161995	C43BP_13950_9.csv	Fenland	0.74093	C43BP_13950_9.csv:HAND:Fenland				FALSE
CERT1	Fenland	CERT1:HandOA				HAND	Wald ratio	0.831666	0.701785	0.985585	0.03337	C43BP_13535_2.csv	Fenland	0.502033	C43BP_13535_2.csv:HAND:Fenland				FALSE
CERT1	Fenland	CERT1:HipOA				HIP	Wald ratio	0.982851	0.886377	1.08983	0.7428	C43BP_13535_2.csv	Fenland	0.946577	C43BP_13535_2.csv:HIP:Fenland				FALSE
CERT1	Fenland	CERT1:HipOA				HIP	Inverse variance weighted (correlation inc)	0.992464	0.917313	1.07377	0.850637	C43BP_13950_9.csv	Fenland	0.979933	C43BP_13950_9.csv:HIP:Fenland				FALSE
CERT1	Fenland	CERT1:KneeHipOA				KNEEHIP	Wald ratio	0.96339	0.893153	1.03915	0.3342	C43BP_13535_2.csv	Fenland	0.781886	C43BP_13535_2.csv:KNEEHIP:Fenland				FALSE
CERT1	Fenland	CERT1:KneeHipOA				KNEEHIP	Inverse variance weighted (correlation inc)	0.992785	0.937739	1.05106	0.803517	C43BP_13950_9.csv	Fenland	0.970037	C43BP_13950_9.csv:KNEEHIP:Fenland				FALSE
CERT1	Fenland	CERT1:KneeOA				KNEE	Inverse variance weighted (correlation inc)	0.962515	0.904537	1.02421	0.228085	C43BP_13950_9.csv	Fenland	0.681354	C43BP_13950_9.csv:KNEE:Fenland				FALSE
CERT1	Fenland	CERT1:KneeOA				KNEE	Wald ratio	0.916652	0.844298	0.995207	0.03803	C43BP_13535_2.csv	Fenland	0.329646	C43BP_13535_2.csv:KNEE:Fenland				FALSE
CERT1	Fenland	CERT1:THR				THR	Inverse variance weighted (correlation inc)	1.00511	0.900875	1.12141	0.927291	C43BP_13950_9.csv	Fenland	0.989192	C43BP_13950_9.csv:THR:Fenland				FALSE
CERT1	Fenland	CERT1:THR				THR	Wald ratio	0.993535	0.862456	1.14453	0.9284	C43BP_13535_2.csv	Fenland	0.989192	C43BP_13535_2.csv:THR:Fenland				FALSE
CERT1	Fenland	CERT1:ThumbOA				THUMB	Inverse variance weighted (correlation inc)	0.843311	0.678935	1.04748	0.123409	C43BP_13950_9.csv	Fenland	0.716145	C43BP_13950_9.csv:THUMB:Fenland				FALSE
CERT1	Fenland	CERT1:ThumbOA				THUMB	Wald ratio	0.734836	0.551215	0.979625	0.0357	C43BP_13535_2.csv	Fenland	0.522638	C43BP_13535_2.csv:THUMB:Fenland				FALSE
CERT1	Fenland	CERT1:TJR				TJR	Inverse variance weighted (correlation inc)	0.99371	0.907019	1.08869	0.892224	C43BP_13950_9.csv	Fenland	0.974476	C43BP_13950_9.csv:TJR:Fenland				FALSE
CERT1	Fenland	CERT1:TJR				TJR	Wald ratio	0.954062	0.847331	1.07424	0.4372	C43BP_13535_2.csv	Fenland	0.815646	C43BP_13535_2.csv:TJR:Fenland				FALSE
CERT1	Fenland	CERT1:TKR				TKR	Inverse variance weighted (correlation inc)	0.923397	0.824988	1.03354	0.165701	C43BP_13950_9.csv	Fenland	0.625129	C43BP_13950_9.csv:TKR:Fenland				FALSE
CERT1	Fenland	CERT1:TKR				TKR	Wald ratio	0.842525	0.72796	0.975121	0.02157	C43BP_13535_2.csv	Fenland	0.280859	C43BP_13535_2.csv:TKR:Fenland				FALSE
CES1	UKBPPP;deCODE;Fenland	CES1:AllOA	0.0134943	0.290612	0.42665	ALLOA	Inverse variance weighted (correlation inc)	1.00915	0.999556	1.01884	0.0616244	CES1_P23141_OID20244_v1_Cardiometabolic.csv	UKBPPP	0.396129	CES1_P23141_OID20244_v1_Cardiometabolic.csv:ALLOA:UKBPPP				FALSE	FALSE	FALSE
CES1	UKBPPP;deCODE;Fenland	CES1:AllOA	0.0134943	0.290612	0.42665	ALLOA	Inverse variance weighted (correlation inc)	0.976065	0.892523	1.06743	0.595641	15487_164_CES1_carboxylesterase__liver.csv	deCODE	0.904688	15487_164_CES1_carboxylesterase__liver.csv:ALLOA:deCODE				FALSE	FALSE	FALSE
CES1	UKBPPP;deCODE;Fenland	CES1:FingerOA	0.1152	0.687944	0.917143	FINGER	Inverse variance weighted (correlation inc)	1.27339	0.784539	2.06685	0.328061	15487_164_CES1_carboxylesterase__liver.csv	deCODE	0.939347	15487_164_CES1_carboxylesterase__liver.csv:FINGER:deCODE				FALSE	FALSE	FALSE
CES1	UKBPPP;deCODE;Fenland	CES1:HandOA	0.0426096	0.454155	0.997994	HAND	Inverse variance weighted (correlation inc)	1.08633	0.80539	1.46526	0.587569	15487_164_CES1_carboxylesterase__liver.csv	deCODE	0.956372	15487_164_CES1_carboxylesterase__liver.csv:HAND:deCODE				FALSE	FALSE	FALSE
CES1	UKBPPP;deCODE;Fenland	CES1:HandOA	0.0426096	0.454155	0.997994	HAND	Inverse variance weighted (correlation inc)	0.996832	0.962219	1.03269	0.860328	CES1_P23141_OID20244_v1_Cardiometabolic.csv	UKBPPP	0.976414	CES1_P23141_OID20244_v1_Cardiometabolic.csv:HAND:UKBPPP				FALSE	FALSE	FALSE
CES1	UKBPPP;deCODE;Fenland	CES1:HipOA	-0.0571037	0.11164	0.375083	HIP	Inverse variance weighted (correlation inc)	1.01174	0.992089	1.03177	0.243553	CES1_P23141_OID20244_v1_Cardiometabolic.csv	UKBPPP	0.730049	CES1_P23141_OID20244_v1_Cardiometabolic.csv:HIP:UKBPPP				FALSE	FALSE	FALSE
CES1	UKBPPP;deCODE;Fenland	CES1:HipOA	-0.0571037	0.11164	0.375083	HIP	Inverse variance weighted (correlation inc)	1.02049	0.86225	1.20777	0.813486	15487_164_CES1_carboxylesterase__liver.csv	deCODE	0.948893	15487_164_CES1_carboxylesterase__liver.csv:HIP:deCODE				FALSE	FALSE	FALSE
CES1	UKBPPP;deCODE;Fenland	CES1:KneeHipOA	-0.0400181	0.0520563	0.148016	KNEEHIP	Inverse variance weighted (correlation inc)	0.946554	0.827787	1.08236	0.421989	15487_164_CES1_carboxylesterase__liver.csv	deCODE	0.832797	15487_164_CES1_carboxylesterase__liver.csv:KNEEHIP:deCODE				FALSE	FALSE	FALSE
CES1	UKBPPP;deCODE;Fenland	CES1:KneeHipOA	-0.0400181	0.0520563	0.148016	KNEEHIP	Inverse variance weighted (correlation inc)	1.01483	1.0008	1.02906	0.0382601	CES1_P23141_OID20244_v1_Cardiometabolic.csv	UKBPPP	0.353519	CES1_P23141_OID20244_v1_Cardiometabolic.csv:KNEEHIP:UKBPPP				FALSE	FALSE	FALSE
CES1	UKBPPP;deCODE;Fenland	CES1:KneeOA	-0.0315101	0.188821	0.432204	KNEE	Inverse variance weighted (correlation inc)	0.929056	0.806208	1.07062	0.309184	15487_164_CES1_carboxylesterase__liver.csv	deCODE	0.740931	15487_164_CES1_carboxylesterase__liver.csv:KNEE:deCODE				FALSE	FALSE	FALSE
CES1	UKBPPP;deCODE;Fenland	CES1:KneeOA	-0.0315101	0.188821	0.432204	KNEE	Inverse variance weighted (correlation inc)	1.01574	1.00034	1.03137	0.0450774	CES1_P23141_OID20244_v1_Cardiometabolic.csv	UKBPPP	0.375766	CES1_P23141_OID20244_v1_Cardiometabolic.csv:KNEE:UKBPPP				FALSE	FALSE	FALSE
CES1	UKBPPP;deCODE;Fenland	CES1:SpineOA	0.0405416	0.437055	0.741076	SPINE	Inverse variance weighted (correlation inc)	1.01165	0.821732	1.24546	0.913053	15487_164_CES1_carboxylesterase__liver.csv	deCODE	0.986899	15487_164_CES1_carboxylesterase__liver.csv:SPINE:deCODE				FALSE	FALSE	FALSE
CES1	UKBPPP;deCODE;Fenland	CES1:SpineOA	0.0405416	0.437055	0.741076	SPINE	Inverse variance weighted (correlation inc)	0.981099	0.95913	1.00357	0.0986333	CES1_P23141_OID20244_v1_Cardiometabolic.csv	UKBPPP	0.748897	CES1_P23141_OID20244_v1_Cardiometabolic.csv:SPINE:UKBPPP				FALSE	FALSE	FALSE
CES1	UKBPPP;deCODE;Fenland	CES1:THR	-0.057829	0.526494	0.751887	THR	Inverse variance weighted (correlation inc)	0.940239	0.737094	1.19937	0.619776	15487_164_CES1_carboxylesterase__liver.csv	deCODE	0.924821	15487_164_CES1_carboxylesterase__liver.csv:THR:deCODE				FALSE	FALSE	FALSE
CES1	UKBPPP;deCODE;Fenland	CES1:THR	-0.057829	0.526494	0.751887	THR	Inverse variance weighted (correlation inc)	0.975271	0.950914	1.00025	0.0523275	CES1_P23141_OID20244_v1_Cardiometabolic.csv	UKBPPP	0.445875	CES1_P23141_OID20244_v1_Cardiometabolic.csv:THR:UKBPPP				FALSE	FALSE	FALSE
CES1	UKBPPP;deCODE;Fenland	CES1:ThumbOA	0.075535	0.589578	0.99602	THUMB	Inverse variance weighted (correlation inc)	1.01275	0.969938	1.05745	0.56535	CES1_P23141_OID20244_v1_Cardiometabolic.csv	UKBPPP	0.928161	CES1_P23141_OID20244_v1_Cardiometabolic.csv:THUMB:UKBPPP				FALSE	FALSE	FALSE
CES1	UKBPPP;deCODE;Fenland	CES1:ThumbOA	0.075535	0.589578	0.99602	THUMB	Inverse variance weighted (correlation inc)	0.809626	0.529159	1.23875	0.330419	15487_164_CES1_carboxylesterase__liver.csv	deCODE	0.858914	15487_164_CES1_carboxylesterase__liver.csv:THUMB:deCODE				FALSE	FALSE	FALSE
CES1	UKBPPP;deCODE;Fenland	CES1:TJR	-0.0716235	0.238428	0.488727	TJR	Inverse variance weighted (correlation inc)	1.00452	0.986016	1.02338	0.634228	CES1_P23141_OID20244_v1_Cardiometabolic.csv	UKBPPP	0.893567	CES1_P23141_OID20244_v1_Cardiometabolic.csv:TJR:UKBPPP				FALSE	FALSE	FALSE
CES1	UKBPPP;deCODE;Fenland	CES1:TJR	-0.0716235	0.238428	0.488727	TJR	Inverse variance weighted (correlation inc)	1.01989	0.82345	1.2632	0.856788	15487_164_CES1_carboxylesterase__liver.csv	deCODE	0.966506	15487_164_CES1_carboxylesterase__liver.csv:TJR:deCODE				FALSE	FALSE	FALSE
CES1	UKBPPP;deCODE;Fenland	CES1:TKR	-0.0485711	0.563521	0.955266	TKR	Inverse variance weighted (correlation inc)	1.12541	0.876187	1.44553	0.354923	15487_164_CES1_carboxylesterase__liver.csv	deCODE	0.787213	15487_164_CES1_carboxylesterase__liver.csv:TKR:deCODE				FALSE	FALSE	FALSE
CES1	UKBPPP;deCODE;Fenland	CES1:TKR	-0.0485711	0.563521	0.955266	TKR	Inverse variance weighted (correlation inc)	1.02712	1.00215	1.05271	0.0331103	CES1_P23141_OID20244_v1_Cardiometabolic.csv	UKBPPP	0.352198	CES1_P23141_OID20244_v1_Cardiometabolic.csv:TKR:UKBPPP				FALSE	FALSE	FALSE
CES2	UKBPPP	CES2:AllOA	0.0136559	0.114693	0.205044	ALLOA	Inverse variance weighted (correlation inc)	1.08801	1.02968	1.14964	0.00269633	CES2_O00748_OID21366_v1_Oncology.csv	UKBPPP	0.071107	CES2_O00748_OID21366_v1_Oncology.csv:ALLOA:UKBPPP				FALSE	FALSE	FALSE
CES2	UKBPPP	CES2:FingerOA	-0.134485	0.48918	0.873472	FINGER							UKB		NA:FINGER:UKB					FALSE	FALSE
CES2	UKBPPP	CES2:HandOA	0.0124238	0.74752	0.997994	HAND	Inverse variance weighted (correlation inc)	1.1496	0.969681	1.36289	0.108397	CES2_O00748_OID21366_v1_Oncology.csv	UKBPPP	0.695775	CES2_O00748_OID21366_v1_Oncology.csv:HAND:UKBPPP				FALSE	FALSE	FALSE
CES2	UKBPPP	CES2:HipOA	-0.0257291	0.290388	0.581373	HIP	Inverse variance weighted (correlation inc)	1.03401	0.936746	1.14137	0.506992	CES2_O00748_OID21366_v1_Oncology.csv	UKBPPP	0.877398	CES2_O00748_OID21366_v1_Oncology.csv:HIP:UKBPPP				FALSE	FALSE	FALSE
CES2	UKBPPP	CES2:KneeHipOA	0.00305748	0.82671	0.896281	KNEEHIP	Inverse variance weighted (correlation inc)	1.1028	1.02143	1.19066	0.0123458	CES2_O00748_OID21366_v1_Oncology.csv	UKBPPP	0.19402	CES2_O00748_OID21366_v1_Oncology.csv:KNEEHIP:UKBPPP				FALSE	FALSE	FALSE
CES2	UKBPPP	CES2:KneeOA	0.0144318	0.374681	0.619453	KNEE	Inverse variance weighted (correlation inc)	1.10099	1.01662	1.19237	0.0180231	CES2_O00748_OID21366_v1_Oncology.csv	UKBPPP	0.252264	CES2_O00748_OID21366_v1_Oncology.csv:KNEE:UKBPPP				FALSE	FALSE	FALSE
CES2	UKBPPP	CES2:SpineOA	0.0274588	0.437503	0.741076	SPINE	Inverse variance weighted (correlation inc)	1.02338	0.907326	1.15427	0.706693	CES2_O00748_OID21366_v1_Oncology.csv	UKBPPP	0.964177	CES2_O00748_OID21366_v1_Oncology.csv:SPINE:UKBPPP				FALSE	FALSE	FALSE
CES2	UKBPPP	CES2:THR	-0.0759822	0.219636	0.460873	THR	Inverse variance weighted (correlation inc)	1.00675	0.881897	1.14928	0.920684	CES2_O00748_OID21366_v1_Oncology.csv	UKBPPP	0.988657	CES2_O00748_OID21366_v1_Oncology.csv:THR:UKBPPP				FALSE	FALSE	FALSE
CES2	UKBPPP	CES2:ThumbOA	0.0531484	0.575569	0.99602	THUMB	Inverse variance weighted (correlation inc)	1.01732	0.789582	1.31074	0.894358	CES2_O00748_OID21366_v1_Oncology.csv	UKBPPP	0.981721	CES2_O00748_OID21366_v1_Oncology.csv:THUMB:UKBPPP				FALSE	FALSE	FALSE
CES2	UKBPPP	CES2:TJR	-0.0645555	0.117036	0.344162	TJR	Inverse variance weighted (correlation inc)	0.997525	0.890054	1.11797	0.966016	CES2_O00748_OID21366_v1_Oncology.csv	UKBPPP	0.990156	CES2_O00748_OID21366_v1_Oncology.csv:TJR:UKBPPP				FALSE	FALSE	FALSE
CES2	UKBPPP	CES2:TKR	-0.0399394	0.483562	0.940601	TKR	Inverse variance weighted (correlation inc)	1.00928	0.884483	1.15169	0.890864	CES2_O00748_OID21366_v1_Oncology.csv	UKBPPP	0.982145	CES2_O00748_OID21366_v1_Oncology.csv:TKR:UKBPPP				FALSE	FALSE	FALSE
CES3	UKBPPP	CES3:AllOA	-0.0241487	0.0270029	0.0659395	ALLOA	Inverse variance weighted (correlation inc)	0.990323	0.966453	1.01478	0.434682	CES3_Q6UWW8_OID21340_v1_Oncology.csv	UKBPPP	0.822336	CES3_Q6UWW8_OID21340_v1_Oncology.csv:ALLOA:UKBPPP				FALSE	FALSE	FALSE
CES3	UKBPPP	CES3:FingerOA	-0.00743856	0.975806	0.993294	FINGER							UKB		NA:FINGER:UKB					FALSE	FALSE
CES3	UKBPPP	CES3:HandOA	-0.0469881	0.334439	0.997994	HAND	Inverse variance weighted (correlation inc)	0.998623	0.926568	1.07628	0.971228	CES3_Q6UWW8_OID21340_v1_Oncology.csv	UKBPPP	0.99643	CES3_Q6UWW8_OID21340_v1_Oncology.csv:HAND:UKBPPP				FALSE	FALSE	FALSE
CES3	UKBPPP	CES3:HipOA	-0.0594305	0.0528559	0.255643	HIP	Inverse variance weighted (correlation inc)	0.98762	0.944038	1.03321	0.588492	CES3_Q6UWW8_OID21340_v1_Oncology.csv	UKBPPP	0.906084	CES3_Q6UWW8_OID21340_v1_Oncology.csv:HIP:UKBPPP				FALSE	FALSE	FALSE
CES3	UKBPPP	CES3:KneeHipOA	-0.0199771	0.256793	0.431631	KNEEHIP	Inverse variance weighted (correlation inc)	0.988405	0.955899	1.02202	0.494223	CES3_Q6UWW8_OID21340_v1_Oncology.csv	UKBPPP	0.853282	CES3_Q6UWW8_OID21340_v1_Oncology.csv:KNEEHIP:UKBPPP				FALSE	FALSE	FALSE
CES3	UKBPPP	CES3:KneeOA	-0.00179482	0.930254	0.971119	KNEE	Inverse variance weighted (correlation inc)	1.02845	0.973291	1.08675	0.318515	CES3_Q6UWW8_OID21340_v1_Oncology.csv	UKBPPP	0.758715	CES3_Q6UWW8_OID21340_v1_Oncology.csv:KNEE:UKBPPP				FALSE	FALSE	FALSE
CES3	UKBPPP	CES3:SpineOA	-0.0227285	0.610411	0.825025	SPINE	Inverse variance weighted (correlation inc)	0.948147	0.899832	0.999055	0.0459968	CES3_Q6UWW8_OID21340_v1_Oncology.csv	UKBPPP	0.634385	CES3_Q6UWW8_OID21340_v1_Oncology.csv:SPINE:UKBPPP				FALSE	FALSE	FALSE
CES3	UKBPPP	CES3:THR	0.0288778	0.711498	0.85832	THR	Inverse variance weighted (correlation inc)	1.00833	0.950213	1.07	0.784224	CES3_Q6UWW8_OID21340_v1_Oncology.csv	UKBPPP	0.964554	CES3_Q6UWW8_OID21340_v1_Oncology.csv:THR:UKBPPP				FALSE	FALSE	FALSE
CES3	UKBPPP	CES3:ThumbOA	-0.0432722	0.717821	0.99602	THUMB	Inverse variance weighted (correlation inc)	1.02528	0.935347	1.12385	0.59406	CES3_Q6UWW8_OID21340_v1_Oncology.csv	UKBPPP	0.928161	CES3_Q6UWW8_OID21340_v1_Oncology.csv:THUMB:UKBPPP				FALSE	FALSE	FALSE
CES3	UKBPPP	CES3:TJR	0.00301854	0.95367	0.980505	TJR	Inverse variance weighted (correlation inc)	1.01175	0.956429	1.07028	0.683788	CES3_Q6UWW8_OID21340_v1_Oncology.csv	UKBPPP	0.907787	CES3_Q6UWW8_OID21340_v1_Oncology.csv:TJR:UKBPPP				FALSE	FALSE	FALSE
CES3	UKBPPP	CES3:TKR	-0.0492258	0.49363	0.940601	TKR	Inverse variance weighted (correlation inc)	1.03856	0.941635	1.14547	0.449078	CES3_Q6UWW8_OID21340_v1_Oncology.csv	UKBPPP	0.848904	CES3_Q6UWW8_OID21340_v1_Oncology.csv:TKR:UKBPPP				FALSE	FALSE	FALSE
CETN2	UKBPPP;deCODE;Fenland	CETN2:AllOA	0.0312756	0.00287969	0.0119905	ALLOA							UKB		NA:ALLOA:UKB					FALSE	FALSE
CETN2	UKBPPP;deCODE;Fenland	CETN2:FingerOA	0.304222	0.196847	0.778095	FINGER							UKB		NA:FINGER:UKB					FALSE	FALSE
CETN2	UKBPPP;deCODE;Fenland	CETN2:HandOA	0.0123996	0.790986	0.997994	HAND							UKB		NA:HAND:UKB					FALSE	FALSE
CETN2	UKBPPP;deCODE;Fenland	CETN2:HipOA	0.0184262	0.532234	0.755204	HIP							UKB		NA:HIP:UKB					FALSE	FALSE
CETN2	UKBPPP;deCODE;Fenland	CETN2:KneeHipOA	0.0313001	0.0644882	0.170587	KNEEHIP							UKB		NA:KNEEHIP:UKB					FALSE	FALSE
CETN2	UKBPPP;deCODE;Fenland	CETN2:KneeOA	0.0307202	0.119038	0.328252	KNEE							UKB		NA:KNEE:UKB					FALSE	FALSE
CETN2	UKBPPP;deCODE;Fenland	CETN2:SpineOA	-0.0107846	0.80139	0.922034	SPINE							UKB		NA:SPINE:UKB					FALSE	FALSE
CETN2	UKBPPP;deCODE;Fenland	CETN2:THR	0.164642	0.0282259	0.148925	THR							UKB		NA:THR:UKB					FALSE	FALSE
CETN2	UKBPPP;deCODE;Fenland	CETN2:ThumbOA	0.0426775	0.710748	0.99602	THUMB							UKB		NA:THUMB:UKB					FALSE	FALSE
CETN2	UKBPPP;deCODE;Fenland	CETN2:TJR	0.0746818	0.134728	0.367361	TJR							UKB		NA:TJR:UKB					FALSE	FALSE
CETN2	UKBPPP;deCODE;Fenland	CETN2:TKR	0.00568887	0.934395	0.992395	TKR							UKB		NA:TKR:UKB					FALSE	FALSE
CETN3	UKBPPP;deCODE;Fenland	CETN3:AllOA	0.0384392	0.00069043	0.00376516	ALLOA	Wald ratio	0.992337	0.917985	1.07271	0.8465	17410_5_CETN3_CETN3.csv	deCODE	0.977609	17410_5_CETN3_CETN3.csv:ALLOA:deCODE				FALSE	FALSE	FALSE
CETN3	UKBPPP;deCODE;Fenland	CETN3:AllOA	0.0384392	0.00069043	0.00376516	ALLOA	Inverse variance weighted (correlation inc)	0.991754	0.948013	1.03751	0.718996	CETN3_17410_5.csv	Fenland	0.958328	CETN3_17410_5.csv:ALLOA:Fenland				FALSE	FALSE	FALSE
CETN3	UKBPPP;deCODE;Fenland	CETN3:AllOA	0.0384392	0.00069043	0.00376516	ALLOA	Inverse variance weighted (correlation inc)	0.98871	0.949182	1.02988	0.585448	CETN3_O15182_OID31525_v1_Oncology_II.csv	UKBPPP	0.887661	CETN3_O15182_OID31525_v1_Oncology_II.csv:ALLOA:UKBPPP				FALSE	FALSE	FALSE
CETN3	UKBPPP;deCODE;Fenland	CETN3:FingerOA	0.41599	0.10208	0.757919	FINGER	Inverse variance weighted (correlation inc)	1.18825	0.992111	1.42316	0.0609374	CETN3_17410_5.csv	Fenland	0.781127	CETN3_17410_5.csv:FINGER:Fenland				FALSE	FALSE	FALSE
CETN3	UKBPPP;deCODE;Fenland	CETN3:FingerOA	0.41599	0.10208	0.757919	FINGER	Wald ratio	1.67428	1.08352	2.58713	0.02027	17410_5_CETN3_CETN3.csv	deCODE	0.54955	17410_5_CETN3_CETN3.csv:FINGER:deCODE				FALSE	FALSE	FALSE
CETN3	UKBPPP;deCODE;Fenland	CETN3:HandOA	0.0385742	0.444984	0.997994	HAND	Inverse variance weighted (correlation inc)	1.0091	0.892446	1.141	0.885109	CETN3_O15182_OID31525_v1_Oncology_II.csv	UKBPPP	0.979654	CETN3_O15182_OID31525_v1_Oncology_II.csv:HAND:UKBPPP				FALSE	FALSE	FALSE
CETN3	UKBPPP;deCODE;Fenland	CETN3:HandOA	0.0385742	0.444984	0.997994	HAND	Inverse variance weighted (correlation inc)	1.00831	0.867908	1.17144	0.913808	CETN3_17410_5.csv	Fenland	0.982432	CETN3_17410_5.csv:HAND:Fenland				FALSE	FALSE	FALSE
CETN3	UKBPPP;deCODE;Fenland	CETN3:HandOA	0.0385742	0.444984	0.997994	HAND	Wald ratio	1.04858	0.82461	1.33338	0.6988	17410_5_CETN3_CETN3.csv	deCODE	0.963491	17410_5_CETN3_CETN3.csv:HAND:deCODE				FALSE	FALSE	FALSE
CETN3	UKBPPP;deCODE;Fenland	CETN3:HipOA	0.0329946	0.300152	0.590803	HIP	Inverse variance weighted (correlation inc)	0.969842	0.905834	1.03837	0.379369	CETN3_O15182_OID31525_v1_Oncology_II.csv	UKBPPP	0.823167	CETN3_O15182_OID31525_v1_Oncology_II.csv:HIP:UKBPPP				FALSE	FALSE	FALSE
CETN3	UKBPPP;deCODE;Fenland	CETN3:HipOA	0.0329946	0.300152	0.590803	HIP	Inverse variance weighted (correlation inc)	0.974085	0.91244	1.03989	0.431175	CETN3_17410_5.csv	Fenland	0.844413	CETN3_17410_5.csv:HIP:Fenland				FALSE	FALSE	FALSE
CETN3	UKBPPP;deCODE;Fenland	CETN3:HipOA	0.0329946	0.300152	0.590803	HIP	Wald ratio	0.942731	0.808946	1.09864	0.4501	17410_5_CETN3_CETN3.csv	deCODE	0.852821	17410_5_CETN3_CETN3.csv:HIP:deCODE				FALSE	FALSE	FALSE
CETN3	UKBPPP;deCODE;Fenland	CETN3:KneeHipOA	0.0333483	0.0680337	0.176652	KNEEHIP	Inverse variance weighted (correlation inc)	1.01539	0.963681	1.06987	0.566884	CETN3_O15182_OID31525_v1_Oncology_II.csv	UKBPPP	0.881154	CETN3_O15182_OID31525_v1_Oncology_II.csv:KNEEHIP:UKBPPP				FALSE	FALSE	FALSE
CETN3	UKBPPP;deCODE;Fenland	CETN3:KneeHipOA	0.0333483	0.0680337	0.176652	KNEEHIP	Wald ratio	1.04858	0.938867	1.17111	0.4002	17410_5_CETN3_CETN3.csv	deCODE	0.820625	17410_5_CETN3_CETN3.csv:KNEEHIP:deCODE				FALSE	FALSE	FALSE
CETN3	UKBPPP;deCODE;Fenland	CETN3:KneeHipOA	0.0333483	0.0680337	0.176652	KNEEHIP	Inverse variance weighted (correlation inc)	1.01211	0.964778	1.06177	0.622262	CETN3_17410_5.csv	Fenland	0.920646	CETN3_17410_5.csv:KNEEHIP:Fenland				FALSE	FALSE	FALSE
CETN3	UKBPPP;deCODE;Fenland	CETN3:KneeOA	0.0298817	0.16012	0.38873	KNEE	Inverse variance weighted (correlation inc)	1.02809	0.971434	1.08804	0.338144	CETN3_O15182_OID31525_v1_Oncology_II.csv	UKBPPP	0.766631	CETN3_O15182_OID31525_v1_Oncology_II.csv:KNEE:UKBPPP				FALSE	FALSE	FALSE
CETN3	UKBPPP;deCODE;Fenland	CETN3:KneeOA	0.0298817	0.16012	0.38873	KNEE	Inverse variance weighted (correlation inc)	1.02555	0.974538	1.07923	0.332447	CETN3_17410_5.csv	Fenland	0.779204	CETN3_17410_5.csv:KNEE:Fenland				FALSE	FALSE	FALSE
CETN3	UKBPPP;deCODE;Fenland	CETN3:KneeOA	0.0298817	0.16012	0.38873	KNEE	Wald ratio	1.07306	0.949812	1.2123	0.2573	17410_5_CETN3_CETN3.csv	deCODE	0.691811	17410_5_CETN3_CETN3.csv:KNEE:deCODE				FALSE	FALSE	FALSE
CETN3	UKBPPP;deCODE;Fenland	CETN3:SpineOA	-0.0368536	0.425838	0.739735	SPINE	Inverse variance weighted (correlation inc)	1.02142	0.94765	1.10093	0.579479	CETN3_O15182_OID31525_v1_Oncology_II.csv	UKBPPP	0.937559	CETN3_O15182_OID31525_v1_Oncology_II.csv:SPINE:UKBPPP				FALSE	FALSE	FALSE
CETN3	UKBPPP;deCODE;Fenland	CETN3:SpineOA	-0.0368536	0.425838	0.739735	SPINE	Wald ratio	1.05532	0.890716	1.25035	0.5337	17410_5_CETN3_CETN3.csv	deCODE	0.947342	17410_5_CETN3_CETN3.csv:SPINE:deCODE				FALSE	FALSE	FALSE
CETN3	UKBPPP;deCODE;Fenland	CETN3:THR	0.176006	0.0297858	0.152476	THR	Inverse variance weighted (correlation inc)	0.991553	0.905203	1.08614	0.855206	CETN3_O15182_OID31525_v1_Oncology_II.csv	UKBPPP	0.97768	CETN3_O15182_OID31525_v1_Oncology_II.csv:THR:UKBPPP				FALSE	FALSE	FALSE
CETN3	UKBPPP;deCODE;Fenland	CETN3:THR	0.176006	0.0297858	0.152476	THR	Wald ratio	0.980953	0.796854	1.20759	0.8561	17410_5_CETN3_CETN3.csv	deCODE	0.985926	17410_5_CETN3_CETN3.csv:THR:deCODE				FALSE	FALSE	FALSE
CETN3	UKBPPP;deCODE;Fenland	CETN3:THR	0.176006	0.0297858	0.152476	THR	Inverse variance weighted (correlation inc)	0.987622	0.905208	1.07754	0.779341	CETN3_17410_5.csv	Fenland	0.977576	CETN3_17410_5.csv:THR:Fenland				FALSE	FALSE	FALSE
CETN3	UKBPPP;deCODE;Fenland	CETN3:ThumbOA	0.15528	0.211292	0.99602	THUMB	Wald ratio	0.884196	0.609026	1.28369	0.5176	17410_5_CETN3_CETN3.csv	deCODE	0.917919	17410_5_CETN3_CETN3.csv:THUMB:deCODE				FALSE	FALSE	FALSE
CETN3	UKBPPP;deCODE;Fenland	CETN3:ThumbOA	0.15528	0.211292	0.99602	THUMB	Inverse variance weighted (correlation inc)	0.954396	0.786426	1.15824	0.636495	CETN3_17410_5.csv	Fenland	0.941272	CETN3_17410_5.csv:THUMB:Fenland				FALSE	FALSE	FALSE
CETN3	UKBPPP;deCODE;Fenland	CETN3:ThumbOA	0.15528	0.211292	0.99602	THUMB	Inverse variance weighted (correlation inc)	0.940254	0.798378	1.10734	0.460389	CETN3_O15182_OID31525_v1_Oncology_II.csv	UKBPPP	0.899717	CETN3_O15182_OID31525_v1_Oncology_II.csv:THUMB:UKBPPP				FALSE	FALSE	FALSE
CETN3	UKBPPP;deCODE;Fenland	CETN3:TJR	0.0776047	0.14991	0.390193	TJR	Wald ratio	1.04992	0.886501	1.24347	0.5725	17410_5_CETN3_CETN3.csv	deCODE	0.912556	17410_5_CETN3_CETN3.csv:TJR:deCODE				FALSE	FALSE	FALSE
CETN3	UKBPPP;deCODE;Fenland	CETN3:TJR	0.0776047	0.14991	0.390193	TJR	Inverse variance weighted (correlation inc)	1.01764	0.947371	1.09313	0.631873	CETN3_17410_5.csv	Fenland	0.880524	CETN3_17410_5.csv:TJR:Fenland				FALSE	FALSE	FALSE
CETN3	UKBPPP;deCODE;Fenland	CETN3:TJR	0.0776047	0.14991	0.390193	TJR	Inverse variance weighted (correlation inc)	1.01191	0.939795	1.08955	0.753656	CETN3_O15182_OID31525_v1_Oncology_II.csv	UKBPPP	0.934649	CETN3_O15182_OID31525_v1_Oncology_II.csv:TJR:UKBPPP				FALSE	FALSE	FALSE
CETN3	UKBPPP;deCODE;Fenland	CETN3:TKR	0.0162272	0.827802	0.984297	TKR	Inverse variance weighted (correlation inc)	1.0379	0.92247	1.16777	0.536329	CETN3_17410_5.csv	Fenland	0.883725	CETN3_17410_5.csv:TKR:Fenland				FALSE	FALSE	FALSE
CETN3	UKBPPP;deCODE;Fenland	CETN3:TKR	0.0162272	0.827802	0.984297	TKR	Inverse variance weighted (correlation inc)	1.01112	0.900769	1.13499	0.851198	CETN3_O15182_OID31525_v1_Oncology_II.csv	UKBPPP	0.982145	CETN3_O15182_OID31525_v1_Oncology_II.csv:TKR:UKBPPP				FALSE	FALSE	FALSE
CETN3	UKBPPP;deCODE;Fenland	CETN3:TKR	0.0162272	0.827802	0.984297	TKR	Wald ratio	1.04455	0.845218	1.2909	0.6866	17410_5_CETN3_CETN3.csv	deCODE	0.910711	17410_5_CETN3_CETN3.csv:TKR:deCODE				FALSE	FALSE	FALSE
CFAP45	deCODE;Fenland														NA:NA:NA
CFB	UKBPPP;deCODE;Fenland	CFB:AllOA	-0.00924674	0.0526539	0.11157	ALLOA							UKB		NA:ALLOA:UKB					FALSE	FALSE
CFB	UKBPPP;deCODE;Fenland	CFB:FingerOA	0.0554956	0.604645	0.900168	FINGER							UKB		NA:FINGER:UKB					FALSE	FALSE
CFB	UKBPPP;deCODE;Fenland	CFB:HandOA	-0.0281606	0.185605	0.997994	HAND							UKB		NA:HAND:UKB					FALSE	FALSE
CFB	UKBPPP;deCODE;Fenland	CFB:HipOA	0.0136759	0.307977	0.59381	HIP							UKB		NA:HIP:UKB					FALSE	FALSE
CFB	UKBPPP;deCODE;Fenland	CFB:KneeHipOA	-0.0182988	0.0174518	0.0711588	KNEEHIP							UKB		NA:KNEEHIP:UKB					FALSE	FALSE
CFB	UKBPPP;deCODE;Fenland	CFB:KneeOA	-0.0313032	0.000476803	0.008512	KNEE							UKB		NA:KNEE:UKB					FALSE	FALSE
CFB	UKBPPP;deCODE;Fenland	CFB:SpineOA	0.0394065	0.0432398	0.21065	SPINE							UKB		NA:SPINE:UKB					FALSE	FALSE
CFB	UKBPPP;deCODE;Fenland	CFB:THR	0.0232386	0.495844	0.729546	THR							UKB		NA:THR:UKB					FALSE	FALSE
CFB	UKBPPP;deCODE;Fenland	CFB:ThumbOA	-0.05812	0.266713	0.99602	THUMB							UKB		NA:THUMB:UKB					FALSE	FALSE
CFB	UKBPPP;deCODE;Fenland	CFB:TJR	-0.0251928	0.267178	0.514351	TJR							UKB		NA:TJR:UKB					FALSE	FALSE
CFB	UKBPPP;deCODE;Fenland	CFB:TKR	-0.0811952	0.00977095	0.224886	TKR							UKB		NA:TKR:UKB					FALSE	FALSE
CFC1	UKBPPP;deCODE;Fenland	CFC1:AllOA	0.0076865	0.27766	0.411674	ALLOA							UKB		NA:ALLOA:UKB					FALSE	TRUE
CFC1	UKBPPP;deCODE;Fenland	CFC1:FingerOA	-0.0894466	0.573833	0.893301	FINGER							UKB		NA:FINGER:UKB					FALSE	TRUE
CFC1	UKBPPP;deCODE;Fenland	CFC1:HandOA	0.0242209	0.442887	0.997994	HAND							UKB		NA:HAND:UKB					FALSE	TRUE
CFC1	UKBPPP;deCODE;Fenland	CFC1:HipOA	4.55701e-05	0.998173	0.99856	HIP							UKB		NA:HIP:UKB					FALSE	TRUE
CFC1	UKBPPP;deCODE;Fenland	CFC1:KneeHipOA	-0.00688285	0.546795	0.704399	KNEEHIP							UKB		NA:KNEEHIP:UKB					FALSE	TRUE
CFC1	UKBPPP;deCODE;Fenland	CFC1:KneeOA	-0.0104359	0.432523	0.667863	KNEE							UKB		NA:KNEE:UKB					FALSE	TRUE
AREG	UKBPPP;deCODE;Fenland	AREG:KneeOA	0.0809027	1.50339e-09	1.69015e-07	KNEE	Inverse variance weighted (correlation inc)	1.0089	0.964759	1.05505	0.697957	AREG_P15514_OID21357_v1_Oncology.csv	UKBPPP	0.919648	AREG_P15514_OID21357_v1_Oncology.csv:KNEE:UKBPPP				FALSE	TRUE	TRUE
CFC1	UKBPPP;deCODE;Fenland	CFC1:THR	0.00747695	0.882592	0.946721	THR							UKB		NA:THR:UKB					FALSE	TRUE
CFC1	UKBPPP;deCODE;Fenland	CFC1:ThumbOA	0.0187868	0.808807	0.99602	THUMB							UKB		NA:THUMB:UKB					FALSE	TRUE
CFC1	UKBPPP;deCODE;Fenland	CFC1:TJR	0.0125186	0.710185	0.85785	TJR							UKB		NA:TJR:UKB					FALSE	TRUE
CFC1	UKBPPP;deCODE;Fenland	CFC1:TKR	0.0582291	0.211722	0.782381	TKR							UKB		NA:TKR:UKB					FALSE	TRUE
CFD	UKBPPP;deCODE;Fenland	CFD:AllOA	0.0110834	8.93833e-05	0.000638138	ALLOA	Inverse variance weighted (correlation inc)	0.994219	0.970851	1.01815	0.632843	Factor_D_2946_52.csv	Fenland	0.926981	Factor_D_2946_52.csv:ALLOA:Fenland				FALSE	FALSE	FALSE
CFD	UKBPPP;deCODE;Fenland	CFD:AllOA	0.0110834	8.93833e-05	0.000638138	ALLOA	Inverse variance weighted (correlation inc)	1.00706	0.985345	1.02926	0.526908	2946_52_CFD_Factor_D.csv	deCODE	0.87953	2946_52_CFD_Factor_D.csv:ALLOA:deCODE				FALSE	FALSE	FALSE
CFD	UKBPPP;deCODE;Fenland	CFD:AllOA	0.0110834	8.93833e-05	0.000638138	ALLOA	Inverse variance weighted (correlation inc)	0.99588	0.976838	1.01529	0.675155	CFD_P00746_OID30738_v1_Inflammation_II.csv	UKBPPP	0.915487	CFD_P00746_OID30738_v1_Inflammation_II.csv:ALLOA:UKBPPP				FALSE	FALSE	FALSE
CFD	UKBPPP;deCODE;Fenland	CFD:FingerOA	0.0243625	0.701452	0.922747	FINGER	Inverse variance weighted (correlation inc)	1.1332	0.98616	1.30216	0.0778245	Factor_D_2946_52.csv	Fenland	0.804865	Factor_D_2946_52.csv:FINGER:Fenland				FALSE	FALSE	FALSE
CFD	UKBPPP;deCODE;Fenland	CFD:FingerOA	0.0243625	0.701452	0.922747	FINGER	Inverse variance weighted (correlation inc)	1.03514	0.925824	1.15737	0.544139	2946_52_CFD_Factor_D.csv	deCODE	0.971159	2946_52_CFD_Factor_D.csv:FINGER:deCODE				FALSE	FALSE	FALSE
CFD	UKBPPP;deCODE;Fenland	CFD:HandOA	-0.00453099	0.719422	0.997994	HAND	Inverse variance weighted (correlation inc)	1.00558	0.936228	1.08006	0.878759	Factor_D_2946_52.csv	Fenland	0.979867	Factor_D_2946_52.csv:HAND:Fenland				FALSE	FALSE	FALSE
CFD	UKBPPP;deCODE;Fenland	CFD:HandOA	-0.00453099	0.719422	0.997994	HAND	Inverse variance weighted (correlation inc)	1.00931	0.951352	1.07081	0.758649	CFD_P00746_OID30738_v1_Inflammation_II.csv	UKBPPP	0.959281	CFD_P00746_OID30738_v1_Inflammation_II.csv:HAND:UKBPPP				FALSE	FALSE	FALSE
CFD	UKBPPP;deCODE;Fenland	CFD:HandOA	-0.00453099	0.719422	0.997994	HAND	Inverse variance weighted (correlation inc)	1.00342	0.946909	1.0633	0.908161	2946_52_CFD_Factor_D.csv	deCODE	0.99652	2946_52_CFD_Factor_D.csv:HAND:deCODE				FALSE	FALSE	FALSE
CFD	UKBPPP;deCODE;Fenland	CFD:HipOA	0.0242073	0.00233552	0.0339638	HIP	Inverse variance weighted (correlation inc)	1.01705	0.977823	1.05785	0.399528	2946_52_CFD_Factor_D.csv	deCODE	0.818893	2946_52_CFD_Factor_D.csv:HIP:deCODE				FALSE	FALSE	FALSE
CFD	UKBPPP;deCODE;Fenland	CFD:HipOA	0.0242073	0.00233552	0.0339638	HIP	Inverse variance weighted (correlation inc)	0.995496	0.95616	1.03645	0.826309	CFD_P00746_OID30738_v1_Inflammation_II.csv	UKBPPP	0.966821	CFD_P00746_OID30738_v1_Inflammation_II.csv:HIP:UKBPPP				FALSE	FALSE	FALSE
CFD	UKBPPP;deCODE;Fenland	CFD:HipOA	0.0242073	0.00233552	0.0339638	HIP	Inverse variance weighted (correlation inc)	0.978122	0.936777	1.02129	0.315442	Factor_D_2946_52.csv	Fenland	0.789571	Factor_D_2946_52.csv:HIP:Fenland				FALSE	FALSE	FALSE
CFD	UKBPPP;deCODE;Fenland	CFD:KneeHipOA	0.021256	3.19898e-06	7.54082e-05	KNEEHIP	Inverse variance weighted (correlation inc)	0.977291	0.94536	1.0103	0.175311	Factor_D_2946_52.csv	Fenland	0.642017	Factor_D_2946_52.csv:KNEEHIP:Fenland				FALSE	FALSE	FALSE
CFD	UKBPPP;deCODE;Fenland	CFD:KneeHipOA	0.021256	3.19898e-06	7.54082e-05	KNEEHIP	Inverse variance weighted (correlation inc)	0.986676	0.960204	1.01388	0.333655	CFD_P00746_OID30738_v1_Inflammation_II.csv	UKBPPP	0.747185	CFD_P00746_OID30738_v1_Inflammation_II.csv:KNEEHIP:UKBPPP				FALSE	FALSE	FALSE
CFD	UKBPPP;deCODE;Fenland	CFD:KneeHipOA	0.021256	3.19898e-06	7.54082e-05	KNEEHIP	Inverse variance weighted (correlation inc)	1.0147	0.983404	1.047	0.361227	2946_52_CFD_Factor_D.csv	deCODE	0.794797	2946_52_CFD_Factor_D.csv:KNEEHIP:deCODE				FALSE	FALSE	FALSE
CFD	UKBPPP;deCODE;Fenland	CFD:KneeOA	0.0193714	0.000266015	0.00532576	KNEE	Inverse variance weighted (correlation inc)	0.988049	0.956073	1.02109	0.473811	CFD_P00746_OID30738_v1_Inflammation_II.csv	UKBPPP	0.839997	CFD_P00746_OID30738_v1_Inflammation_II.csv:KNEE:UKBPPP				FALSE	FALSE	FALSE
CFD	UKBPPP;deCODE;Fenland	CFD:KneeOA	0.0193714	0.000266015	0.00532576	KNEE	Inverse variance weighted (correlation inc)	0.970372	0.936424	1.00555	0.0978482	Factor_D_2946_52.csv	Fenland	0.502158	Factor_D_2946_52.csv:KNEE:Fenland				FALSE	FALSE	FALSE
CFD	UKBPPP;deCODE;Fenland	CFD:KneeOA	0.0193714	0.000266015	0.00532576	KNEE	Inverse variance weighted (correlation inc)	1.01025	0.976933	1.04471	0.551081	2946_52_CFD_Factor_D.csv	deCODE	0.885099	2946_52_CFD_Factor_D.csv:KNEE:deCODE				FALSE	FALSE	FALSE
CFD	UKBPPP;deCODE;Fenland	CFD:SpineOA	0.0218871	0.0582667	0.25496	SPINE	Inverse variance weighted (correlation inc)	1.01721	0.977012	1.05906	0.406815	2946_52_CFD_Factor_D.csv	deCODE	0.936628	2946_52_CFD_Factor_D.csv:SPINE:deCODE				FALSE	FALSE	FALSE
CFD	UKBPPP;deCODE;Fenland	CFD:SpineOA	0.0218871	0.0582667	0.25496	SPINE	Inverse variance weighted (correlation inc)	0.997344	0.95737	1.03899	0.898589	CFD_P00746_OID30738_v1_Inflammation_II.csv	UKBPPP	0.97808	CFD_P00746_OID30738_v1_Inflammation_II.csv:SPINE:UKBPPP				FALSE	FALSE	FALSE
CFD	UKBPPP;deCODE;Fenland	CFD:THR	0.0266547	0.187639	0.41996	THR	Inverse variance weighted (correlation inc)	1.03502	0.986781	1.08561	0.157515	2946_52_CFD_Factor_D.csv	deCODE	0.655457	2946_52_CFD_Factor_D.csv:THR:deCODE				FALSE	FALSE	FALSE
CFD	UKBPPP;deCODE;Fenland	CFD:THR	0.0266547	0.187639	0.41996	THR	Inverse variance weighted (correlation inc)	1.00829	0.962161	1.05664	0.729569	CFD_P00746_OID30738_v1_Inflammation_II.csv	UKBPPP	0.959551	CFD_P00746_OID30738_v1_Inflammation_II.csv:THR:UKBPPP				FALSE	FALSE	FALSE
CFD	UKBPPP;deCODE;Fenland	CFD:THR	0.0266547	0.187639	0.41996	THR	Inverse variance weighted (correlation inc)	0.991454	0.932608	1.05401	0.783362	Factor_D_2946_52.csv	Fenland	0.977576	Factor_D_2946_52.csv:THR:Fenland				FALSE	FALSE	FALSE
CFD	UKBPPP;deCODE;Fenland	CFD:ThumbOA	0.0583272	0.0600985	0.9099	THUMB	Inverse variance weighted (correlation inc)	0.998133	0.912164	1.0922	0.967557	CFD_P00746_OID30738_v1_Inflammation_II.csv	UKBPPP	0.996171	CFD_P00746_OID30738_v1_Inflammation_II.csv:THUMB:UKBPPP				FALSE	FALSE	FALSE
CFD	UKBPPP;deCODE;Fenland	CFD:ThumbOA	0.0583272	0.0600985	0.9099	THUMB	Inverse variance weighted (correlation inc)	1.05906	0.953664	1.17611	0.2833	Factor_D_2946_52.csv	Fenland	0.84508	Factor_D_2946_52.csv:THUMB:Fenland				FALSE	FALSE	FALSE
CFD	UKBPPP;deCODE;Fenland	CFD:ThumbOA	0.0583272	0.0600985	0.9099	THUMB	Inverse variance weighted (correlation inc)	1.06408	0.963917	1.17466	0.218166	2946_52_CFD_Factor_D.csv	deCODE	0.78368	2946_52_CFD_Factor_D.csv:THUMB:deCODE				FALSE	FALSE	FALSE
CFD	UKBPPP;deCODE;Fenland	CFD:TJR	0.0219906	0.102328	0.324254	TJR	Inverse variance weighted (correlation inc)	1.03113	0.986393	1.07791	0.175523	2946_52_CFD_Factor_D.csv	deCODE	0.668459	2946_52_CFD_Factor_D.csv:TJR:deCODE				FALSE	FALSE	FALSE
CFD	UKBPPP;deCODE;Fenland	CFD:TJR	0.0219906	0.102328	0.324254	TJR	Inverse variance weighted (correlation inc)	0.990594	0.950912	1.03193	0.6505	CFD_P00746_OID30738_v1_Inflammation_II.csv	UKBPPP	0.898094	CFD_P00746_OID30738_v1_Inflammation_II.csv:TJR:UKBPPP				FALSE	FALSE	FALSE
CFD	UKBPPP;deCODE;Fenland	CFD:TJR	0.0219906	0.102328	0.324254	TJR	Inverse variance weighted (correlation inc)	0.998401	0.949266	1.05008	0.950436	Factor_D_2946_52.csv	Fenland	0.987438	Factor_D_2946_52.csv:TJR:Fenland				FALSE	FALSE	FALSE
CFD	UKBPPP;deCODE;Fenland	CFD:TKR	0.0258986	0.164505	0.742668	TKR	Inverse variance weighted (correlation inc)	0.989591	0.933297	1.04928	0.7262	Factor_D_2946_52.csv	Fenland	0.940999	Factor_D_2946_52.csv:TKR:Fenland				FALSE	FALSE	FALSE
CFD	UKBPPP;deCODE;Fenland	CFD:TKR	0.0258986	0.164505	0.742668	TKR	Inverse variance weighted (correlation inc)	0.98861	0.937531	1.04247	0.672126	CFD_P00746_OID30738_v1_Inflammation_II.csv	UKBPPP	0.934164	CFD_P00746_OID30738_v1_Inflammation_II.csv:TKR:UKBPPP				FALSE	FALSE	FALSE
CFD	UKBPPP;deCODE;Fenland	CFD:TKR	0.0258986	0.164505	0.742668	TKR	Inverse variance weighted (correlation inc)	1.01398	0.965405	1.065	0.579392	2946_52_CFD_Factor_D.csv	deCODE	0.883103	2946_52_CFD_Factor_D.csv:TKR:deCODE				FALSE	FALSE	FALSE
CFH	UKBPPP;deCODE;Fenland	CFH:AllOA	0.00583961	0.0776811	0.152412	ALLOA	Inverse variance weighted (correlation inc)	0.997932	0.971453	1.02513	0.880083	4159_130_CFH_Factor_H.csv	deCODE	0.983207	4159_130_CFH_Factor_H.csv:ALLOA:deCODE				FALSE	FALSE	FALSE
CFH	UKBPPP;deCODE;Fenland	CFH:AllOA	0.00583961	0.0776811	0.152412	ALLOA	Inverse variance weighted (correlation inc)	0.99593	0.980479	1.01163	0.609211	CFH_P08603_OID30790_v1_Inflammation_II.csv	UKBPPP	0.891821	CFH_P08603_OID30790_v1_Inflammation_II.csv:ALLOA:UKBPPP				FALSE	FALSE	FALSE
CFH	UKBPPP;deCODE;Fenland	CFH:AllOA	0.00583961	0.0776811	0.152412	ALLOA	Inverse variance weighted (correlation inc)	1.00159	0.985859	1.01758	0.843782	Factor_H_4159_130.csv	Fenland	0.975095	Factor_H_4159_130.csv:ALLOA:Fenland				FALSE	FALSE	FALSE
CFH	UKBPPP;deCODE;Fenland	CFH:FingerOA	0.0516344	0.48737	0.87344	FINGER	Inverse variance weighted (correlation inc)	1.02284	0.909796	1.14993	0.705497	4159_130_CFH_Factor_H.csv	deCODE	0.980119	4159_130_CFH_Factor_H.csv:FINGER:deCODE				FALSE	FALSE	FALSE
CFH	UKBPPP;deCODE;Fenland	CFH:FingerOA	0.0516344	0.48737	0.87344	FINGER	Inverse variance weighted (correlation inc)	1.03784	0.977069	1.10239	0.22764	Factor_H_4159_130.csv	Fenland	0.911352	Factor_H_4159_130.csv:FINGER:Fenland				FALSE	FALSE	FALSE
CFH	UKBPPP;deCODE;Fenland	CFH:HandOA	-0.00502109	0.733653	0.997994	HAND	Inverse variance weighted (correlation inc)	1.04868	0.954439	1.15223	0.322483	4159_130_CFH_Factor_H.csv	deCODE	0.914661	4159_130_CFH_Factor_H.csv:HAND:deCODE				FALSE	FALSE	FALSE
CFH	UKBPPP;deCODE;Fenland	CFH:HandOA	-0.00502109	0.733653	0.997994	HAND	Inverse variance weighted (correlation inc)	1.05374	1.0127	1.09644	0.00980008	CFH_P08603_OID30790_v1_Inflammation_II.csv	UKBPPP	0.365355	CFH_P08603_OID30790_v1_Inflammation_II.csv:HAND:UKBPPP				FALSE	FALSE	FALSE
CFH	UKBPPP;deCODE;Fenland	CFH:HandOA	-0.00502109	0.733653	0.997994	HAND	Inverse variance weighted (correlation inc)	1.03023	0.989505	1.07263	0.147823	Factor_H_4159_130.csv	Fenland	0.71907	Factor_H_4159_130.csv:HAND:Fenland				FALSE	FALSE	FALSE
CFH	UKBPPP;deCODE;Fenland	CFH:HipOA	0.00845572	0.36347	0.63886	HIP	Inverse variance weighted (correlation inc)	1.01954	0.989793	1.05018	0.20024	Factor_H_4159_130.csv	Fenland	0.703687	Factor_H_4159_130.csv:HIP:Fenland				FALSE	FALSE	FALSE
CFH	UKBPPP;deCODE;Fenland	CFH:HipOA	0.00845572	0.36347	0.63886	HIP	Inverse variance weighted (correlation inc)	1.02049	0.969309	1.07438	0.43974	4159_130_CFH_Factor_H.csv	deCODE	0.847499	4159_130_CFH_Factor_H.csv:HIP:deCODE				FALSE	FALSE	FALSE
CFH	UKBPPP;deCODE;Fenland	CFH:HipOA	0.00845572	0.36347	0.63886	HIP	Inverse variance weighted (correlation inc)	1.01512	0.981645	1.04974	0.380362	CFH_P08603_OID30790_v1_Inflammation_II.csv	UKBPPP	0.824452	CFH_P08603_OID30790_v1_Inflammation_II.csv:HIP:UKBPPP				FALSE	FALSE	FALSE
CFH	UKBPPP;deCODE;Fenland	CFH:KneeHipOA	-0.00803725	0.132275	0.278158	KNEEHIP	Inverse variance weighted (correlation inc)	1.01453	0.994137	1.03534	0.163798	Factor_H_4159_130.csv	Fenland	0.623185	Factor_H_4159_130.csv:KNEEHIP:Fenland				FALSE	FALSE	FALSE
CFH	UKBPPP;deCODE;Fenland	CFH:KneeHipOA	-0.00803725	0.132275	0.278158	KNEEHIP	Inverse variance weighted (correlation inc)	1.00893	0.982361	1.03622	0.513811	CFH_P08603_OID30790_v1_Inflammation_II.csv	UKBPPP	0.867024	CFH_P08603_OID30790_v1_Inflammation_II.csv:KNEEHIP:UKBPPP				FALSE	FALSE	FALSE
CFH	UKBPPP;deCODE;Fenland	CFH:KneeHipOA	-0.00803725	0.132275	0.278158	KNEEHIP	Inverse variance weighted (correlation inc)	1.01614	0.977777	1.05602	0.414759	4159_130_CFH_Factor_H.csv	deCODE	0.830683	4159_130_CFH_Factor_H.csv:KNEEHIP:deCODE				FALSE	FALSE	FALSE
CFH	UKBPPP;deCODE;Fenland	CFH:KneeOA	-0.0141398	0.0229102	0.127432	KNEE	Inverse variance weighted (correlation inc)	1.01286	0.991125	1.03507	0.248253	Factor_H_4159_130.csv	Fenland	0.712776	Factor_H_4159_130.csv:KNEE:Fenland				FALSE	FALSE	FALSE
CFH	UKBPPP;deCODE;Fenland	CFH:KneeOA	-0.0141398	0.0229102	0.127432	KNEE	Inverse variance weighted (correlation inc)	1.01127	0.986763	1.03638	0.370661	CFH_P08603_OID30790_v1_Inflammation_II.csv	UKBPPP	0.790052	CFH_P08603_OID30790_v1_Inflammation_II.csv:KNEE:UKBPPP				FALSE	FALSE	FALSE
CFH	UKBPPP;deCODE;Fenland	CFH:KneeOA	-0.0141398	0.0229102	0.127432	KNEE	Inverse variance weighted (correlation inc)	1.01294	0.977623	1.04954	0.477614	4159_130_CFH_Factor_H.csv	deCODE	0.849735	4159_130_CFH_Factor_H.csv:KNEE:deCODE				FALSE	FALSE	FALSE
CFH	UKBPPP;deCODE;Fenland	CFH:SpineOA	0.0395043	0.00348234	0.0357153	SPINE	Inverse variance weighted (correlation inc)	0.988827	0.958344	1.02028	0.481886	CFH_P08603_OID30790_v1_Inflammation_II.csv	UKBPPP	0.902408	CFH_P08603_OID30790_v1_Inflammation_II.csv:SPINE:UKBPPP				FALSE	FALSE	FALSE
CFH	UKBPPP;deCODE;Fenland	CFH:SpineOA	0.0395043	0.00348234	0.0357153	SPINE	Inverse variance weighted (correlation inc)	0.991542	0.944301	1.04114	0.733057	4159_130_CFH_Factor_H.csv	deCODE	0.970979	4159_130_CFH_Factor_H.csv:SPINE:deCODE				FALSE	FALSE	FALSE
CFH	UKBPPP;deCODE;Fenland	CFH:THR	0.0355403	0.133181	0.339102	THR	Inverse variance weighted (correlation inc)	0.989924	0.935045	1.04802	0.727832	CFH_P08603_OID30790_v1_Inflammation_II.csv	UKBPPP	0.959551	CFH_P08603_OID30790_v1_Inflammation_II.csv:THR:UKBPPP				FALSE	FALSE	FALSE
CFH	UKBPPP;deCODE;Fenland	CFH:THR	0.0355403	0.133181	0.339102	THR	Inverse variance weighted (correlation inc)	0.991143	0.919374	1.06851	0.816551	4159_130_CFH_Factor_H.csv	deCODE	0.979206	4159_130_CFH_Factor_H.csv:THR:deCODE				FALSE	FALSE	FALSE
CFH	UKBPPP;deCODE;Fenland	CFH:THR	0.0355403	0.133181	0.339102	THR	Inverse variance weighted (correlation inc)	1.01282	0.96264	1.06562	0.623121	Factor_H_4159_130.csv	Fenland	0.94122	Factor_H_4159_130.csv:THR:Fenland				FALSE	FALSE	FALSE
CFH	UKBPPP;deCODE;Fenland	CFH:ThumbOA	0.0107665	0.76675	0.99602	THUMB	Inverse variance weighted (correlation inc)	1.04075	0.873899	1.23946	0.654123	4159_130_CFH_Factor_H.csv	deCODE	0.941894	4159_130_CFH_Factor_H.csv:THUMB:deCODE				FALSE	FALSE	FALSE
CFH	UKBPPP;deCODE;Fenland	CFH:ThumbOA	0.0107665	0.76675	0.99602	THUMB	Inverse variance weighted (correlation inc)	1.05883	0.988304	1.13438	0.104067	CFH_P08603_OID30790_v1_Inflammation_II.csv	UKBPPP	0.754724	CFH_P08603_OID30790_v1_Inflammation_II.csv:THUMB:UKBPPP				FALSE	FALSE	FALSE
CFH	UKBPPP;deCODE;Fenland	CFH:ThumbOA	0.0107665	0.76675	0.99602	THUMB	Inverse variance weighted (correlation inc)	1.00321	0.923366	1.08997	0.939539	Factor_H_4159_130.csv	Fenland	0.986938	Factor_H_4159_130.csv:THUMB:Fenland				FALSE	FALSE	FALSE
CFH	UKBPPP;deCODE;Fenland	CFH:TJR	0.0111834	0.477619	0.700141	TJR	Inverse variance weighted (correlation inc)	1.00022	0.962465	1.03945	0.99119	CFH_P08603_OID30790_v1_Inflammation_II.csv	UKBPPP	0.996894	CFH_P08603_OID30790_v1_Inflammation_II.csv:TJR:UKBPPP				FALSE	FALSE	FALSE
CFH	UKBPPP;deCODE;Fenland	CFH:TJR	0.0111834	0.477619	0.700141	TJR	Inverse variance weighted (correlation inc)	1.00625	0.940791	1.07626	0.855991	4159_130_CFH_Factor_H.csv	deCODE	0.966506	4159_130_CFH_Factor_H.csv:TJR:deCODE				FALSE	FALSE	FALSE
CFH	UKBPPP;deCODE;Fenland	CFH:TJR	0.0111834	0.477619	0.700141	TJR	Inverse variance weighted (correlation inc)	1.01954	0.984385	1.05596	0.279687	Factor_H_4159_130.csv	Fenland	0.722374	Factor_H_4159_130.csv:TJR:Fenland				FALSE	FALSE	FALSE
CFH	UKBPPP;deCODE;Fenland	CFH:TKR	-0.000657068	0.975952	0.996464	TKR	Inverse variance weighted (correlation inc)	1.00487	0.95451	1.05789	0.853009	Factor_H_4159_130.csv	Fenland	0.978275	Factor_H_4159_130.csv:TKR:Fenland				FALSE	FALSE	FALSE
CFH	UKBPPP;deCODE;Fenland	CFH:TKR	-0.000657068	0.975952	0.996464	TKR	Inverse variance weighted (correlation inc)	0.978296	0.917444	1.04318	0.503054	4159_130_CFH_Factor_H.csv	deCODE	0.856035	4159_130_CFH_Factor_H.csv:TKR:deCODE				FALSE	FALSE	FALSE
CFH	UKBPPP;deCODE;Fenland	CFH:TKR	-0.000657068	0.975952	0.996464	TKR	Inverse variance weighted (correlation inc)	0.993471	0.947931	1.0412	0.784393	CFH_P08603_OID30790_v1_Inflammation_II.csv	UKBPPP	0.963856	CFH_P08603_OID30790_v1_Inflammation_II.csv:TKR:UKBPPP				FALSE	FALSE	FALSE
CFHR1	deCODE;Fenland	CFHR1:AllOA				ALLOA	Inverse variance weighted (correlation inc)	0.996932	0.987466	1.00649	0.527866	15468_14_CFHR1_FHR1.csv	deCODE	0.87953	15468_14_CFHR1_FHR1.csv:ALLOA:deCODE				FALSE
CFHR1	deCODE;Fenland	CFHR1:AllOA				ALLOA	Inverse variance weighted (correlation inc)	0.997849	0.990043	1.00572	0.590974	FHR1_15468_14.csv	Fenland	0.910004	FHR1_15468_14.csv:ALLOA:Fenland				FALSE
CFHR1	deCODE;Fenland	CFHR1:FingerOA				FINGER	Inverse variance weighted (correlation inc)	0.97668	0.927765	1.02817	0.36807	15468_14_CFHR1_FHR1.csv	deCODE	0.939347	15468_14_CFHR1_FHR1.csv:FINGER:deCODE				FALSE
CFHR1	deCODE;Fenland	CFHR1:FingerOA				FINGER	Inverse variance weighted (correlation inc)	1.03364	0.99198	1.07704	0.11495	FHR1_15468_14.csv	Fenland	0.854827	FHR1_15468_14.csv:FINGER:Fenland				FALSE
CFHR1	deCODE;Fenland	CFHR1:HandOA				HAND	Inverse variance weighted (correlation inc)	0.969472	0.938881	1.00106	0.0580522	15468_14_CFHR1_FHR1.csv	deCODE	0.597824	15468_14_CFHR1_FHR1.csv:HAND:deCODE				FALSE
CFHR1	deCODE;Fenland	CFHR1:HandOA				HAND	Inverse variance weighted (correlation inc)	0.988906	0.969198	1.00901	0.277382	FHR1_15468_14.csv	Fenland	0.839541	FHR1_15468_14.csv:HAND:Fenland				FALSE
CFHR1	deCODE;Fenland	CFHR1:HipOA				HIP	Inverse variance weighted (correlation inc)	1.00205	0.982347	1.02215	0.839756	15468_14_CFHR1_FHR1.csv	deCODE	0.956569	15468_14_CFHR1_FHR1.csv:HIP:deCODE				FALSE
CFHR1	deCODE;Fenland	CFHR1:HipOA				HIP	Inverse variance weighted (correlation inc)	1.00224	0.987406	1.0173	0.768527	FHR1_15468_14.csv	Fenland	0.948123	FHR1_15468_14.csv:HIP:Fenland				FALSE
CFHR1	deCODE;Fenland	CFHR1:KneeHipOA				KNEEHIP	Inverse variance weighted (correlation inc)	0.997636	0.987327	1.00805	0.655139	FHR1_15468_14.csv	Fenland	0.932202	FHR1_15468_14.csv:KNEEHIP:Fenland				FALSE
CFHR1	deCODE;Fenland	CFHR1:KneeHipOA				KNEEHIP	Inverse variance weighted (correlation inc)	0.993822	0.981036	1.00678	0.34828	15468_14_CFHR1_FHR1.csv	deCODE	0.79307	15468_14_CFHR1_FHR1.csv:KNEEHIP:deCODE				FALSE
CFHR1	deCODE;Fenland	CFHR1:KneeOA				KNEE	Inverse variance weighted (correlation inc)	0.983046	0.968637	0.99767	0.0232344	15468_14_CFHR1_FHR1.csv	deCODE	0.249486	15468_14_CFHR1_FHR1.csv:KNEE:deCODE				FALSE
CFHR1	deCODE;Fenland	CFHR1:KneeOA				KNEE	Inverse variance weighted (correlation inc)	0.992078	0.98019	1.00411	0.195992	FHR1_15468_14.csv	Fenland	0.652051	FHR1_15468_14.csv:KNEE:Fenland				FALSE
CFHR1	deCODE;Fenland	CFHR1:SpineOA				SPINE	Inverse variance weighted (correlation inc)	0.995222	0.975598	1.01524	0.637347	15468_14_CFHR1_FHR1.csv	deCODE	0.966223	15468_14_CFHR1_FHR1.csv:SPINE:deCODE				FALSE
CFHR1	deCODE;Fenland	CFHR1:THR				THR	Inverse variance weighted (correlation inc)	1.0131	0.988827	1.03796	0.292897	15468_14_CFHR1_FHR1.csv	deCODE	0.767178	15468_14_CFHR1_FHR1.csv:THR:deCODE				FALSE
CFHR1	deCODE;Fenland	CFHR1:THR				THR	Inverse variance weighted (correlation inc)	1.00839	0.988911	1.02825	0.401177	FHR1_15468_14.csv	Fenland	0.864437	FHR1_15468_14.csv:THR:Fenland				FALSE
CFHR1	deCODE;Fenland	CFHR1:ThumbOA				THUMB	Inverse variance weighted (correlation inc)	0.98584	0.939779	1.03416	0.559119	15468_14_CFHR1_FHR1.csv	deCODE	0.931313	15468_14_CFHR1_FHR1.csv:THUMB:deCODE				FALSE
CFHR1	deCODE;Fenland	CFHR1:ThumbOA				THUMB	Inverse variance weighted (correlation inc)	0.984403	0.943943	1.0266	0.462879	FHR1_15468_14.csv	Fenland	0.911982	FHR1_15468_14.csv:THUMB:Fenland				FALSE
CFHR1	deCODE;Fenland	CFHR1:TJR				TJR	Inverse variance weighted (correlation inc)	0.995676	0.980601	1.01098	0.577684	FHR1_15468_14.csv	Fenland	0.869945	FHR1_15468_14.csv:TJR:Fenland				FALSE
CFHR1	deCODE;Fenland	CFHR1:TJR				TJR	Inverse variance weighted (correlation inc)	0.99354	0.974944	1.01249	0.501349	15468_14_CFHR1_FHR1.csv	deCODE	0.874382	15468_14_CFHR1_FHR1.csv:TJR:deCODE				FALSE
CFHR1	deCODE;Fenland	CFHR1:TKR				TKR	Inverse variance weighted (correlation inc)	0.970889	0.94558	0.996875	0.0283614	15468_14_CFHR1_FHR1.csv	deCODE	0.314778	15468_14_CFHR1_FHR1.csv:TKR:deCODE				FALSE
CFHR1	deCODE;Fenland	CFHR1:TKR				TKR	Inverse variance weighted (correlation inc)	0.973441	0.953612	0.993682	0.0103579	FHR1_15468_14.csv	Fenland	0.198173	FHR1_15468_14.csv:TKR:Fenland				FALSE
CFHR2	UKBPPP;deCODE;Fenland	CFHR2:AllOA	0.025933	0.00160698	0.00744407	ALLOA	Inverse variance weighted (correlation inc)	0.998971	0.994023	1.00394	0.684562	FHR2_15584_9.csv	Fenland	0.948791	FHR2_15584_9.csv:ALLOA:Fenland				FALSE	FALSE	TRUE
CFHR2	UKBPPP;deCODE;Fenland	CFHR2:AllOA	0.025933	0.00160698	0.00744407	ALLOA	Inverse variance weighted (correlation inc)	0.99851	0.992724	1.00433	0.614959	15584_9_CFHR2_FHR2.csv	deCODE	0.90658	15584_9_CFHR2_FHR2.csv:ALLOA:deCODE				FALSE	FALSE	TRUE
CFHR2	UKBPPP;deCODE;Fenland	CFHR2:AllOA	0.025933	0.00160698	0.00744407	ALLOA	Inverse variance weighted (correlation inc)	0.996801	0.991425	1.00221	0.245397	CFHR2_P36980_OID30720_v1_Inflammation_II.csv	UKBPPP	0.684913	CFHR2_P36980_OID30720_v1_Inflammation_II.csv:ALLOA:UKBPPP				FALSE	FALSE	TRUE
CFHR2	UKBPPP;deCODE;Fenland	CFHR2:FingerOA	0.0990773	0.591601	0.8967	FINGER	Inverse variance weighted (correlation inc)	1.01631	0.991165	1.04209	0.205619	FHR2_15584_9.csv	Fenland	0.908695	FHR2_15584_9.csv:FINGER:Fenland				FALSE	FALSE	TRUE
CFHR2	UKBPPP;deCODE;Fenland	CFHR2:FingerOA	0.0990773	0.591601	0.8967	FINGER	Inverse variance weighted (correlation inc)	1.02068	0.994661	1.04738	0.120272	15584_9_CFHR2_FHR2.csv	deCODE	0.837163	15584_9_CFHR2_FHR2.csv:FINGER:deCODE				FALSE	FALSE	TRUE
CFHR2	UKBPPP;deCODE;Fenland	CFHR2:HandOA	-0.0126369	0.730259	0.997994	HAND	Inverse variance weighted (correlation inc)	1.01884	0.999825	1.03822	0.0521605	15584_9_CFHR2_FHR2.csv	deCODE	0.597824	15584_9_CFHR2_FHR2.csv:HAND:deCODE				FALSE	FALSE	TRUE
CFHR2	UKBPPP;deCODE;Fenland	CFHR2:HandOA	-0.0126369	0.730259	0.997994	HAND	Inverse variance weighted (correlation inc)	1.01999	1.00447	1.03575	0.0114155	CFHR2_P36980_OID30720_v1_Inflammation_II.csv	UKBPPP	0.388325	CFHR2_P36980_OID30720_v1_Inflammation_II.csv:HAND:UKBPPP				FALSE	FALSE	TRUE
CFHR2	UKBPPP;deCODE;Fenland	CFHR2:HandOA	-0.0126369	0.730259	0.997994	HAND	Inverse variance weighted (correlation inc)	1.01923	1.00609	1.03255	0.00402591	FHR2_15584_9.csv	Fenland	0.214451	FHR2_15584_9.csv:HAND:Fenland				FALSE	FALSE	TRUE
CFHR2	UKBPPP;deCODE;Fenland	CFHR2:HipOA	0.049128	0.0335207	0.196749	HIP	Inverse variance weighted (correlation inc)	0.994735	0.985638	1.00392	0.260118	CFHR2_P36980_OID30720_v1_Inflammation_II.csv	UKBPPP	0.741085	CFHR2_P36980_OID30720_v1_Inflammation_II.csv:HIP:UKBPPP				FALSE	FALSE	TRUE
CFHR2	UKBPPP;deCODE;Fenland	CFHR2:HipOA	0.049128	0.0335207	0.196749	HIP	Inverse variance weighted (correlation inc)	1.00115	0.991617	1.01078	0.813338	15584_9_CFHR2_FHR2.csv	deCODE	0.948893	15584_9_CFHR2_FHR2.csv:HIP:deCODE				FALSE	FALSE	TRUE
CFHR2	UKBPPP;deCODE;Fenland	CFHR2:HipOA	0.049128	0.0335207	0.196749	HIP	Inverse variance weighted (correlation inc)	0.993299	0.984561	1.00211	0.135862	FHR2_15584_9.csv	Fenland	0.634249	FHR2_15584_9.csv:HIP:Fenland				FALSE	FALSE	TRUE
CFHR2	UKBPPP;deCODE;Fenland	CFHR2:KneeHipOA	0.0265807	0.0450469	0.134637	KNEEHIP	Inverse variance weighted (correlation inc)	0.995304	0.988422	1.00223	0.18369	CFHR2_P36980_OID30720_v1_Inflammation_II.csv	UKBPPP	0.624399	CFHR2_P36980_OID30720_v1_Inflammation_II.csv:KNEEHIP:UKBPPP				FALSE	FALSE	TRUE
CFHR2	UKBPPP;deCODE;Fenland	CFHR2:KneeHipOA	0.0265807	0.0450469	0.134637	KNEEHIP	Inverse variance weighted (correlation inc)	0.997185	0.989895	1.00453	0.451503	15584_9_CFHR2_FHR2.csv	deCODE	0.843002	15584_9_CFHR2_FHR2.csv:KNEEHIP:deCODE				FALSE	FALSE	TRUE
CFHR2	UKBPPP;deCODE;Fenland	CFHR2:KneeHipOA	0.0265807	0.0450469	0.134637	KNEEHIP	Inverse variance weighted (correlation inc)	0.99363	0.986971	1.00033	0.0624807	FHR2_15584_9.csv	Fenland	0.393404	FHR2_15584_9.csv:KNEEHIP:Fenland				FALSE	FALSE	TRUE
CFHR2	UKBPPP;deCODE;Fenland	CFHR2:KneeOA	0.0214358	0.164983	0.396105	KNEE	Inverse variance weighted (correlation inc)	0.991404	0.983724	0.999144	0.0295614	15584_9_CFHR2_FHR2.csv	deCODE	0.285013	15584_9_CFHR2_FHR2.csv:KNEE:deCODE				FALSE	FALSE	TRUE
CFHR2	UKBPPP;deCODE;Fenland	CFHR2:KneeOA	0.0214358	0.164983	0.396105	KNEE	Inverse variance weighted (correlation inc)	0.991535	0.984307	0.998815	0.0227463	FHR2_15584_9.csv	Fenland	0.253748	FHR2_15584_9.csv:KNEE:Fenland				FALSE	FALSE	TRUE
CFHR2	UKBPPP;deCODE;Fenland	CFHR2:KneeOA	0.0214358	0.164983	0.396105	KNEE	Inverse variance weighted (correlation inc)	0.991019	0.983717	0.998376	0.0168164	CFHR2_P36980_OID30720_v1_Inflammation_II.csv	UKBPPP	0.247321	CFHR2_P36980_OID30720_v1_Inflammation_II.csv:KNEE:UKBPPP				FALSE	FALSE	TRUE
HAVCR1	UKBPPP;deCODE;Fenland	HAVCR1:AllOA	0.0561284	1.02658e-08	1.72454e-07	ALLOA	Inverse variance weighted (correlation inc)	1.00379	0.988318	1.0195	0.633131	9021_1_HAVCR1_TIM_1.csv	deCODE	0.917198	9021_1_HAVCR1_TIM_1.csv:ALLOA:deCODE				FALSE	TRUE	TRUE
HAVCR1	UKBPPP;deCODE;Fenland	HAVCR1:AllOA	0.0561284	1.02658e-08	1.72454e-07	ALLOA	Inverse variance weighted (correlation inc)	1.00366	0.991913	1.01554	0.54324	HAVCR1_Q96D42_OID21422_v1_Oncology.csv	UKBPPP	0.874774	HAVCR1_Q96D42_OID21422_v1_Oncology.csv:ALLOA:UKBPPP				FALSE	TRUE	TRUE
CFHR2	UKBPPP;deCODE;Fenland	CFHR2:THR	0.0535396	0.362422	0.615192	THR	Inverse variance weighted (correlation inc)	0.988314	0.976388	1.00038	0.0577062	FHR2_15584_9.csv	Fenland	0.430641	FHR2_15584_9.csv:THR:Fenland				FALSE	FALSE	TRUE
CFHR2	UKBPPP;deCODE;Fenland	CFHR2:THR	0.0535396	0.362422	0.615192	THR	Inverse variance weighted (correlation inc)	0.997886	0.98516	1.01078	0.746563	15584_9_CFHR2_FHR2.csv	deCODE	0.971211	15584_9_CFHR2_FHR2.csv:THR:deCODE				FALSE	FALSE	TRUE
CFHR2	UKBPPP;deCODE;Fenland	CFHR2:THR	0.0535396	0.362422	0.615192	THR	Inverse variance weighted (correlation inc)	0.992841	0.978625	1.00726	0.328861	CFHR2_P36980_OID30720_v1_Inflammation_II.csv	UKBPPP	0.813195	CFHR2_P36980_OID30720_v1_Inflammation_II.csv:THR:UKBPPP				FALSE	FALSE	TRUE
CFHR2	UKBPPP;deCODE;Fenland	CFHR2:ThumbOA	0.0543324	0.546731	0.99602	THUMB	Inverse variance weighted (correlation inc)	1.02358	0.993439	1.05465	0.126415	CFHR2_P36980_OID30720_v1_Inflammation_II.csv	UKBPPP	0.75725	CFHR2_P36980_OID30720_v1_Inflammation_II.csv:THUMB:UKBPPP				FALSE	FALSE	TRUE
CFHR2	UKBPPP;deCODE;Fenland	CFHR2:ThumbOA	0.0543324	0.546731	0.99602	THUMB	Inverse variance weighted (correlation inc)	1.02284	0.99186	1.05478	0.150122	15584_9_CFHR2_FHR2.csv	deCODE	0.73899	15584_9_CFHR2_FHR2.csv:THUMB:deCODE				FALSE	FALSE	TRUE
CFHR2	UKBPPP;deCODE;Fenland	CFHR2:ThumbOA	0.0543324	0.546731	0.99602	THUMB	Inverse variance weighted (correlation inc)	1.02862	1.00522	1.05257	0.0162405	FHR2_15584_9.csv	Fenland	0.422704	FHR2_15584_9.csv:THUMB:Fenland				FALSE	FALSE	TRUE
CFHR2	UKBPPP;deCODE;Fenland	CFHR2:TJR	0.0613547	0.116753	0.344162	TJR	Inverse variance weighted (correlation inc)	0.996123	0.984884	1.00749	0.502183	CFHR2_P36980_OID30720_v1_Inflammation_II.csv	UKBPPP	0.846713	CFHR2_P36980_OID30720_v1_Inflammation_II.csv:TJR:UKBPPP				FALSE	FALSE	TRUE
CFHR2	UKBPPP;deCODE;Fenland	CFHR2:TJR	0.0613547	0.116753	0.344162	TJR	Inverse variance weighted (correlation inc)	0.989497	0.978744	1.00037	0.0582393	FHR2_15584_9.csv	Fenland	0.42823	FHR2_15584_9.csv:TJR:Fenland				FALSE	FALSE	TRUE
CFHR2	UKBPPP;deCODE;Fenland	CFHR2:TJR	0.0613547	0.116753	0.344162	TJR	Inverse variance weighted (correlation inc)	0.99472	0.981682	1.00793	0.431584	15584_9_CFHR2_FHR2.csv	deCODE	0.832622	15584_9_CFHR2_FHR2.csv:TJR:deCODE				FALSE	FALSE	TRUE
CFHR2	UKBPPP;deCODE;Fenland	CFHR2:TKR	0.0916087	0.0906286	0.618492	TKR	Inverse variance weighted (correlation inc)	0.984793	0.97246	0.997283	0.0171628	FHR2_15584_9.csv	Fenland	0.253388	FHR2_15584_9.csv:TKR:Fenland				FALSE	FALSE	TRUE
CFHR2	UKBPPP;deCODE;Fenland	CFHR2:TKR	0.0916087	0.0906286	0.618492	TKR	Inverse variance weighted (correlation inc)	0.979922	0.964515	0.995576	0.0121276	15584_9_CFHR2_FHR2.csv	deCODE	0.21637	15584_9_CFHR2_FHR2.csv:TKR:deCODE				FALSE	FALSE	TRUE
CFHR2	UKBPPP;deCODE;Fenland	CFHR2:TKR	0.0916087	0.0906286	0.618492	TKR	Inverse variance weighted (correlation inc)	0.981847	0.967624	0.99628	0.0138687	CFHR2_P36980_OID30720_v1_Inflammation_II.csv	UKBPPP	0.228223	CFHR2_P36980_OID30720_v1_Inflammation_II.csv:TKR:UKBPPP				FALSE	FALSE	TRUE
CFHR3	deCODE;Fenland	CFHR3:AllOA				ALLOA	Inverse variance weighted (correlation inc)	0.967234	0.91076	1.02721	0.277752	16836_1_CFHR3_FHR3.csv	deCODE	0.723827	16836_1_CFHR3_FHR3.csv:ALLOA:deCODE				FALSE
CFHR3	deCODE;Fenland	CFHR3:FingerOA				FINGER	Inverse variance weighted (correlation inc)	1.23011	0.910595	1.66173	0.177128	16836_1_CFHR3_FHR3.csv	deCODE	0.875444	16836_1_CFHR3_FHR3.csv:FINGER:deCODE				FALSE
CFHR3	deCODE;Fenland	CFHR3:HandOA				HAND	Inverse variance weighted (correlation inc)	1.14432	0.945215	1.38537	0.166879	16836_1_CFHR3_FHR3.csv	deCODE	0.819095	16836_1_CFHR3_FHR3.csv:HAND:deCODE				FALSE
CFHR3	deCODE;Fenland	CFHR3:HipOA				HIP	Inverse variance weighted (correlation inc)	1.00387	0.894084	1.12714	0.947847	16836_1_CFHR3_FHR3.csv	deCODE	0.989148	16836_1_CFHR3_FHR3.csv:HIP:deCODE				FALSE
CFHR3	deCODE;Fenland	CFHR3:KneeHipOA				KNEEHIP	Inverse variance weighted (correlation inc)	0.983099	0.904891	1.06807	0.686919	16836_1_CFHR3_FHR3.csv	deCODE	0.926485	16836_1_CFHR3_FHR3.csv:KNEEHIP:deCODE				FALSE
CFHR3	deCODE;Fenland	CFHR3:KneeOA				KNEE	Inverse variance weighted (correlation inc)	0.901701	0.825967	0.984379	0.0207906	16836_1_CFHR3_FHR3.csv	deCODE	0.239893	16836_1_CFHR3_FHR3.csv:KNEE:deCODE				FALSE
CFHR3	deCODE;Fenland	CFHR3:SpineOA				SPINE	Inverse variance weighted (correlation inc)	0.995938	0.870577	1.13935	0.952715	16836_1_CFHR3_FHR3.csv	deCODE	0.992805	16836_1_CFHR3_FHR3.csv:SPINE:deCODE				FALSE
CFHR3	deCODE;Fenland	CFHR3:THR				THR	Inverse variance weighted (correlation inc)	0.998589	0.85615	1.16473	0.98565	16836_1_CFHR3_FHR3.csv	deCODE	0.997268	16836_1_CFHR3_FHR3.csv:THR:deCODE				FALSE
CFHR3	deCODE;Fenland	CFHR3:ThumbOA				THUMB	Inverse variance weighted (correlation inc)	1.12943	0.885634	1.44035	0.326558	16836_1_CFHR3_FHR3.csv	deCODE	0.858914	16836_1_CFHR3_FHR3.csv:THUMB:deCODE				FALSE
CFHR3	deCODE;Fenland	CFHR3:TJR				TJR	Inverse variance weighted (correlation inc)	0.942749	0.822269	1.08088	0.398055	16836_1_CFHR3_FHR3.csv	deCODE	0.814381	16836_1_CFHR3_FHR3.csv:TJR:deCODE				FALSE
CFHR3	deCODE;Fenland	CFHR3:TKR				TKR	Inverse variance weighted (correlation inc)	0.751032	0.590895	0.954566	0.0192818	16836_1_CFHR3_FHR3.csv	deCODE	0.27119	16836_1_CFHR3_FHR3.csv:TKR:deCODE				FALSE
CFHR4	UKBPPP;deCODE;Fenland	CFHR4:AllOA	0.023656	0.0244705	0.0615023	ALLOA	Inverse variance weighted (correlation inc)	1.00089	0.995514	1.0063	0.745054	FHR4_6471_53.csv	Fenland	0.959904	FHR4_6471_53.csv:ALLOA:Fenland				FALSE	FALSE	TRUE
CFHR4	UKBPPP;deCODE;Fenland	CFHR4:AllOA	0.023656	0.0244705	0.0615023	ALLOA	Inverse variance weighted (correlation inc)	0.999654	0.993765	1.00558	0.908624	CFHR4_Q92496_OID30758_v1_Inflammation_II.csv	UKBPPP	0.981124	CFHR4_Q92496_OID30758_v1_Inflammation_II.csv:ALLOA:UKBPPP				FALSE	FALSE	TRUE
CFHR4	UKBPPP;deCODE;Fenland	CFHR4:AllOA	0.023656	0.0244705	0.0615023	ALLOA	Inverse variance weighted (correlation inc)	0.999629	0.994144	1.00514	0.894799	6471_53_CFHR4_FHR4.csv	deCODE	0.986453	6471_53_CFHR4_FHR4.csv:ALLOA:deCODE				FALSE	FALSE	TRUE
CFHR4	UKBPPP;deCODE;Fenland	CFHR4:FingerOA	-0.0680476	0.77329	0.940581	FINGER	Inverse variance weighted (correlation inc)	1.02589	0.998369	1.05417	0.0654249	6471_53_CFHR4_FHR4.csv	deCODE	0.787292	6471_53_CFHR4_FHR4.csv:FINGER:deCODE				FALSE	FALSE	TRUE
CFHR4	UKBPPP;deCODE;Fenland	CFHR4:FingerOA	-0.0680476	0.77329	0.940581	FINGER	Inverse variance weighted (correlation inc)	1.01701	0.987127	1.04781	0.267594	FHR4_6471_53.csv	Fenland	0.913426	FHR4_6471_53.csv:FINGER:Fenland				FALSE	FALSE	TRUE
CFHR4	UKBPPP;deCODE;Fenland	CFHR4:HandOA	0.0134727	0.77383	0.997994	HAND	Inverse variance weighted (correlation inc)	1.01405	0.995071	1.03339	0.14778	6471_53_CFHR4_FHR4.csv	deCODE	0.781881	6471_53_CFHR4_FHR4.csv:HAND:deCODE				FALSE	FALSE	TRUE
CFHR4	UKBPPP;deCODE;Fenland	CFHR4:HandOA	0.0134727	0.77383	0.997994	HAND	Inverse variance weighted (correlation inc)	1.01075	0.991718	1.03015	0.270176	CFHR4_Q92496_OID30758_v1_Inflammation_II.csv	UKBPPP	0.833425	CFHR4_Q92496_OID30758_v1_Inflammation_II.csv:HAND:UKBPPP				FALSE	FALSE	TRUE
CFHR4	UKBPPP;deCODE;Fenland	CFHR4:HandOA	0.0134727	0.77383	0.997994	HAND	Inverse variance weighted (correlation inc)	1.01453	0.998608	1.03072	0.0738664	FHR4_6471_53.csv	Fenland	0.589183	FHR4_6471_53.csv:HAND:Fenland				FALSE	FALSE	TRUE
HAVCR1	UKBPPP;deCODE;Fenland	HAVCR1:AllOA	0.0561284	1.02658e-08	1.72454e-07	ALLOA	Inverse variance weighted (correlation inc)	1.00511	0.989756	1.0207	0.516458	TIM_1_9021_1.csv	Fenland	0.883596	TIM_1_9021_1.csv:ALLOA:Fenland				FALSE	TRUE	TRUE
COL24A1	UKBPPP	COL24A1:KneeHipOA	0.0777711	3.83912e-09	1.7534e-07	KNEEHIP	Inverse variance weighted (correlation inc)	1.0317	0.992937	1.07197	0.110216	COL24A1_Q17RW2_OID31464_v1_Oncology_II.csv	UKBPPP	0.512687	COL24A1_Q17RW2_OID31464_v1_Oncology_II.csv:KNEEHIP:UKBPPP				FALSE	TRUE	TRUE
CD276	UKBPPP	CD276:TJR	0.15921	1.48335e-09	2.16792e-07	TJR	Inverse variance weighted (correlation inc)	0.995982	0.979453	1.01279	0.637232	CD276_Q5ZPR3_OID20680_v1_Inflammation.csv	UKBPPP	0.895345	CD276_Q5ZPR3_OID20680_v1_Inflammation.csv:TJR:UKBPPP				FALSE	TRUE	TRUE
CFHR4	UKBPPP;deCODE;Fenland	CFHR4:KneeHipOA	0.0279084	0.0999407	0.229962	KNEEHIP	Inverse variance weighted (correlation inc)	0.998787	0.991356	1.00627	0.750161	CFHR4_Q92496_OID30758_v1_Inflammation_II.csv	UKBPPP	0.937049	CFHR4_Q92496_OID30758_v1_Inflammation_II.csv:KNEEHIP:UKBPPP				FALSE	FALSE	TRUE
CFHR4	UKBPPP;deCODE;Fenland	CFHR4:KneeHipOA	0.0279084	0.0999407	0.229962	KNEEHIP	Inverse variance weighted (correlation inc)	0.995602	0.988317	1.00294	0.239512	6471_53_CFHR4_FHR4.csv	deCODE	0.715647	6471_53_CFHR4_FHR4.csv:KNEEHIP:deCODE				FALSE	FALSE	TRUE
CFHR4	UKBPPP;deCODE;Fenland	CFHR4:KneeHipOA	0.0279084	0.0999407	0.229962	KNEEHIP	Inverse variance weighted (correlation inc)	0.998352	0.991054	1.0057	0.659513	FHR4_6471_53.csv	Fenland	0.932202	FHR4_6471_53.csv:KNEEHIP:Fenland				FALSE	FALSE	TRUE
CFHR4	UKBPPP;deCODE;Fenland	CFHR4:KneeOA	-0.00341173	0.862831	0.940423	KNEE	Inverse variance weighted (correlation inc)	0.992875	0.985128	1.00068	0.0736018	6471_53_CFHR4_FHR4.csv	deCODE	0.427069	6471_53_CFHR4_FHR4.csv:KNEE:deCODE				FALSE	FALSE	TRUE
CFHR4	UKBPPP;deCODE;Fenland	CFHR4:KneeOA	-0.00341173	0.862831	0.940423	KNEE	Inverse variance weighted (correlation inc)	0.994291	0.985545	1.00311	0.204009	CFHR4_Q92496_OID30758_v1_Inflammation_II.csv	UKBPPP	0.652258	CFHR4_Q92496_OID30758_v1_Inflammation_II.csv:KNEE:UKBPPP				FALSE	FALSE	TRUE
CFHR4	UKBPPP;deCODE;Fenland	CFHR4:KneeOA	-0.00341173	0.862831	0.940423	KNEE	Inverse variance weighted (correlation inc)	0.993071	0.985413	1.00079	0.0783413	FHR4_6471_53.csv	Fenland	0.459733	FHR4_6471_53.csv:KNEE:Fenland				FALSE	FALSE	TRUE
ADAM12	UKBPPP;deCODE;Fenland	ADAM12:TKR	0.198234	7.80106e-10	2.28025e-07	TKR	Inverse variance weighted (correlation inc)	0.900185	0.841463	0.963004	0.00224834	ADAM12_O43184_OID30491_v1_Inflammation_II.csv	UKBPPP	0.0870547	ADAM12_O43184_OID30491_v1_Inflammation_II.csv:TKR:UKBPPP				FALSE	TRUE	TRUE
CELA3A	UKBPPP	CELA3A:AllOA	-0.0511845	1.47359e-08	2.35372e-07	ALLOA	Inverse variance weighted (correlation inc)	0.990628	0.96432	1.01765	0.492894	CELA3A_P09093_OID20298_v1_Cardiometabolic.csv	UKBPPP	0.854552	CELA3A_P09093_OID20298_v1_Cardiometabolic.csv:ALLOA:UKBPPP				FALSE	TRUE	TRUE
CFHR4	UKBPPP;deCODE;Fenland	CFHR4:THR	0.133151	0.0766004	0.248229	THR	Inverse variance weighted (correlation inc)	0.998848	0.98631	1.01155	0.858056	FHR4_6471_53.csv	Fenland	0.982909	FHR4_6471_53.csv:THR:Fenland				FALSE	FALSE	TRUE
CFHR4	UKBPPP;deCODE;Fenland	CFHR4:THR	0.133151	0.0766004	0.248229	THR	Inverse variance weighted (correlation inc)	0.995521	0.982332	1.00889	0.509445	6471_53_CFHR4_FHR4.csv	deCODE	0.886675	6471_53_CFHR4_FHR4.csv:THR:deCODE				FALSE	FALSE	TRUE
CFHR4	UKBPPP;deCODE;Fenland	CFHR4:THR	0.133151	0.0766004	0.248229	THR	Inverse variance weighted (correlation inc)	0.999845	0.987062	1.01279	0.981195	CFHR4_Q92496_OID30758_v1_Inflammation_II.csv	UKBPPP	0.994239	CFHR4_Q92496_OID30758_v1_Inflammation_II.csv:THR:UKBPPP				FALSE	FALSE	TRUE
CFHR4	UKBPPP;deCODE;Fenland	CFHR4:ThumbOA	0.0159838	0.889762	0.99602	THUMB	Inverse variance weighted (correlation inc)	1.02882	0.99785	1.06076	0.0684582	6471_53_CFHR4_FHR4.csv	deCODE	0.613027	6471_53_CFHR4_FHR4.csv:THUMB:deCODE				FALSE	FALSE	TRUE
CFHR4	UKBPPP;deCODE;Fenland	CFHR4:ThumbOA	0.0159838	0.889762	0.99602	THUMB	Inverse variance weighted (correlation inc)	1.02918	0.998769	1.06052	0.0601711	CFHR4_Q92496_OID30758_v1_Inflammation_II.csv	UKBPPP	0.65041	CFHR4_Q92496_OID30758_v1_Inflammation_II.csv:THUMB:UKBPPP				FALSE	FALSE	TRUE
CFHR4	UKBPPP;deCODE;Fenland	CFHR4:ThumbOA	0.0159838	0.889762	0.99602	THUMB	Inverse variance weighted (correlation inc)	1.03331	1.00716	1.06014	0.0122374	FHR4_6471_53.csv	Fenland	0.383918	FHR4_6471_53.csv:THUMB:Fenland				FALSE	FALSE	TRUE
CFHR4	UKBPPP;deCODE;Fenland	CFHR4:TJR	0.0440047	0.37914	0.624225	TJR	Inverse variance weighted (correlation inc)	0.989291	0.97831	1.0004	0.0586862	6471_53_CFHR4_FHR4.csv	deCODE	0.439388	6471_53_CFHR4_FHR4.csv:TJR:deCODE				FALSE	FALSE	TRUE
CFHR4	UKBPPP;deCODE;Fenland	CFHR4:TJR	0.0440047	0.37914	0.624225	TJR	Inverse variance weighted (correlation inc)	0.995862	0.98481	1.00704	0.466378	CFHR4_Q92496_OID30758_v1_Inflammation_II.csv	UKBPPP	0.828614	CFHR4_Q92496_OID30758_v1_Inflammation_II.csv:TJR:UKBPPP				FALSE	FALSE	TRUE
CFHR4	UKBPPP;deCODE;Fenland	CFHR4:TJR	0.0440047	0.37914	0.624225	TJR	Inverse variance weighted (correlation inc)	0.995332	0.984519	1.00626	0.401111	FHR4_6471_53.csv	Fenland	0.797543	FHR4_6471_53.csv:TJR:Fenland				FALSE	FALSE	TRUE
CFHR4	UKBPPP;deCODE;Fenland	CFHR4:TKR	-0.0147128	0.831756	0.984297	TKR	Inverse variance weighted (correlation inc)	0.984608	0.970948	0.998459	0.029529	FHR4_6471_53.csv	Fenland	0.321026	FHR4_6471_53.csv:TKR:Fenland				FALSE	FALSE	TRUE
CFHR4	UKBPPP;deCODE;Fenland	CFHR4:TKR	-0.0147128	0.831756	0.984297	TKR	Inverse variance weighted (correlation inc)	0.984497	0.969863	0.999351	0.04086	CFHR4_Q92496_OID30758_v1_Inflammation_II.csv	UKBPPP	0.392668	CFHR4_Q92496_OID30758_v1_Inflammation_II.csv:TKR:UKBPPP				FALSE	FALSE	TRUE
CFHR4	UKBPPP;deCODE;Fenland	CFHR4:TKR	-0.0147128	0.831756	0.984297	TKR	Inverse variance weighted (correlation inc)	0.985229	0.96767	1.00311	0.104844	6471_53_CFHR4_FHR4.csv	deCODE	0.524946	6471_53_CFHR4_FHR4.csv:TKR:deCODE				FALSE	FALSE	TRUE
CFHR5	UKBPPP;deCODE;Fenland	CFHR5:AllOA	0.0237279	7.5483e-05	0.000548848	ALLOA	Inverse variance weighted (correlation inc)	0.989957	0.980159	0.999853	0.0466978	CFHR5_Q9BXR6_OID30716_v1_Inflammation_II.csv	UKBPPP	0.353152	CFHR5_Q9BXR6_OID30716_v1_Inflammation_II.csv:ALLOA:UKBPPP				FALSE	FALSE	TRUE
CFHR5	UKBPPP;deCODE;Fenland	CFHR5:AllOA	0.0237279	7.5483e-05	0.000548848	ALLOA	Inverse variance weighted (correlation inc)	0.987853	0.977336	0.998482	0.0252071	16055_3_CFHR5_complement_factor_H_related_5.csv	deCODE	0.259366	16055_3_CFHR5_complement_factor_H_related_5.csv:ALLOA:deCODE				FALSE	FALSE	TRUE
CFHR5	UKBPPP;deCODE;Fenland	CFHR5:AllOA	0.0237279	7.5483e-05	0.000548848	ALLOA	Inverse variance weighted (correlation inc)	0.986865	0.973699	1.00021	0.0536785	complement_factor_H_related_5_16055_3.csv	Fenland	0.344342	complement_factor_H_related_5_16055_3.csv:ALLOA:Fenland				FALSE	FALSE	TRUE
CFHR5	UKBPPP;deCODE;Fenland	CFHR5:FingerOA	0.112135	0.404993	0.839653	FINGER	Inverse variance weighted (correlation inc)	1.04761	0.986085	1.11297	0.132017	16055_3_CFHR5_complement_factor_H_related_5.csv	deCODE	0.852755	16055_3_CFHR5_complement_factor_H_related_5.csv:FINGER:deCODE				FALSE	FALSE	TRUE
CFHR5	UKBPPP;deCODE;Fenland	CFHR5:FingerOA	0.112135	0.404993	0.839653	FINGER	Inverse variance weighted (correlation inc)	1.06584	0.998984	1.13717	0.0537005	complement_factor_H_related_5_16055_3.csv	Fenland	0.768158	complement_factor_H_related_5_16055_3.csv:FINGER:Fenland				FALSE	FALSE	TRUE
CFHR5	UKBPPP;deCODE;Fenland	CFHR5:HandOA	-0.00395478	0.882364	0.997994	HAND	Inverse variance weighted (correlation inc)	1.01956	0.98096	1.05967	0.32526	16055_3_CFHR5_complement_factor_H_related_5.csv	deCODE	0.918283	16055_3_CFHR5_complement_factor_H_related_5.csv:HAND:deCODE				FALSE	FALSE	TRUE
CFHR5	UKBPPP;deCODE;Fenland	CFHR5:HandOA	-0.00395478	0.882364	0.997994	HAND	Inverse variance weighted (correlation inc)	1.04398	1.0064	1.08296	0.0213726	CFHR5_Q9BXR6_OID30716_v1_Inflammation_II.csv	UKBPPP	0.445706	CFHR5_Q9BXR6_OID30716_v1_Inflammation_II.csv:HAND:UKBPPP				FALSE	FALSE	TRUE
CFHR5	UKBPPP;deCODE;Fenland	CFHR5:HandOA	-0.00395478	0.882364	0.997994	HAND	Inverse variance weighted (correlation inc)	1.00764	0.959666	1.05802	0.759656	complement_factor_H_related_5_16055_3.csv	Fenland	0.968807	complement_factor_H_related_5_16055_3.csv:HAND:Fenland				FALSE	FALSE	TRUE
RNASE6	UKBPPP;deCODE;Fenland	RNASE6:SpineOA	0.106889	1.5673e-09	2.41116e-07	SPINE	Inverse variance weighted (correlation inc)	1.00239	0.992192	1.0127	0.646839	5646_20_RNASE6_RNAS6.csv	deCODE	0.968224	5646_20_RNASE6_RNAS6.csv:SPINE:deCODE				FALSE	TRUE	TRUE
RNASE6	UKBPPP;deCODE;Fenland	RNASE6:SpineOA	0.106889	1.5673e-09	2.41116e-07	SPINE	Inverse variance weighted (correlation inc)	1.00364	0.980087	1.02776	0.764159	RNASE6_Q93091_OID30689_v1_Inflammation_II.csv	UKBPPP	0.972532	RNASE6_Q93091_OID30689_v1_Inflammation_II.csv:SPINE:UKBPPP				FALSE	TRUE	TRUE
CLEC5A	UKBPPP	CLEC5A:TJR	0.130692	1.75884e-09	2.44814e-07	TJR	Inverse variance weighted (correlation inc)	1.00327	0.966109	1.04187	0.865239	CLEC5A_Q9NY25_OID20165_v1_Cardiometabolic.csv	UKBPPP	0.954141	CLEC5A_Q9NY25_OID20165_v1_Cardiometabolic.csv:TJR:UKBPPP				FALSE	TRUE	TRUE
CFHR5	UKBPPP;deCODE;Fenland	CFHR5:KneeHipOA	0.0246659	0.0107562	0.051445	KNEEHIP	Inverse variance weighted (correlation inc)	0.988195	0.974737	1.00184	0.0896342	CFHR5_Q9BXR6_OID30716_v1_Inflammation_II.csv	UKBPPP	0.480365	CFHR5_Q9BXR6_OID30716_v1_Inflammation_II.csv:KNEEHIP:UKBPPP				FALSE	FALSE	TRUE
CFHR5	UKBPPP;deCODE;Fenland	CFHR5:KneeHipOA	0.0246659	0.0107562	0.051445	KNEEHIP	Inverse variance weighted (correlation inc)	0.987737	0.96765	1.00824	0.239148	complement_factor_H_related_5_16055_3.csv	Fenland	0.708447	complement_factor_H_related_5_16055_3.csv:KNEEHIP:Fenland				FALSE	FALSE	TRUE
CFHR5	UKBPPP;deCODE;Fenland	CFHR5:KneeHipOA	0.0246659	0.0107562	0.051445	KNEEHIP	Inverse variance weighted (correlation inc)	0.992705	0.977997	1.00763	0.336329	16055_3_CFHR5_complement_factor_H_related_5.csv	deCODE	0.787936	16055_3_CFHR5_complement_factor_H_related_5.csv:KNEEHIP:deCODE				FALSE	FALSE	TRUE
CFHR5	UKBPPP;deCODE;Fenland	CFHR5:KneeOA	0.0125629	0.264447	0.513606	KNEE	Inverse variance weighted (correlation inc)	0.987615	0.960112	1.01591	0.387116	complement_factor_H_related_5_16055_3.csv	Fenland	0.808652	complement_factor_H_related_5_16055_3.csv:KNEE:Fenland				FALSE	FALSE	TRUE
CFHR5	UKBPPP;deCODE;Fenland	CFHR5:KneeOA	0.0125629	0.264447	0.513606	KNEE	Inverse variance weighted (correlation inc)	0.981108	0.96714	0.995278	0.00913683	CFHR5_Q9BXR6_OID30716_v1_Inflammation_II.csv	UKBPPP	0.188127	CFHR5_Q9BXR6_OID30716_v1_Inflammation_II.csv:KNEE:UKBPPP				FALSE	FALSE	TRUE
CFHR5	UKBPPP;deCODE;Fenland	CFHR5:KneeOA	0.0125629	0.264447	0.513606	KNEE	Inverse variance weighted (correlation inc)	0.987145	0.971729	1.00281	0.107164	16055_3_CFHR5_complement_factor_H_related_5.csv	deCODE	0.503947	16055_3_CFHR5_complement_factor_H_related_5.csv:KNEE:deCODE				FALSE	FALSE	TRUE
FABP3	UKBPPP;deCODE;Fenland	FABP3:KneeHipOA	0.0690756	5.52373e-09	2.48398e-07	KNEEHIP	Inverse variance weighted (correlation inc)	1.02267	0.955955	1.09405	0.514799	FABP3_P05413_OID30351_v1_Cardiometabolic_II.csv	UKBPPP	0.867024	FABP3_P05413_OID30351_v1_Cardiometabolic_II.csv:KNEEHIP:UKBPPP				FALSE	TRUE	TRUE
MGP	deCODE;Fenland	MGP:HandOA				HAND	Inverse variance weighted (correlation inc)	0.828058	0.777107	0.882349	5.77489e-09	6520_87_MGP_MGP.csv	deCODE	1.10069e-05	6520_87_MGP_MGP.csv:HAND:deCODE	Colocalised (PPH4> 0.8)	0.982006	0.982009	TRUE
CFHR5	UKBPPP;deCODE;Fenland	CFHR5:THR	0.0703989	0.100525	0.291214	THR	Inverse variance weighted (correlation inc)	0.973465	0.950721	0.996752	0.0257667	CFHR5_Q9BXR6_OID30716_v1_Inflammation_II.csv	UKBPPP	0.320864	CFHR5_Q9BXR6_OID30716_v1_Inflammation_II.csv:THR:UKBPPP				FALSE	FALSE	TRUE
CFHR5	UKBPPP;deCODE;Fenland	CFHR5:THR	0.0703989	0.100525	0.291214	THR	Inverse variance weighted (correlation inc)	0.988132	0.955702	1.02166	0.483158	16055_3_CFHR5_complement_factor_H_related_5.csv	deCODE	0.874436	16055_3_CFHR5_complement_factor_H_related_5.csv:THR:deCODE				FALSE	FALSE	TRUE
CFHR5	UKBPPP;deCODE;Fenland	CFHR5:THR	0.0703989	0.100525	0.291214	THR	Inverse variance weighted (correlation inc)	0.982896	0.946255	1.02096	0.373451	complement_factor_H_related_5_16055_3.csv	Fenland	0.846821	complement_factor_H_related_5_16055_3.csv:THR:Fenland				FALSE	FALSE	TRUE
CFHR5	UKBPPP;deCODE;Fenland	CFHR5:ThumbOA	0.0169355	0.796703	0.99602	THUMB	Inverse variance weighted (correlation inc)	1.03352	0.970758	1.10035	0.302291	CFHR5_Q9BXR6_OID30716_v1_Inflammation_II.csv	UKBPPP	0.832594	CFHR5_Q9BXR6_OID30716_v1_Inflammation_II.csv:THUMB:UKBPPP				FALSE	FALSE	TRUE
CFHR5	UKBPPP;deCODE;Fenland	CFHR5:ThumbOA	0.0169355	0.796703	0.99602	THUMB	Inverse variance weighted (correlation inc)	1.03964	0.977882	1.1053	0.213424	16055_3_CFHR5_complement_factor_H_related_5.csv	deCODE	0.78368	16055_3_CFHR5_complement_factor_H_related_5.csv:THUMB:deCODE				FALSE	FALSE	TRUE
CFHR5	UKBPPP;deCODE;Fenland	CFHR5:ThumbOA	0.0169355	0.796703	0.99602	THUMB	Inverse variance weighted (correlation inc)	1.02702	0.952853	1.10695	0.485735	complement_factor_H_related_5_16055_3.csv	Fenland	0.911982	complement_factor_H_related_5_16055_3.csv:THUMB:Fenland				FALSE	FALSE	TRUE
CFHR5	UKBPPP;deCODE;Fenland	CFHR5:TJR	0.054768	0.0548377	0.234957	TJR	Inverse variance weighted (correlation inc)	1.00208	0.97245	1.03262	0.891985	16055_3_CFHR5_complement_factor_H_related_5.csv	deCODE	0.973165	16055_3_CFHR5_complement_factor_H_related_5.csv:TJR:deCODE				FALSE	FALSE	TRUE
CFHR5	UKBPPP;deCODE;Fenland	CFHR5:TJR	0.054768	0.0548377	0.234957	TJR	Inverse variance weighted (correlation inc)	0.991698	0.958591	1.02595	0.630372	complement_factor_H_related_5_16055_3.csv	Fenland	0.880524	complement_factor_H_related_5_16055_3.csv:TJR:Fenland				FALSE	FALSE	TRUE
CFHR5	UKBPPP;deCODE;Fenland	CFHR5:TJR	0.054768	0.0548377	0.234957	TJR	Inverse variance weighted (correlation inc)	0.984072	0.964089	1.00447	0.125023	CFHR5_Q9BXR6_OID30716_v1_Inflammation_II.csv	UKBPPP	0.561051	CFHR5_Q9BXR6_OID30716_v1_Inflammation_II.csv:TJR:UKBPPP				FALSE	FALSE	TRUE
CFHR5	UKBPPP;deCODE;Fenland	CFHR5:TKR	0.0571907	0.147431	0.711602	TKR	Inverse variance weighted (correlation inc)	0.979099	0.928399	1.03257	0.436212	complement_factor_H_related_5_16055_3.csv	Fenland	0.839655	complement_factor_H_related_5_16055_3.csv:TKR:Fenland				FALSE	FALSE	TRUE
CFHR5	UKBPPP;deCODE;Fenland	CFHR5:TKR	0.0571907	0.147431	0.711602	TKR	Inverse variance weighted (correlation inc)	0.97886	0.941798	1.01738	0.277926	16055_3_CFHR5_complement_factor_H_related_5.csv	deCODE	0.738261	16055_3_CFHR5_complement_factor_H_related_5.csv:TKR:deCODE				FALSE	FALSE	TRUE
CFHR5	UKBPPP;deCODE;Fenland	CFHR5:TKR	0.0571907	0.147431	0.711602	TKR	Inverse variance weighted (correlation inc)	0.960235	0.93304	0.988224	0.00563792	CFHR5_Q9BXR6_OID30716_v1_Inflammation_II.csv	UKBPPP	0.150613	CFHR5_Q9BXR6_OID30716_v1_Inflammation_II.csv:TKR:UKBPPP				FALSE	FALSE	TRUE
CFI	UKBPPP;deCODE;Fenland	CFI:AllOA	0.00986611	0.00076063	0.00407202	ALLOA	Inverse variance weighted (correlation inc)	1.01513	0.981092	1.05035	0.388107	2567_5_CFI_Factor_I.csv	deCODE	0.80364	2567_5_CFI_Factor_I.csv:ALLOA:deCODE				FALSE	FALSE	FALSE
CFI	UKBPPP;deCODE;Fenland	CFI:AllOA	0.00986611	0.00076063	0.00407202	ALLOA	Inverse variance weighted (correlation inc)	1.00871	0.98221	1.03592	0.523222	Factor_I_2567_5.csv	Fenland	0.883596	Factor_I_2567_5.csv:ALLOA:Fenland				FALSE	FALSE	FALSE
CFI	UKBPPP;deCODE;Fenland	CFI:AllOA	0.00986611	0.00076063	0.00407202	ALLOA	Inverse variance weighted (correlation inc)	1.02727	1.00464	1.0504	0.0179012	CFI_P05156_OID30772_v1_Inflammation_II.csv	UKBPPP	0.225906	CFI_P05156_OID30772_v1_Inflammation_II.csv:ALLOA:UKBPPP				FALSE	FALSE	FALSE
CFI	UKBPPP;deCODE;Fenland	CFI:FingerOA	0.0539807	0.412193	0.844317	FINGER	Inverse variance weighted (correlation inc)	0.992896	0.897019	1.09902	0.890559	Factor_I_2567_5.csv	Fenland	0.990872	Factor_I_2567_5.csv:FINGER:Fenland				FALSE	FALSE	FALSE
CFI	UKBPPP;deCODE;Fenland	CFI:FingerOA	0.0539807	0.412193	0.844317	FINGER	Inverse variance weighted (correlation inc)	0.990318	0.863904	1.13523	0.888946	2567_5_CFI_Factor_I.csv	deCODE	0.991097	2567_5_CFI_Factor_I.csv:FINGER:deCODE				FALSE	FALSE	FALSE
CFI	UKBPPP;deCODE;Fenland	CFI:HandOA	-0.00862769	0.509018	0.997994	HAND	Inverse variance weighted (correlation inc)	1.05773	0.98395	1.13704	0.128163	CFI_P05156_OID30772_v1_Inflammation_II.csv	UKBPPP	0.70916	CFI_P05156_OID30772_v1_Inflammation_II.csv:HAND:UKBPPP				FALSE	FALSE	FALSE
CFI	UKBPPP;deCODE;Fenland	CFI:HandOA	-0.00862769	0.509018	0.997994	HAND	Inverse variance weighted (correlation inc)	1.00572	0.950921	1.06368	0.841801	Factor_I_2567_5.csv	Fenland	0.97617	Factor_I_2567_5.csv:HAND:Fenland				FALSE	FALSE	FALSE
CFI	UKBPPP;deCODE;Fenland	CFI:HandOA	-0.00862769	0.509018	0.997994	HAND	Inverse variance weighted (correlation inc)	1.01181	0.92871	1.10235	0.788261	2567_5_CFI_Factor_I.csv	deCODE	0.97401	2567_5_CFI_Factor_I.csv:HAND:deCODE				FALSE	FALSE	FALSE
CFI	UKBPPP;deCODE;Fenland	CFI:HipOA	0.0174534	0.034121	0.198282	HIP	Inverse variance weighted (correlation inc)	1.03212	0.983955	1.08264	0.194771	CFI_P05156_OID30772_v1_Inflammation_II.csv	UKBPPP	0.67335	CFI_P05156_OID30772_v1_Inflammation_II.csv:HIP:UKBPPP				FALSE	FALSE	FALSE
CFI	UKBPPP;deCODE;Fenland	CFI:HipOA	0.0174534	0.034121	0.198282	HIP	Inverse variance weighted (correlation inc)	1.03654	0.981061	1.09515	0.201015	2567_5_CFI_Factor_I.csv	deCODE	0.693944	2567_5_CFI_Factor_I.csv:HIP:deCODE				FALSE	FALSE	FALSE
CFI	UKBPPP;deCODE;Fenland	CFI:HipOA	0.0174534	0.034121	0.198282	HIP	Inverse variance weighted (correlation inc)	1.02568	0.986411	1.06652	0.20297	Factor_I_2567_5.csv	Fenland	0.703687	Factor_I_2567_5.csv:HIP:Fenland				FALSE	FALSE	FALSE
CFI	UKBPPP;deCODE;Fenland	CFI:KneeHipOA	0.00118406	0.802243	0.880172	KNEEHIP	Inverse variance weighted (correlation inc)	1.02441	0.99221	1.05765	0.138873	CFI_P05156_OID30772_v1_Inflammation_II.csv	UKBPPP	0.560393	CFI_P05156_OID30772_v1_Inflammation_II.csv:KNEEHIP:UKBPPP				FALSE	FALSE	FALSE
CFI	UKBPPP;deCODE;Fenland	CFI:KneeHipOA	0.00118406	0.802243	0.880172	KNEEHIP	Inverse variance weighted (correlation inc)	1.02811	0.986414	1.07157	0.189377	2567_5_CFI_Factor_I.csv	deCODE	0.66143	2567_5_CFI_Factor_I.csv:KNEEHIP:deCODE				FALSE	FALSE	FALSE
CFI	UKBPPP;deCODE;Fenland	CFI:KneeHipOA	0.00118406	0.802243	0.880172	KNEEHIP	Inverse variance weighted (correlation inc)	1.01296	0.982833	1.04401	0.40318	Factor_I_2567_5.csv	Fenland	0.838467	Factor_I_2567_5.csv:KNEEHIP:Fenland				FALSE	FALSE	FALSE
CFI	UKBPPP;deCODE;Fenland	CFI:KneeOA	-0.00698652	0.204257	0.449243	KNEE	Inverse variance weighted (correlation inc)	1.00405	0.970104	1.03919	0.817798	Factor_I_2567_5.csv	Fenland	0.967703	Factor_I_2567_5.csv:KNEE:Fenland				FALSE	FALSE	FALSE
CFI	UKBPPP;deCODE;Fenland	CFI:KneeOA	-0.00698652	0.204257	0.449243	KNEE	Inverse variance weighted (correlation inc)	1.03015	0.995292	1.06623	0.090778	CFI_P05156_OID30772_v1_Inflammation_II.csv	UKBPPP	0.473752	CFI_P05156_OID30772_v1_Inflammation_II.csv:KNEE:UKBPPP				FALSE	FALSE	FALSE
CFI	UKBPPP;deCODE;Fenland	CFI:KneeOA	-0.00698652	0.204257	0.449243	KNEE	Inverse variance weighted (correlation inc)	1.02911	0.975463	1.0857	0.293517	2567_5_CFI_Factor_I.csv	deCODE	0.725808	2567_5_CFI_Factor_I.csv:KNEE:deCODE				FALSE	FALSE	FALSE
CFI	UKBPPP;deCODE;Fenland	CFI:SpineOA	0.0288335	0.0160219	0.106679	SPINE	Inverse variance weighted (correlation inc)	1.01538	0.957154	1.07714	0.612485	CFI_P05156_OID30772_v1_Inflammation_II.csv	UKBPPP	0.94632	CFI_P05156_OID30772_v1_Inflammation_II.csv:SPINE:UKBPPP				FALSE	FALSE	FALSE
CFI	UKBPPP;deCODE;Fenland	CFI:SpineOA	0.0288335	0.0160219	0.106679	SPINE	Inverse variance weighted (correlation inc)	1.01824	0.953239	1.08767	0.59126	2567_5_CFI_Factor_I.csv	deCODE	0.953226	2567_5_CFI_Factor_I.csv:SPINE:deCODE				FALSE	FALSE	FALSE
CFI	UKBPPP;deCODE;Fenland	CFI:THR	0.0413584	0.0484137	0.192535	THR	Inverse variance weighted (correlation inc)	1.05012	0.979211	1.12616	0.170371	2567_5_CFI_Factor_I.csv	deCODE	0.659113	2567_5_CFI_Factor_I.csv:THR:deCODE				FALSE	FALSE	FALSE
CFI	UKBPPP;deCODE;Fenland	CFI:THR	0.0413584	0.0484137	0.192535	THR	Inverse variance weighted (correlation inc)	1.04228	0.982677	1.1055	0.168082	CFI_P05156_OID30772_v1_Inflammation_II.csv	UKBPPP	0.655821	CFI_P05156_OID30772_v1_Inflammation_II.csv:THR:UKBPPP				FALSE	FALSE	FALSE
CFI	UKBPPP;deCODE;Fenland	CFI:THR	0.0413584	0.0484137	0.192535	THR	Inverse variance weighted (correlation inc)	1.04278	0.996415	1.0913	0.0710417	Factor_I_2567_5.csv	Fenland	0.477194	Factor_I_2567_5.csv:THR:Fenland				FALSE	FALSE	FALSE
CFI	UKBPPP;deCODE;Fenland	CFI:ThumbOA	-0.0077656	0.809055	0.99602	THUMB	Inverse variance weighted (correlation inc)	0.983021	0.876377	1.10264	0.770072	2567_5_CFI_Factor_I.csv	deCODE	0.969575	2567_5_CFI_Factor_I.csv:THUMB:deCODE				FALSE	FALSE	FALSE
CFI	UKBPPP;deCODE;Fenland	CFI:ThumbOA	-0.0077656	0.809055	0.99602	THUMB	Inverse variance weighted (correlation inc)	0.996589	0.887218	1.11944	0.954054	CFI_P05156_OID30772_v1_Inflammation_II.csv	UKBPPP	0.995797	CFI_P05156_OID30772_v1_Inflammation_II.csv:THUMB:UKBPPP				FALSE	FALSE	FALSE
CFI	UKBPPP;deCODE;Fenland	CFI:ThumbOA	-0.0077656	0.809055	0.99602	THUMB	Inverse variance weighted (correlation inc)	0.993234	0.912848	1.0807	0.874719	Factor_I_2567_5.csv	Fenland	0.986938	Factor_I_2567_5.csv:THUMB:Fenland				FALSE	FALSE	FALSE
CFI	UKBPPP;deCODE;Fenland	CFI:TJR	0.0115199	0.408696	0.64539	TJR	Inverse variance weighted (correlation inc)	1.02395	0.985261	1.06415	0.22846	Factor_I_2567_5.csv	Fenland	0.682024	Factor_I_2567_5.csv:TJR:Fenland				FALSE	FALSE	FALSE
CFI	UKBPPP;deCODE;Fenland	CFI:TJR	0.0115199	0.408696	0.64539	TJR	Inverse variance weighted (correlation inc)	1.02266	0.971722	1.07626	0.390074	CFI_P05156_OID30772_v1_Inflammation_II.csv	UKBPPP	0.795349	CFI_P05156_OID30772_v1_Inflammation_II.csv:TJR:UKBPPP				FALSE	FALSE	FALSE
CFI	UKBPPP;deCODE;Fenland	CFI:TJR	0.0115199	0.408696	0.64539	TJR	Inverse variance weighted (correlation inc)	1.02943	0.977284	1.08436	0.274095	2567_5_CFI_Factor_I.csv	deCODE	0.736952	2567_5_CFI_Factor_I.csv:TJR:deCODE				FALSE	FALSE	FALSE
CFI	UKBPPP;deCODE;Fenland	CFI:TKR	-0.0141195	0.464398	0.940601	TKR	Inverse variance weighted (correlation inc)	1.02375	0.964148	1.08704	0.443083	CFI_P05156_OID30772_v1_Inflammation_II.csv	UKBPPP	0.845435	CFI_P05156_OID30772_v1_Inflammation_II.csv:TKR:UKBPPP				FALSE	FALSE	FALSE
CFI	UKBPPP;deCODE;Fenland	CFI:TKR	-0.0141195	0.464398	0.940601	TKR	Inverse variance weighted (correlation inc)	1.00601	0.959799	1.05444	0.802786	Factor_I_2567_5.csv	Fenland	0.961152	Factor_I_2567_5.csv:TKR:Fenland				FALSE	FALSE	FALSE
CFI	UKBPPP;deCODE;Fenland	CFI:TKR	-0.0141195	0.464398	0.940601	TKR	Inverse variance weighted (correlation inc)	1.01374	0.951584	1.07995	0.67252	2567_5_CFI_Factor_I.csv	deCODE	0.906241	2567_5_CFI_Factor_I.csv:TKR:deCODE				FALSE	FALSE	FALSE
CFL1	deCODE;Fenland														NA:NA:NA
CFL2	deCODE;Fenland	CFL2:AllOA				ALLOA	Inverse variance weighted (correlation inc)	1.07142	1.00776	1.1391	0.0272927	15339_32_CFL2_COF2.csv	deCODE	0.265269	15339_32_CFL2_COF2.csv:ALLOA:deCODE				FALSE
CFL2	deCODE;Fenland	CFL2:AllOA				ALLOA	Wald ratio	1.07954	1.02843	1.13318	0.00198	COF2_15339_32.csv	Fenland	0.057915	COF2_15339_32.csv:ALLOA:Fenland				FALSE
CFL2	deCODE;Fenland	CFL2:FingerOA				FINGER	Inverse variance weighted (correlation inc)	1.13763	0.862821	1.49998	0.360672	15339_32_CFL2_COF2.csv	deCODE	0.939347	15339_32_CFL2_COF2.csv:FINGER:deCODE				FALSE
CFL2	deCODE;Fenland	CFL2:FingerOA				FINGER	Wald ratio	1.15651	0.888241	1.50581	0.2802	COF2_15339_32.csv	Fenland	0.924846	COF2_15339_32.csv:FINGER:Fenland				FALSE
CFL2	deCODE;Fenland	CFL2:HandOA				HAND	Inverse variance weighted (correlation inc)	1.04267	0.88409	1.22971	0.619579	15339_32_CFL2_COF2.csv	deCODE	0.956372	15339_32_CFL2_COF2.csv:HAND:deCODE				FALSE
CFL2	deCODE;Fenland	CFL2:HandOA				HAND	Wald ratio	1.04565	0.9022	1.21192	0.5532	COF2_15339_32.csv	Fenland	0.915548	COF2_15339_32.csv:HAND:Fenland				FALSE
CFL2	deCODE;Fenland	CFL2:HipOA				HIP	Inverse variance weighted (correlation inc)	1.14507	1.04402	1.25589	0.0040536	15339_32_CFL2_COF2.csv	deCODE	0.113739	15339_32_CFL2_COF2.csv:HIP:deCODE				FALSE
CFL2	deCODE;Fenland	CFL2:HipOA				HIP	Wald ratio	1.15504	1.05219	1.26793	0.002451	COF2_15339_32.csv	Fenland	0.0860706	COF2_15339_32.csv:HIP:Fenland				FALSE
CFL2	deCODE;Fenland	CFL2:KneeHipOA				KNEEHIP	Wald ratio	1.1025	1.03006	1.18002	0.004889	COF2_15339_32.csv	Fenland	0.098657	COF2_15339_32.csv:KNEEHIP:Fenland				FALSE
CFL2	deCODE;Fenland	CFL2:KneeHipOA				KNEEHIP	Inverse variance weighted (correlation inc)	1.09918	1.02752	1.17584	0.00597121	15339_32_CFL2_COF2.csv	deCODE	0.129399	15339_32_CFL2_COF2.csv:KNEEHIP:deCODE				FALSE
CFL2	deCODE;Fenland	CFL2:KneeOA				KNEE	Inverse variance weighted (correlation inc)	1.10514	1.01717	1.20073	0.0181669	15339_32_CFL2_COF2.csv	deCODE	0.222312	15339_32_CFL2_COF2.csv:KNEE:deCODE				FALSE
CFL2	deCODE;Fenland	CFL2:KneeOA				KNEE	Wald ratio	1.10955	1.03079	1.19432	0.005651	COF2_15339_32.csv	Fenland	0.111354	COF2_15339_32.csv:KNEE:Fenland				FALSE
CFL2	deCODE;Fenland	CFL2:SpineOA				SPINE	Inverse variance weighted (correlation inc)	1.10012	0.992521	1.21939	0.0692101	15339_32_CFL2_COF2.csv	deCODE	0.688738	15339_32_CFL2_COF2.csv:SPINE:deCODE				FALSE
CFL2	deCODE;Fenland	CFL2:THR				THR	Inverse variance weighted (correlation inc)	1.13572	1.00245	1.2867	0.0456665	15339_32_CFL2_COF2.csv	deCODE	0.415348	15339_32_CFL2_COF2.csv:THR:deCODE				FALSE
CFL2	deCODE;Fenland	CFL2:THR				THR	Wald ratio	1.16021	1.02308	1.31571	0.02058	COF2_15339_32.csv	Fenland	0.266182	COF2_15339_32.csv:THR:Fenland				FALSE
CFL2	deCODE;Fenland	CFL2:ThumbOA				THUMB	Inverse variance weighted (correlation inc)	0.933051	0.745154	1.16833	0.54585	15339_32_CFL2_COF2.csv	deCODE	0.928245	15339_32_CFL2_COF2.csv:THUMB:deCODE				FALSE
CFL2	deCODE;Fenland	CFL2:ThumbOA				THUMB	Wald ratio	0.926916	0.735328	1.16842	0.5206	COF2_15339_32.csv	Fenland	0.911982	COF2_15339_32.csv:THUMB:Fenland				FALSE
CFL2	deCODE;Fenland	CFL2:TJR				TJR	Inverse variance weighted (correlation inc)	1.10144	0.991803	1.22319	0.0708977	15339_32_CFL2_COF2.csv	deCODE	0.468237	15339_32_CFL2_COF2.csv:TJR:deCODE				FALSE
CFL2	deCODE;Fenland	CFL2:TJR				TJR	Wald ratio	1.12523	1.01271	1.25025	0.02817	COF2_15339_32.csv	Fenland	0.30574	COF2_15339_32.csv:TJR:Fenland				FALSE
CFL2	deCODE;Fenland	CFL2:TKR				TKR	Wald ratio	1.13967	1.00132	1.29713	0.0477	COF2_15339_32.csv	Fenland	0.39905	COF2_15339_32.csv:TKR:Fenland				FALSE
CFL2	deCODE;Fenland	CFL2:TKR				TKR	Inverse variance weighted (correlation inc)	1.12212	0.9794	1.28564	0.0968945	15339_32_CFL2_COF2.csv	deCODE	0.516724	15339_32_CFL2_COF2.csv:TKR:deCODE				FALSE
CFLAR	deCODE;Fenland														NA:NA:NA
CFP	UKBPPP;deCODE;Fenland	CFP:AllOA	-0.000520662	0.87732	0.932851	ALLOA							UKB		NA:ALLOA:UKB					FALSE	FALSE
CFP	UKBPPP;deCODE;Fenland	CFP:FingerOA	-0.0485945	0.521245	0.878662	FINGER							UKB		NA:FINGER:UKB					FALSE	FALSE
CFP	UKBPPP;deCODE;Fenland	CFP:HandOA	0.0197479	0.189068	0.997994	HAND							UKB		NA:HAND:UKB					FALSE	FALSE
CFP	UKBPPP;deCODE;Fenland	CFP:HipOA	-0.0271646	0.00416765	0.0527361	HIP							UKB		NA:HIP:UKB					FALSE	FALSE
CFP	UKBPPP;deCODE;Fenland	CFP:KneeHipOA	-0.0203093	0.0001894	0.00241754	KNEEHIP							UKB		NA:KNEEHIP:UKB					FALSE	FALSE
CFP	UKBPPP;deCODE;Fenland	CFP:KneeOA	-0.0166188	0.00869234	0.07137	KNEE							UKB		NA:KNEE:UKB					FALSE	FALSE
CFP	UKBPPP;deCODE;Fenland	CFP:SpineOA	0.0108204	0.432286	0.741076	SPINE							UKB		NA:SPINE:UKB					FALSE	FALSE
CFP	UKBPPP;deCODE;Fenland	CFP:THR	-0.0425553	0.0776368	0.250477	THR							UKB		NA:THR:UKB					FALSE	FALSE
CFP	UKBPPP;deCODE;Fenland	CFP:ThumbOA	-0.0376465	0.308737	0.99602	THUMB							UKB		NA:THUMB:UKB					FALSE	FALSE
CFP	UKBPPP;deCODE;Fenland	CFP:TJR	-0.0430678	0.00727711	0.0770688	TJR							UKB		NA:TJR:UKB					FALSE	FALSE
CFP	UKBPPP;deCODE;Fenland	CFP:TKR	-0.0349885	0.115189	0.663137	TKR							UKB		NA:TKR:UKB					FALSE	FALSE
CFTR	deCODE;Fenland														NA:NA:NA
CGA	UKBPPP;deCODE;Fenland	CGA:AllOA	0.0331229	0.00836439	0.0273786	ALLOA	Wald ratio	1.3042	1.08933	1.56146	0.003834	CGA_P01215_OID21069_v1_Neurology.csv	UKBPPP	0.0883315	CGA_P01215_OID21069_v1_Neurology.csv:ALLOA:UKBPPP				FALSE	FALSE	FALSE
CGA	UKBPPP;deCODE;Fenland	CGA:FingerOA	0.104422	0.711316	0.923007	FINGER							UKB		NA:FINGER:UKB					FALSE	FALSE
CGA	UKBPPP;deCODE;Fenland	CGA:HandOA	0.0427271	0.445474	0.997994	HAND	Wald ratio	1.02935	0.6309	1.67944	0.9078	CGA_P01215_OID21069_v1_Neurology.csv	UKBPPP	0.988622	CGA_P01215_OID21069_v1_Neurology.csv:HAND:UKBPPP				FALSE	FALSE	FALSE
CGA	UKBPPP;deCODE;Fenland	CGA:HipOA	-0.0105104	0.765971	0.891296	HIP	Wald ratio	1.25376	0.893171	1.75993	0.1912	CGA_P01215_OID21069_v1_Neurology.csv	UKBPPP	0.667739	CGA_P01215_OID21069_v1_Neurology.csv:HIP:UKBPPP				FALSE	FALSE	FALSE
CGA	UKBPPP;deCODE;Fenland	CGA:KneeHipOA	-0.0102161	0.614165	0.754604	KNEEHIP	Wald ratio	1.26037	0.97868	1.62314	0.07297	CGA_P01215_OID21069_v1_Neurology.csv	UKBPPP	0.456668	CGA_P01215_OID21069_v1_Neurology.csv:KNEEHIP:UKBPPP				FALSE	FALSE	FALSE
CGA	UKBPPP;deCODE;Fenland	CGA:KneeOA	-0.011504	0.625769	0.812943	KNEE	Wald ratio	1.21163	0.930738	1.57728	0.1537	CGA_P01215_OID21069_v1_Neurology.csv	UKBPPP	0.58465	CGA_P01215_OID21069_v1_Neurology.csv:KNEE:UKBPPP				FALSE	FALSE	FALSE
CGA	UKBPPP;deCODE;Fenland	CGA:SpineOA	0.0594466	0.246688	0.591041	SPINE	Wald ratio	1.95532	1.34931	2.83351	0.0003957	CGA_P01215_OID21069_v1_Neurology.csv	UKBPPP	0.135527	CGA_P01215_OID21069_v1_Neurology.csv:SPINE:UKBPPP				FALSE	FALSE	FALSE
CGA	UKBPPP;deCODE;Fenland	CGA:THR	0.0216426	0.809587	0.909813	THR	Wald ratio	1.27705	0.784465	2.07895	0.3253	CGA_P01215_OID21069_v1_Neurology.csv	UKBPPP	0.807602	CGA_P01215_OID21069_v1_Neurology.csv:THR:UKBPPP				FALSE	FALSE	FALSE
CGA	UKBPPP;deCODE;Fenland	CGA:ThumbOA	0.0866787	0.529173	0.99602	THUMB	Wald ratio	1.07358	0.482969	2.38644	0.8617	CGA_P01215_OID21069_v1_Neurology.csv	UKBPPP	0.977624	CGA_P01215_OID21069_v1_Neurology.csv:THUMB:UKBPPP				FALSE	FALSE	FALSE
CGA	UKBPPP;deCODE;Fenland	CGA:TJR	0.0376862	0.528321	0.735373	TJR	Wald ratio	1.52309	0.979644	2.368	0.06167	CGA_P01215_OID21069_v1_Neurology.csv	UKBPPP	0.446459	CGA_P01215_OID21069_v1_Neurology.csv:TJR:UKBPPP				FALSE	FALSE	FALSE
CGA	UKBPPP;deCODE;Fenland	CGA:TKR	0.0301966	0.71508	0.981057	TKR	Wald ratio	1.55138	0.937853	2.56628	0.08724	CGA_P01215_OID21069_v1_Neurology.csv	UKBPPP	0.49842	CGA_P01215_OID21069_v1_Neurology.csv:TKR:UKBPPP				FALSE	FALSE	FALSE
CGB2	deCODE;Fenland														NA:NA:NA
CGB3_CGB5_CGB8	UKBPPP	CGB3_CGB5_CGB8:AllOA	0.000920737	0.880306	0.933648	ALLOA	Inverse variance weighted (correlation inc)	1.02035	0.949183	1.09685	0.585	CGB3_CGB5_CGB8_P0DN86_OID30671_v1_Inflammation_II.csv	UKBPPP	0.887661	CGB3_CGB5_CGB8_P0DN86_OID30671_v1_Inflammation_II.csv:ALLOA:UKBPPP				FALSE	FALSE	FALSE
CGB3_CGB5_CGB8	UKBPPP	CGB3_CGB5_CGB8:FingerOA	0.0690779	0.614995	0.900168	FINGER							UKB		NA:FINGER:UKB					FALSE	FALSE
CGB3_CGB5_CGB8	UKBPPP	CGB3_CGB5_CGB8:HandOA	0.00540098	0.84294	0.997994	HAND	Inverse variance weighted (correlation inc)	0.964204	0.768301	1.21006	0.753088	CGB3_CGB5_CGB8_P0DN86_OID30671_v1_Inflammation_II.csv	UKBPPP	0.959281	CGB3_CGB5_CGB8_P0DN86_OID30671_v1_Inflammation_II.csv:HAND:UKBPPP				FALSE	FALSE	FALSE
CGB3_CGB5_CGB8	UKBPPP	CGB3_CGB5_CGB8:HipOA	0.0119429	0.487167	0.719848	HIP	Inverse variance weighted (correlation inc)	1.04299	0.892123	1.21936	0.5975	CGB3_CGB5_CGB8_P0DN86_OID30671_v1_Inflammation_II.csv	UKBPPP	0.908768	CGB3_CGB5_CGB8_P0DN86_OID30671_v1_Inflammation_II.csv:HIP:UKBPPP				FALSE	FALSE	FALSE
CGB3_CGB5_CGB8	UKBPPP	CGB3_CGB5_CGB8:KneeHipOA	-0.00657555	0.505022	0.673439	KNEEHIP	Inverse variance weighted (correlation inc)	1.03254	0.932762	1.14299	0.536857	CGB3_CGB5_CGB8_P0DN86_OID30671_v1_Inflammation_II.csv	UKBPPP	0.875165	CGB3_CGB5_CGB8_P0DN86_OID30671_v1_Inflammation_II.csv:KNEEHIP:UKBPPP				FALSE	FALSE	FALSE
CGB3_CGB5_CGB8	UKBPPP	CGB3_CGB5_CGB8:KneeOA	-0.015963	0.164455	0.395425	KNEE	Inverse variance weighted (correlation inc)	1.03506	0.927961	1.15453	0.536308	CGB3_CGB5_CGB8_P0DN86_OID30671_v1_Inflammation_II.csv	UKBPPP	0.867007	CGB3_CGB5_CGB8_P0DN86_OID30671_v1_Inflammation_II.csv:KNEE:UKBPPP				FALSE	FALSE	FALSE
CGB3_CGB5_CGB8	UKBPPP	CGB3_CGB5_CGB8:SpineOA	0.00592955	0.812365	0.928281	SPINE	Inverse variance weighted (correlation inc)	1.00432	0.827015	1.21964	0.965303	CGB3_CGB5_CGB8_P0DN86_OID30671_v1_Inflammation_II.csv	UKBPPP	0.997208	CGB3_CGB5_CGB8_P0DN86_OID30671_v1_Inflammation_II.csv:SPINE:UKBPPP				FALSE	FALSE	FALSE
CGB3_CGB5_CGB8	UKBPPP	CGB3_CGB5_CGB8:THR	0.0412159	0.345832	0.598623	THR	Inverse variance weighted (correlation inc)	1.03243	0.859729	1.23982	0.732556	CGB3_CGB5_CGB8_P0DN86_OID30671_v1_Inflammation_II.csv	UKBPPP	0.959644	CGB3_CGB5_CGB8_P0DN86_OID30671_v1_Inflammation_II.csv:THR:UKBPPP				FALSE	FALSE	FALSE
CGB3_CGB5_CGB8	UKBPPP	CGB3_CGB5_CGB8:ThumbOA	0.024588	0.713836	0.99602	THUMB	Inverse variance weighted (correlation inc)	0.990888	0.692535	1.41778	0.960058	CGB3_CGB5_CGB8_P0DN86_OID30671_v1_Inflammation_II.csv	UKBPPP	0.995797	CGB3_CGB5_CGB8_P0DN86_OID30671_v1_Inflammation_II.csv:THUMB:UKBPPP				FALSE	FALSE	FALSE
CGB3_CGB5_CGB8	UKBPPP	CGB3_CGB5_CGB8:TJR	-7.83374e-05	0.997851	0.998372	TJR	Inverse variance weighted (correlation inc)	1.06544	0.916105	1.23912	0.410668	CGB3_CGB5_CGB8_P0DN86_OID30671_v1_Inflammation_II.csv	UKBPPP	0.802216	CGB3_CGB5_CGB8_P0DN86_OID30671_v1_Inflammation_II.csv:TJR:UKBPPP				FALSE	FALSE	FALSE
CGB3_CGB5_CGB8	UKBPPP	CGB3_CGB5_CGB8:TKR	-0.0220322	0.584264	0.956386	TKR	Inverse variance weighted (correlation inc)	1.00265	0.832933	1.20696	0.977656	CGB3_CGB5_CGB8_P0DN86_OID30671_v1_Inflammation_II.csv	UKBPPP	0.998795	CGB3_CGB5_CGB8_P0DN86_OID30671_v1_Inflammation_II.csv:TKR:UKBPPP				FALSE	FALSE	FALSE
CGN	UKBPPP	CGN:AllOA	0.00762497	0.176857	0.288663	ALLOA							UKB		NA:ALLOA:UKB					FALSE	FALSE
CGN	UKBPPP	CGN:FingerOA	0.213918	0.0916614	0.757919	FINGER							UKB		NA:FINGER:UKB					FALSE	FALSE
CGN	UKBPPP	CGN:HandOA	-0.0242725	0.334917	0.997994	HAND							UKB		NA:HAND:UKB					FALSE	FALSE
CGN	UKBPPP	CGN:HipOA	0.0360678	0.0230622	0.153555	HIP							UKB		NA:HIP:UKB					FALSE	FALSE
CGN	UKBPPP	CGN:KneeHipOA	0.010486	0.249642	0.424494	KNEEHIP							UKB		NA:KNEEHIP:UKB					FALSE	FALSE
CGN	UKBPPP	CGN:KneeOA	-0.00198984	0.851134	0.933639	KNEE							UKB		NA:KNEE:UKB					FALSE	FALSE
CGN	UKBPPP	CGN:SpineOA	-0.0164052	0.476962	0.759346	SPINE							UKB		NA:SPINE:UKB					FALSE	FALSE
CGN	UKBPPP	CGN:THR	0.0860051	0.0331493	0.15781	THR							UKB		NA:THR:UKB					FALSE	FALSE
CGN	UKBPPP	CGN:ThumbOA	-0.0385546	0.533492	0.99602	THUMB							UKB		NA:THUMB:UKB					FALSE	FALSE
CGN	UKBPPP	CGN:TJR	0.0447007	0.0961233	0.316876	TJR							UKB		NA:TJR:UKB					FALSE	FALSE
CGN	UKBPPP	CGN:TKR	0.012752	0.731636	0.983873	TKR							UKB		NA:TKR:UKB					FALSE	FALSE
CGREF1	UKBPPP;deCODE;Fenland	CGREF1:AllOA	0.0233863	0.000325829	0.00200928	ALLOA	Inverse variance weighted (correlation inc)	0.981198	0.970284	0.992235	0.000881248	CGREF1_Q99674_OID20152_v1_Cardiometabolic.csv	UKBPPP	0.0362546	CGREF1_Q99674_OID20152_v1_Cardiometabolic.csv:ALLOA:UKBPPP	Colocalization not detected	0.00517725	0.00517729	TRUE	FALSE	TRUE
CGREF1	UKBPPP;deCODE;Fenland	CGREF1:FingerOA	0.30232	0.0386248	0.647815	FINGER							UKB		NA:FINGER:UKB					FALSE	TRUE
CGREF1	UKBPPP;deCODE;Fenland	CGREF1:HandOA	-0.0288875	0.319412	0.997994	HAND	Inverse variance weighted (correlation inc)	0.982629	0.955855	1.01015	0.213787	CGREF1_Q99674_OID20152_v1_Cardiometabolic.csv	UKBPPP	0.798574	CGREF1_Q99674_OID20152_v1_Cardiometabolic.csv:HAND:UKBPPP				FALSE	FALSE	TRUE
CGREF1	UKBPPP;deCODE;Fenland	CGREF1:HipOA	0.0219825	0.22952	0.523377	HIP	Inverse variance weighted (correlation inc)	0.980873	0.963669	0.998385	0.0324304	CGREF1_Q99674_OID20152_v1_Cardiometabolic.csv	UKBPPP	0.335297	CGREF1_Q99674_OID20152_v1_Cardiometabolic.csv:HIP:UKBPPP				FALSE	FALSE	TRUE
CGREF1	UKBPPP;deCODE;Fenland	CGREF1:KneeHipOA	0.0247409	0.0184399	0.073732	KNEEHIP	Inverse variance weighted (correlation inc)	0.978328	0.963889	0.992983	0.00387307	CGREF1_Q99674_OID20152_v1_Cardiometabolic.csv	UKBPPP	0.112581	CGREF1_Q99674_OID20152_v1_Cardiometabolic.csv:KNEEHIP:UKBPPP				FALSE	FALSE	TRUE
CGREF1	UKBPPP;deCODE;Fenland	CGREF1:KneeOA	0.0261813	0.0321587	0.157497	KNEE	Inverse variance weighted (correlation inc)	0.973761	0.958597	0.989166	0.000899057	CGREF1_Q99674_OID20152_v1_Cardiometabolic.csv	UKBPPP	0.0494829	CGREF1_Q99674_OID20152_v1_Cardiometabolic.csv:KNEE:UKBPPP	Colocalization not detected	0.385673	0.385879	TRUE	FALSE	TRUE
TNFRSF9	UKBPPP;deCODE;Fenland	TNFRSF9:HipOA	0.105004	2.20916e-09	2.80755e-07	HIP	Inverse variance weighted (correlation inc)	1.10536	1.03929	1.17564	0.00144619	TNFRSF9_Q07011_OID20985_v1_Neurology.csv	UKBPPP	0.0632937	TNFRSF9_Q07011_OID20985_v1_Neurology.csv:HIP:UKBPPP				FALSE	TRUE	TRUE
CGREF1	UKBPPP;deCODE;Fenland	CGREF1:THR	0.0634577	0.172667	0.39851	THR	Inverse variance weighted (correlation inc)	0.972951	0.952697	0.993635	0.0106216	CGREF1_Q99674_OID20152_v1_Cardiometabolic.csv	UKBPPP	0.183691	CGREF1_Q99674_OID20152_v1_Cardiometabolic.csv:THR:UKBPPP				FALSE	FALSE	TRUE
CGREF1	UKBPPP;deCODE;Fenland	CGREF1:ThumbOA	0.0345155	0.628635	0.99602	THUMB	Inverse variance weighted (correlation inc)	1.01405	0.974508	1.05521	0.491658	CGREF1_Q99674_OID20152_v1_Cardiometabolic.csv	UKBPPP	0.915142	CGREF1_Q99674_OID20152_v1_Cardiometabolic.csv:THUMB:UKBPPP				FALSE	FALSE	TRUE
CGREF1	UKBPPP;deCODE;Fenland	CGREF1:TJR	0.0227027	0.463437	0.690625	TJR	Inverse variance weighted (correlation inc)	0.972758	0.952771	0.993164	0.00911896	CGREF1_Q99674_OID20152_v1_Cardiometabolic.csv	UKBPPP	0.200957	CGREF1_Q99674_OID20152_v1_Cardiometabolic.csv:TJR:UKBPPP				FALSE	FALSE	TRUE
CGREF1	UKBPPP;deCODE;Fenland	CGREF1:TKR	0.0152581	0.721822	0.981633	TKR	Inverse variance weighted (correlation inc)	0.981129	0.958271	1.00453	0.113181	CGREF1_Q99674_OID20152_v1_Cardiometabolic.csv	UKBPPP	0.551744	CGREF1_Q99674_OID20152_v1_Cardiometabolic.csv:TKR:UKBPPP				FALSE	FALSE	TRUE
CHAC2	UKBPPP	CHAC2:AllOA	0.00646215	0.478884	0.617459	ALLOA	Inverse variance weighted (correlation inc)	1.00506	0.916112	1.10265	0.914963	CHAC2_Q8WUX2_OID21230_v1_Oncology.csv	UKBPPP	0.982005	CHAC2_Q8WUX2_OID21230_v1_Oncology.csv:ALLOA:UKBPPP				FALSE	FALSE	FALSE
CHAC2	UKBPPP	CHAC2:FingerOA	0.284258	0.165538	0.757919	FINGER							UKB		NA:FINGER:UKB					FALSE	FALSE
CHAC2	UKBPPP	CHAC2:HandOA	-0.0104401	0.797485	0.997994	HAND	Inverse variance weighted (correlation inc)	0.966149	0.821177	1.13671	0.678019	CHAC2_Q8WUX2_OID21230_v1_Oncology.csv	UKBPPP	0.959281	CHAC2_Q8WUX2_OID21230_v1_Oncology.csv:HAND:UKBPPP				FALSE	FALSE	FALSE
CHAC2	UKBPPP	CHAC2:HipOA	0.0198739	0.438535	0.692138	HIP	Inverse variance weighted (correlation inc)	0.981584	0.86389	1.11531	0.775456	CHAC2_Q8WUX2_OID21230_v1_Oncology.csv	UKBPPP	0.950604	CHAC2_Q8WUX2_OID21230_v1_Oncology.csv:HIP:UKBPPP				FALSE	FALSE	FALSE
CHAC2	UKBPPP	CHAC2:KneeHipOA	0.0370004	0.0119639	0.0551584	KNEEHIP	Inverse variance weighted (correlation inc)	0.99167	0.893343	1.10082	0.875234	CHAC2_Q8WUX2_OID21230_v1_Oncology.csv	UKBPPP	0.973113	CHAC2_Q8WUX2_OID21230_v1_Oncology.csv:KNEEHIP:UKBPPP				FALSE	FALSE	FALSE
CHAC2	UKBPPP	CHAC2:KneeOA	0.0406283	0.0177525	0.110641	KNEE	Inverse variance weighted (correlation inc)	1.00025	0.894904	1.118	0.996469	CHAC2_Q8WUX2_OID21230_v1_Oncology.csv	UKBPPP	0.999795	CHAC2_Q8WUX2_OID21230_v1_Oncology.csv:KNEE:UKBPPP				FALSE	FALSE	FALSE
CHAC2	UKBPPP	CHAC2:SpineOA	0.0086923	0.815651	0.929089	SPINE	Inverse variance weighted (correlation inc)	1.02369	0.915976	1.14408	0.679748	CHAC2_Q8WUX2_OID21230_v1_Oncology.csv	UKBPPP	0.963217	CHAC2_Q8WUX2_OID21230_v1_Oncology.csv:SPINE:UKBPPP				FALSE	FALSE	FALSE
CHAC2	UKBPPP	CHAC2:THR	0.0933509	0.152561	0.369722	THR	Inverse variance weighted (correlation inc)	0.982138	0.838998	1.1497	0.822556	CHAC2_Q8WUX2_OID21230_v1_Oncology.csv	UKBPPP	0.97768	CHAC2_Q8WUX2_OID21230_v1_Oncology.csv:THR:UKBPPP				FALSE	FALSE	FALSE
CHAC2	UKBPPP	CHAC2:ThumbOA	0.0367564	0.713407	0.99602	THUMB	Inverse variance weighted (correlation inc)	0.965136	0.780109	1.19405	0.743828	CHAC2_Q8WUX2_OID21230_v1_Oncology.csv	UKBPPP	0.963334	CHAC2_Q8WUX2_OID21230_v1_Oncology.csv:THUMB:UKBPPP				FALSE	FALSE	FALSE
CHAC2	UKBPPP	CHAC2:TJR	0.0659682	0.128693	0.358258	TJR	Inverse variance weighted (correlation inc)	0.975171	0.823807	1.15434	0.770166	CHAC2_Q8WUX2_OID21230_v1_Oncology.csv	UKBPPP	0.934649	CHAC2_Q8WUX2_OID21230_v1_Oncology.csv:TJR:UKBPPP				FALSE	FALSE	FALSE
CHAC2	UKBPPP	CHAC2:TKR	0.0565031	0.34713	0.900879	TKR	Inverse variance weighted (correlation inc)	0.964468	0.814039	1.1427	0.675818	CHAC2_Q8WUX2_OID21230_v1_Oncology.csv	UKBPPP	0.936586	CHAC2_Q8WUX2_OID21230_v1_Oncology.csv:TKR:UKBPPP				FALSE	FALSE	FALSE
CHAD	UKBPPP;deCODE;Fenland	CHAD:AllOA	0.00848714	0.249585	0.378194	ALLOA	Inverse variance weighted (correlation inc)	0.893595	0.804359	0.992731	0.0360903	13460_4_CHAD_CHAD.csv	deCODE	0.311656	13460_4_CHAD_CHAD.csv:ALLOA:deCODE				FALSE	FALSE	FALSE
CHAD	UKBPPP;deCODE;Fenland	CHAD:AllOA	0.00848714	0.249585	0.378194	ALLOA	Inverse variance weighted (correlation inc)	1.01152	0.984084	1.03972	0.414253	CHAD_O15335_OID30660_v1_Inflammation_II.csv	UKBPPP	0.812314	CHAD_O15335_OID30660_v1_Inflammation_II.csv:ALLOA:UKBPPP				FALSE	FALSE	FALSE
CHAD	UKBPPP;deCODE;Fenland	CHAD:AllOA	0.00848714	0.249585	0.378194	ALLOA	Wald ratio	1.03239	0.980806	1.08668	0.2229	CHAD_13460_4.csv	Fenland	0.682465	CHAD_13460_4.csv:ALLOA:Fenland				FALSE	FALSE	FALSE
CHAD	UKBPPP;deCODE;Fenland	CHAD:FingerOA	0.067143	0.6851	0.916917	FINGER	Inverse variance weighted (correlation inc)	0.768748	0.446417	1.32382	0.342928	13460_4_CHAD_CHAD.csv	deCODE	0.939347	13460_4_CHAD_CHAD.csv:FINGER:deCODE				FALSE	FALSE	FALSE
CHAD	UKBPPP;deCODE;Fenland	CHAD:HandOA	0.0316865	0.334936	0.997994	HAND	Inverse variance weighted (correlation inc)	0.916719	0.678189	1.23914	0.57173	13460_4_CHAD_CHAD.csv	deCODE	0.956372	13460_4_CHAD_CHAD.csv:HAND:deCODE				FALSE	FALSE	FALSE
CHAD	UKBPPP;deCODE;Fenland	CHAD:HandOA	0.0316865	0.334936	0.997994	HAND	Inverse variance weighted (correlation inc)	1.02661	0.939934	1.12129	0.559491	CHAD_O15335_OID30660_v1_Inflammation_II.csv	UKBPPP	0.939448	CHAD_O15335_OID30660_v1_Inflammation_II.csv:HAND:UKBPPP				FALSE	FALSE	FALSE
CHAD	UKBPPP;deCODE;Fenland	CHAD:HandOA	0.0316865	0.334936	0.997994	HAND	Wald ratio	1.06178	0.899509	1.25331	0.4787	CHAD_13460_4.csv	Fenland	0.912643	CHAD_13460_4.csv:HAND:Fenland				FALSE	FALSE	FALSE
CHAD	UKBPPP;deCODE;Fenland	CHAD:HipOA	0.0399593	0.0538022	0.256433	HIP	Inverse variance weighted (correlation inc)	0.988156	0.812749	1.20142	0.904874	13460_4_CHAD_CHAD.csv	deCODE	0.977079	13460_4_CHAD_CHAD.csv:HIP:deCODE				FALSE	FALSE	FALSE
CHAD	UKBPPP;deCODE;Fenland	CHAD:HipOA	0.0399593	0.0538022	0.256433	HIP	Inverse variance weighted (correlation inc)	1.04445	0.988927	1.10309	0.11865	CHAD_O15335_OID30660_v1_Inflammation_II.csv	UKBPPP	0.563654	CHAD_O15335_OID30660_v1_Inflammation_II.csv:HIP:UKBPPP				FALSE	FALSE	FALSE
CHAD	UKBPPP;deCODE;Fenland	CHAD:HipOA	0.0399593	0.0538022	0.256433	HIP	Wald ratio	1.05909	0.964342	1.16314	0.2299	CHAD_13460_4.csv	Fenland	0.719251	CHAD_13460_4.csv:HIP:Fenland				FALSE	FALSE	FALSE
CHAD	UKBPPP;deCODE;Fenland	CHAD:KneeHipOA	0.0126736	0.286544	0.463	KNEEHIP	Inverse variance weighted (correlation inc)	0.996088	0.959618	1.03394	0.836805	CHAD_O15335_OID30660_v1_Inflammation_II.csv	UKBPPP	0.964379	CHAD_O15335_OID30660_v1_Inflammation_II.csv:KNEEHIP:UKBPPP				FALSE	FALSE	FALSE
CHAD	UKBPPP;deCODE;Fenland	CHAD:KneeHipOA	0.0126736	0.286544	0.463	KNEEHIP	Inverse variance weighted (correlation inc)	0.907256	0.785468	1.04793	0.185686	13460_4_CHAD_CHAD.csv	deCODE	0.658923	13460_4_CHAD_CHAD.csv:KNEEHIP:deCODE				FALSE	FALSE	FALSE
CHAD	UKBPPP;deCODE;Fenland	CHAD:KneeHipOA	0.0126736	0.286544	0.463	KNEEHIP	Inverse variance weighted (correlation inc)	0.991656	0.924584	1.06359	0.814586	CHAD_13460_4.csv	Fenland	0.970037	CHAD_13460_4.csv:KNEEHIP:Fenland				FALSE	FALSE	FALSE
CHAD	UKBPPP;deCODE;Fenland	CHAD:KneeOA	0.00336707	0.807821	0.907615	KNEE	Inverse variance weighted (correlation inc)	0.986669	0.915691	1.06315	0.724582	CHAD_13460_4.csv	Fenland	0.933946	CHAD_13460_4.csv:KNEE:Fenland				FALSE	FALSE	FALSE
CHAD	UKBPPP;deCODE;Fenland	CHAD:KneeOA	0.00336707	0.807821	0.907615	KNEE	Inverse variance weighted (correlation inc)	0.854951	0.731629	0.99906	0.0486289	13460_4_CHAD_CHAD.csv	deCODE	0.378909	13460_4_CHAD_CHAD.csv:KNEE:deCODE				FALSE	FALSE	FALSE
CHAD	UKBPPP;deCODE;Fenland	CHAD:KneeOA	0.00336707	0.807821	0.907615	KNEE	Inverse variance weighted (correlation inc)	0.988596	0.949732	1.02905	0.575114	CHAD_O15335_OID30660_v1_Inflammation_II.csv	UKBPPP	0.885685	CHAD_O15335_OID30660_v1_Inflammation_II.csv:KNEE:UKBPPP				FALSE	FALSE	FALSE
CHAD	UKBPPP;deCODE;Fenland	CHAD:SpineOA	-0.00859871	0.775232	0.908947	SPINE	Inverse variance weighted (correlation inc)	1.02155	0.955852	1.09177	0.529551	CHAD_O15335_OID30660_v1_Inflammation_II.csv	UKBPPP	0.911638	CHAD_O15335_OID30660_v1_Inflammation_II.csv:SPINE:UKBPPP				FALSE	FALSE	FALSE
CHAD	UKBPPP;deCODE;Fenland	CHAD:SpineOA	-0.00859871	0.775232	0.908947	SPINE	Inverse variance weighted (correlation inc)	0.903023	0.721575	1.1301	0.372752	13460_4_CHAD_CHAD.csv	deCODE	0.936628	13460_4_CHAD_CHAD.csv:SPINE:deCODE				FALSE	FALSE	FALSE
CHAD	UKBPPP;deCODE;Fenland	CHAD:THR	0.0473075	0.369431	0.620907	THR	Wald ratio	0.989552	0.871207	1.12397	0.8716	CHAD_13460_4.csv	Fenland	0.982909	CHAD_13460_4.csv:THR:Fenland				FALSE	FALSE	FALSE
CHAD	UKBPPP;deCODE;Fenland	CHAD:THR	0.0473075	0.369431	0.620907	THR	Inverse variance weighted (correlation inc)	0.817308	0.626389	1.06642	0.137212	13460_4_CHAD_CHAD.csv	deCODE	0.64606	13460_4_CHAD_CHAD.csv:THR:deCODE				FALSE	FALSE	FALSE
CHAD	UKBPPP;deCODE;Fenland	CHAD:THR	0.0473075	0.369431	0.620907	THR	Inverse variance weighted (correlation inc)	0.999734	0.919602	1.08685	0.995018	CHAD_O15335_OID30660_v1_Inflammation_II.csv	UKBPPP	0.99863	CHAD_O15335_OID30660_v1_Inflammation_II.csv:THR:UKBPPP				FALSE	FALSE	FALSE
CHAD	UKBPPP;deCODE;Fenland	CHAD:ThumbOA	0.0885099	0.273523	0.99602	THUMB	Inverse variance weighted (correlation inc)	0.82798	0.524748	1.30644	0.41723	13460_4_CHAD_CHAD.csv	deCODE	0.896127	13460_4_CHAD_CHAD.csv:THUMB:deCODE				FALSE	FALSE	FALSE
CHAD	UKBPPP;deCODE;Fenland	CHAD:ThumbOA	0.0885099	0.273523	0.99602	THUMB	Inverse variance weighted (correlation inc)	1.05484	0.911854	1.22025	0.472505	CHAD_O15335_OID30660_v1_Inflammation_II.csv	UKBPPP	0.904594	CHAD_O15335_OID30660_v1_Inflammation_II.csv:THUMB:UKBPPP				FALSE	FALSE	FALSE
CHAD	UKBPPP;deCODE;Fenland	CHAD:ThumbOA	0.0885099	0.273523	0.99602	THUMB	Wald ratio	1.14485	0.866999	1.51176	0.3402	CHAD_13460_4.csv	Fenland	0.890617	CHAD_13460_4.csv:THUMB:Fenland				FALSE	FALSE	FALSE
CHAD	UKBPPP;deCODE;Fenland	CHAD:TJR	0.0526777	0.133095	0.365979	TJR	Inverse variance weighted (correlation inc)	0.858056	0.683246	1.07759	0.187813	13460_4_CHAD_CHAD.csv	deCODE	0.674852	13460_4_CHAD_CHAD.csv:TJR:deCODE				FALSE	FALSE	FALSE
CHAD	UKBPPP;deCODE;Fenland	CHAD:TJR	0.0526777	0.133095	0.365979	TJR	Wald ratio	0.97426	0.875004	1.08477	0.6343	CHAD_13460_4.csv	Fenland	0.880524	CHAD_13460_4.csv:TJR:Fenland				FALSE	FALSE	FALSE
CHAD	UKBPPP;deCODE;Fenland	CHAD:TJR	0.0526777	0.133095	0.365979	TJR	Inverse variance weighted (correlation inc)	0.981316	0.925858	1.0401	0.525143	CHAD_O15335_OID30660_v1_Inflammation_II.csv	UKBPPP	0.851908	CHAD_O15335_OID30660_v1_Inflammation_II.csv:TJR:UKBPPP				FALSE	FALSE	FALSE
CHAD	UKBPPP;deCODE;Fenland	CHAD:TKR	0.0533062	0.272144	0.848542	TKR	Inverse variance weighted (correlation inc)	0.794273	0.603336	1.04564	0.100614	13460_4_CHAD_CHAD.csv	deCODE	0.518363	13460_4_CHAD_CHAD.csv:TKR:deCODE				FALSE	FALSE	FALSE
CHAD	UKBPPP;deCODE;Fenland	CHAD:TKR	0.0533062	0.272144	0.848542	TKR	Wald ratio	0.921907	0.808317	1.05146	0.2255	CHAD_13460_4.csv	Fenland	0.68878	CHAD_13460_4.csv:TKR:Fenland				FALSE	FALSE	FALSE
CHAD	UKBPPP;deCODE;Fenland	CHAD:TKR	0.0533062	0.272144	0.848542	TKR	Inverse variance weighted (correlation inc)	0.93903	0.856999	1.02891	0.177389	CHAD_O15335_OID30660_v1_Inflammation_II.csv	UKBPPP	0.653052	CHAD_O15335_OID30660_v1_Inflammation_II.csv:TKR:UKBPPP				FALSE	FALSE	FALSE
RBFOX3	UKBPPP	RBFOX3:HipOA	0.0926177	2.70392e-09	3.29315e-07	HIP							UKB		NA:HIP:UKB					TRUE	TRUE
COL6A3	UKBPPP;deCODE;Fenland	COL6A3:SpineOA	0.127094	2.66865e-09	3.90023e-07	SPINE	Inverse variance weighted (correlation inc)	0.88439	0.764465	1.02313	0.0984399	11196_31_COL6A3_Collagen_alpha_3_VI_.csv	deCODE	0.720883	11196_31_COL6A3_Collagen_alpha_3_VI_.csv:SPINE:deCODE				FALSE	TRUE	TRUE
COL6A3	UKBPPP;deCODE;Fenland	COL6A3:SpineOA	0.127094	2.66865e-09	3.90023e-07	SPINE	Inverse variance weighted (correlation inc)	0.904618	0.778776	1.05079	0.189625	COL6A3_P12111_OID20292_v1_Cardiometabolic.csv	UKBPPP	0.812148	COL6A3_P12111_OID20292_v1_Cardiometabolic.csv:SPINE:UKBPPP				FALSE	TRUE	TRUE
CHCHD10	UKBPPP;deCODE;Fenland	CHCHD10:FingerOA	0.188433	0.14753	0.757919	FINGER	Inverse variance weighted (correlation inc)	0.991023	0.801641	1.22514	0.933579	CHC10_11270_17.csv	Fenland	0.990872	CHC10_11270_17.csv:FINGER:Fenland				FALSE	FALSE	TRUE
CHCHD10	UKBPPP;deCODE;Fenland	CHCHD10:FingerOA	0.188433	0.14753	0.757919	FINGER	Wald ratio	1.31445	0.481897	3.58537	0.5933	11270_17_CHCHD10_CHC10.csv	deCODE	0.980119	11270_17_CHCHD10_CHC10.csv:FINGER:deCODE				FALSE	FALSE	TRUE
CHCHD10	UKBPPP;deCODE;Fenland	CHCHD10:HandOA	0.0035392	0.890986	0.997994	HAND	Inverse variance weighted (correlation inc)	1.00138	0.818926	1.22448	0.989282	CHCHD10_Q8WYQ3_OID31116_v1_Neurology_II.csv	UKBPPP	0.998027	CHCHD10_Q8WYQ3_OID31116_v1_Neurology_II.csv:HAND:UKBPPP				FALSE	FALSE	TRUE
CHCHD10	UKBPPP;deCODE;Fenland	CHCHD10:HandOA	0.0035392	0.890986	0.997994	HAND	Wald ratio	1.32112	0.669165	2.60827	0.4223	11270_17_CHCHD10_CHC10.csv	deCODE	0.956372	11270_17_CHCHD10_CHC10.csv:HAND:deCODE				FALSE	FALSE	TRUE
CHCHD10	UKBPPP;deCODE;Fenland	CHCHD10:HandOA	0.0035392	0.890986	0.997994	HAND	Inverse variance weighted (correlation inc)	1.03297	0.915324	1.16575	0.598983	CHC10_11270_17.csv	Fenland	0.926375	CHC10_11270_17.csv:HAND:Fenland				FALSE	FALSE	TRUE
COL6A3	UKBPPP;deCODE;Fenland	COL6A3:SpineOA	0.127094	2.66865e-09	3.90023e-07	SPINE	Inverse variance weighted (correlation inc)	0.966411	0.885732	1.05444	0.44239	10511_10_COL6A3_Collagen_alpha_3_VI_.csv	deCODE	0.936628	10511_10_COL6A3_Collagen_alpha_3_VI_.csv:SPINE:deCODE				FALSE	TRUE	TRUE
CXCL8	UKBPPP;deCODE;Fenland	CXCL8:TJR	0.301046	3.12091e-09	4.14655e-07	TJR	Wald ratio	0.962691	0.81057	1.14336	0.6648	IL_8_3447_64.csv	Fenland	0.894189	IL_8_3447_64.csv:TJR:Fenland				FALSE	TRUE	TRUE
CXCL8	UKBPPP;deCODE;Fenland	CXCL8:TJR	0.301046	3.12091e-09	4.14655e-07	TJR	Inverse variance weighted (correlation inc)	1.04041	0.922341	1.1736	0.519164	CXCL8_P10145_OID20153_v1_Cardiometabolic.csv	UKBPPP	0.850702	CXCL8_P10145_OID20153_v1_Cardiometabolic.csv:TJR:UKBPPP				FALSE	TRUE	TRUE
CXCL8	UKBPPP;deCODE;Fenland	CXCL8:TJR	0.301046	3.12091e-09	4.14655e-07	TJR	Inverse variance weighted (correlation inc)	1.04684	0.934722	1.17242	0.428324	CXCL8_P10145_OID20997_v1_Neurology.csv	UKBPPP	0.808022	CXCL8_P10145_OID20997_v1_Neurology.csv:TJR:UKBPPP				FALSE	TRUE	TRUE
CXCL8	UKBPPP;deCODE;Fenland	CXCL8:TJR	0.301046	3.12091e-09	4.14655e-07	TJR	Wald ratio	1.02811	0.810069	1.30483	0.8197	3447_64_CXCL8_IL_8.csv	deCODE	0.963556	3447_64_CXCL8_IL_8.csv:TJR:deCODE				FALSE	TRUE	TRUE
CXCL8	UKBPPP;deCODE;Fenland	CXCL8:TJR	0.301046	3.12091e-09	4.14655e-07	TJR	Inverse variance weighted (correlation inc)	1.05832	0.948992	1.18024	0.308266	CXCL8_P10145_OID21430_v1_Oncology.csv	UKBPPP	0.754433	CXCL8_P10145_OID21430_v1_Oncology.csv:TJR:UKBPPP				FALSE	TRUE	TRUE
CHCHD10	UKBPPP;deCODE;Fenland	CHCHD10:KneeOA	0.0498459	4.58132e-06	0.000206019	KNEE	Inverse variance weighted (correlation inc)	1.05437	0.972684	1.14292	0.198151	CHCHD10_Q8WYQ3_OID31116_v1_Neurology_II.csv	UKBPPP	0.644204	CHCHD10_Q8WYQ3_OID31116_v1_Neurology_II.csv:KNEE:UKBPPP				FALSE	FALSE	TRUE
CHCHD10	UKBPPP;deCODE;Fenland	CHCHD10:KneeOA	0.0498459	4.58132e-06	0.000206019	KNEE	Wald ratio	0.922182	0.677191	1.2558	0.6071	11270_17_CHCHD10_CHC10.csv	deCODE	0.898414	11270_17_CHCHD10_CHC10.csv:KNEE:deCODE				FALSE	FALSE	TRUE
CHCHD10	UKBPPP;deCODE;Fenland	CHCHD10:KneeOA	0.0498459	4.58132e-06	0.000206019	KNEE	Inverse variance weighted (correlation inc)	1.02715	0.965601	1.09262	0.395499	CHC10_11270_17.csv	Fenland	0.81629	CHC10_11270_17.csv:KNEE:Fenland				FALSE	FALSE	TRUE
CXCL8	UKBPPP;deCODE;Fenland	CXCL8:TJR	0.301046	3.12091e-09	4.14655e-07	TJR	Inverse variance weighted (correlation inc)	1.06068	0.94722	1.18773	0.307451	CXCL8_P10145_OID20631_v1_Inflammation.csv	UKBPPP	0.754433	CXCL8_P10145_OID20631_v1_Inflammation.csv:TJR:UKBPPP				FALSE	TRUE	TRUE
CDCP1	UKBPPP;deCODE;Fenland	CDCP1:SpineOA	0.198048	3.11119e-09	4.28128e-07	SPINE	Inverse variance weighted (correlation inc)	0.990848	0.950161	1.03328	0.667341	CDCP1_Q9H5V8_OID20940_v1_Neurology.csv	UKBPPP	0.963217	CDCP1_Q9H5V8_OID20940_v1_Neurology.csv:SPINE:UKBPPP				FALSE	TRUE	TRUE
CHCHD10	UKBPPP;deCODE;Fenland	CHCHD10:THR	0.103692	0.0122908	0.107886	THR	Wald ratio	1.11783	0.713276	1.75185	0.627	11270_17_CHCHD10_CHC10.csv	deCODE	0.928349	11270_17_CHCHD10_CHC10.csv:THR:deCODE				FALSE	FALSE	TRUE
CHCHD10	UKBPPP;deCODE;Fenland	CHCHD10:THR	0.103692	0.0122908	0.107886	THR	Inverse variance weighted (correlation inc)	1.04035	0.927368	1.1671	0.500042	CHC10_11270_17.csv	Fenland	0.905626	CHC10_11270_17.csv:THR:Fenland				FALSE	FALSE	TRUE
CHCHD10	UKBPPP;deCODE;Fenland	CHCHD10:THR	0.103692	0.0122908	0.107886	THR	Inverse variance weighted (correlation inc)	1.03087	0.901261	1.17912	0.657409	CHCHD10_Q8WYQ3_OID31116_v1_Neurology_II.csv	UKBPPP	0.957403	CHCHD10_Q8WYQ3_OID31116_v1_Neurology_II.csv:THR:UKBPPP				FALSE	FALSE	TRUE
CHCHD10	UKBPPP;deCODE;Fenland	CHCHD10:ThumbOA	0.123785	0.0513093	0.9099	THUMB	Inverse variance weighted (correlation inc)	0.958562	0.741575	1.23904	0.746549	CHCHD10_Q8WYQ3_OID31116_v1_Neurology_II.csv	UKBPPP	0.963334	CHCHD10_Q8WYQ3_OID31116_v1_Neurology_II.csv:THUMB:UKBPPP				FALSE	FALSE	TRUE
CHCHD10	UKBPPP;deCODE;Fenland	CHCHD10:ThumbOA	0.123785	0.0513093	0.9099	THUMB	Inverse variance weighted (correlation inc)	1.00144	0.831423	1.20622	0.9879	CHC10_11270_17.csv	Fenland	0.995863	CHC10_11270_17.csv:THUMB:Fenland				FALSE	FALSE	TRUE
CHCHD10	UKBPPP;deCODE;Fenland	CHCHD10:ThumbOA	0.123785	0.0513093	0.9099	THUMB	Wald ratio	1.47306	0.680908	3.18678	0.3252	11270_17_CHCHD10_CHC10.csv	deCODE	0.858914	11270_17_CHCHD10_CHC10.csv:THUMB:deCODE				FALSE	FALSE	TRUE
CHCHD10	UKBPPP;deCODE;Fenland	CHCHD10:TJR	0.0786574	0.0043136	0.0557637	TJR	Wald ratio	1.12921	0.798303	1.59728	0.4922	11270_17_CHCHD10_CHC10.csv	deCODE	0.87385	11270_17_CHCHD10_CHC10.csv:TJR:deCODE				FALSE	FALSE	TRUE
CHCHD10	UKBPPP;deCODE;Fenland	CHCHD10:TJR	0.0786574	0.0043136	0.0557637	TJR	Inverse variance weighted (correlation inc)	1.05221	0.939907	1.17793	0.376816	CHCHD10_Q8WYQ3_OID31116_v1_Neurology_II.csv	UKBPPP	0.78622	CHCHD10_Q8WYQ3_OID31116_v1_Neurology_II.csv:TJR:UKBPPP				FALSE	FALSE	TRUE
CHCHD10	UKBPPP;deCODE;Fenland	CHCHD10:TJR	0.0786574	0.0043136	0.0557637	TJR	Inverse variance weighted (correlation inc)	1.02254	0.927305	1.12756	0.654929	CHC10_11270_17.csv	Fenland	0.888562	CHC10_11270_17.csv:TJR:Fenland				FALSE	FALSE	TRUE
CHCHD10	UKBPPP;deCODE;Fenland	CHCHD10:TKR	0.0724863	0.0573859	0.539005	TKR	Wald ratio	1.1436	0.710929	1.83958	0.5801	11270_17_CHCHD10_CHC10.csv	deCODE	0.883103	11270_17_CHCHD10_CHC10.csv:TKR:deCODE				FALSE	FALSE	TRUE
CHCHD10	UKBPPP;deCODE;Fenland	CHCHD10:TKR	0.0724863	0.0573859	0.539005	TKR	Inverse variance weighted (correlation inc)	0.986702	0.875542	1.11197	0.826238	CHC10_11270_17.csv	Fenland	0.970417	CHC10_11270_17.csv:TKR:Fenland				FALSE	FALSE	TRUE
CHCHD10	UKBPPP;deCODE;Fenland	CHCHD10:TKR	0.0724863	0.0573859	0.539005	TKR	Inverse variance weighted (correlation inc)	1.05464	0.907658	1.22543	0.487207	CHCHD10_Q8WYQ3_OID31116_v1_Neurology_II.csv	UKBPPP	0.862982	CHCHD10_Q8WYQ3_OID31116_v1_Neurology_II.csv:TKR:UKBPPP				FALSE	FALSE	TRUE
CHCHD6	UKBPPP	CHCHD6:AllOA	0.0194274	2.15492e-06	2.30726e-05	ALLOA	Inverse variance weighted (correlation inc)	1.02237	0.996468	1.04895	0.0910692	CHCHD6_Q9BRQ6_OID31426_v1_Oncology_II.csv	UKBPPP	0.490864	CHCHD6_Q9BRQ6_OID31426_v1_Oncology_II.csv:ALLOA:UKBPPP				FALSE	FALSE	TRUE
CHCHD6	UKBPPP	CHCHD6:FingerOA	0.110297	0.231115	0.778095	FINGER							UKB		NA:FINGER:UKB					FALSE	TRUE
CHCHD6	UKBPPP	CHCHD6:HandOA	0.00165814	0.927729	0.997994	HAND	Inverse variance weighted (correlation inc)	1.04613	0.981998	1.11444	0.162365	CHCHD6_Q9BRQ6_OID31426_v1_Oncology_II.csv	UKBPPP	0.750282	CHCHD6_Q9BRQ6_OID31426_v1_Oncology_II.csv:HAND:UKBPPP				FALSE	FALSE	TRUE
CHCHD6	UKBPPP	CHCHD6:HipOA	0.0370527	0.00130641	0.0222014	HIP	Inverse variance weighted (correlation inc)	1.00663	0.949106	1.06764	0.825755	CHCHD6_Q9BRQ6_OID31426_v1_Oncology_II.csv	UKBPPP	0.966821	CHCHD6_Q9BRQ6_OID31426_v1_Oncology_II.csv:HIP:UKBPPP				FALSE	FALSE	TRUE
CHCHD6	UKBPPP	CHCHD6:KneeHipOA	0.018095	0.00622866	0.03549	KNEEHIP	Inverse variance weighted (correlation inc)	1.03709	1.00106	1.07442	0.0435308	CHCHD6_Q9BRQ6_OID31426_v1_Oncology_II.csv	UKBPPP	0.370192	CHCHD6_Q9BRQ6_OID31426_v1_Oncology_II.csv:KNEEHIP:UKBPPP				FALSE	FALSE	TRUE
CHCHD6	UKBPPP	CHCHD6:KneeOA	0.00874373	0.25616	0.504552	KNEE	Inverse variance weighted (correlation inc)	1.01577	0.973964	1.05937	0.46562	CHCHD6_Q9BRQ6_OID31426_v1_Oncology_II.csv	UKBPPP	0.838909	CHCHD6_Q9BRQ6_OID31426_v1_Oncology_II.csv:KNEE:UKBPPP				FALSE	FALSE	TRUE
CHCHD6	UKBPPP	CHCHD6:SpineOA	0.0394453	0.0185362	0.11908	SPINE	Inverse variance weighted (correlation inc)	1.02081	0.975752	1.06794	0.371246	CHCHD6_Q9BRQ6_OID31426_v1_Oncology_II.csv	UKBPPP	0.881775	CHCHD6_Q9BRQ6_OID31426_v1_Oncology_II.csv:SPINE:UKBPPP				FALSE	FALSE	TRUE
CHCHD6	UKBPPP	CHCHD6:THR	0.0756015	0.00992241	0.099326	THR	Inverse variance weighted (correlation inc)	0.994441	0.930268	1.06304	0.869886	CHCHD6_Q9BRQ6_OID31426_v1_Oncology_II.csv	UKBPPP	0.980361	CHCHD6_Q9BRQ6_OID31426_v1_Oncology_II.csv:THR:UKBPPP				FALSE	FALSE	TRUE
CHCHD6	UKBPPP	CHCHD6:ThumbOA	-0.00203678	0.963871	0.996687	THUMB	Inverse variance weighted (correlation inc)	0.952466	0.860046	1.05482	0.349683	CHCHD6_Q9BRQ6_OID31426_v1_Oncology_II.csv	UKBPPP	0.850156	CHCHD6_Q9BRQ6_OID31426_v1_Oncology_II.csv:THUMB:UKBPPP				FALSE	FALSE	TRUE
CDCP1	UKBPPP;deCODE;Fenland	CDCP1:SpineOA	0.198048	3.11119e-09	4.28128e-07	SPINE	Inverse variance weighted (correlation inc)	0.979422	0.942615	1.01767	0.287343	16818_200_CDCP1_CDCP1.csv	deCODE	0.897876	16818_200_CDCP1_CDCP1.csv:SPINE:deCODE				FALSE	TRUE	TRUE
CHCHD6	UKBPPP	CHCHD6:TKR	0.0401796	0.136764	0.698685	TKR	Inverse variance weighted (correlation inc)	0.947018	0.892874	1.00445	0.0699377	CHCHD6_Q9BRQ6_OID31426_v1_Oncology_II.csv	UKBPPP	0.457471	CHCHD6_Q9BRQ6_OID31426_v1_Oncology_II.csv:TKR:UKBPPP				FALSE	FALSE	TRUE
CHD7	deCODE;Fenland														NA:NA:NA
CHEK1	deCODE;Fenland														NA:NA:NA
CHEK2	UKBPPP;deCODE;Fenland	CHEK2:AllOA	4.71161e-05	0.992325	0.996843	ALLOA							UKB		NA:ALLOA:UKB					FALSE	FALSE
CHEK2	UKBPPP;deCODE;Fenland	CHEK2:FingerOA	-0.131263	0.232867	0.778095	FINGER							UKB		NA:FINGER:UKB					FALSE	FALSE
CHEK2	UKBPPP;deCODE;Fenland	CHEK2:HandOA	0.00421091	0.847095	0.997994	HAND							UKB		NA:HAND:UKB					FALSE	FALSE
CHEK2	UKBPPP;deCODE;Fenland	CHEK2:HipOA	-0.0195303	0.156091	0.445126	HIP							UKB		NA:HIP:UKB					FALSE	FALSE
CHEK2	UKBPPP;deCODE;Fenland	CHEK2:KneeHipOA	0.000760859	0.923295	0.95404	KNEEHIP							UKB		NA:KNEEHIP:UKB					FALSE	FALSE
CHEK2	UKBPPP;deCODE;Fenland	CHEK2:KneeOA	0.00805896	0.380963	0.625242	KNEE							UKB		NA:KNEE:UKB					FALSE	FALSE
CHEK2	UKBPPP;deCODE;Fenland	CHEK2:SpineOA	-0.00254659	0.898737	0.961721	SPINE							UKB		NA:SPINE:UKB					FALSE	FALSE
CHEK2	UKBPPP;deCODE;Fenland	CHEK2:THR	-0.0640287	0.0675372	0.231976	THR							UKB		NA:THR:UKB					FALSE	FALSE
CHEK2	UKBPPP;deCODE;Fenland	CHEK2:ThumbOA	0.0437346	0.415531	0.99602	THUMB							UKB		NA:THUMB:UKB					FALSE	FALSE
CHEK2	UKBPPP;deCODE;Fenland	CHEK2:TJR	-0.0324481	0.163839	0.407922	TJR							UKB		NA:TJR:UKB					FALSE	FALSE
CHEK2	UKBPPP;deCODE;Fenland	CHEK2:TKR	-0.0148976	0.644202	0.966955	TKR							UKB		NA:TKR:UKB					FALSE	FALSE
CHFR	deCODE;Fenland														NA:NA:NA
PIGR	UKBPPP;deCODE;Fenland	PIGR:SpineOA	0.146215	3.22231e-09	4.28128e-07	SPINE	Inverse variance weighted (correlation inc)	0.991271	0.921561	1.06625	0.813704	3216_2_PIGR_PIGR.csv	deCODE	0.981424	3216_2_PIGR_PIGR.csv:SPINE:deCODE				FALSE	TRUE	TRUE
PIGR	UKBPPP;deCODE;Fenland	PIGR:SpineOA	0.146215	3.22231e-09	4.28128e-07	SPINE	Inverse variance weighted (correlation inc)	1.02405	0.969378	1.08179	0.395944	PIGR_P01833_OID21102_v1_Neurology.csv	UKBPPP	0.893155	PIGR_P01833_OID21102_v1_Neurology.csv:SPINE:UKBPPP				FALSE	TRUE	TRUE
CHGA	UKBPPP;deCODE;Fenland	CHGA:FingerOA	0.45223	0.11148	0.757919	FINGER	Inverse variance weighted (correlation inc)	0.994883	0.892385	1.10915	0.926315	8476_11_CHGA_CgA.csv	deCODE	0.991097	8476_11_CHGA_CgA.csv:FINGER:deCODE				FALSE	FALSE	TRUE
CHGA	UKBPPP;deCODE;Fenland	CHGA:HandOA	0.161213	0.00425301	0.791363	HAND	Inverse variance weighted (correlation inc)	1.03498	0.957161	1.11913	0.388596	CHGA_P10645_OID30403_v1_Cardiometabolic_II.csv	UKBPPP	0.87658	CHGA_P10645_OID30403_v1_Cardiometabolic_II.csv:HAND:UKBPPP				FALSE	FALSE	TRUE
CHGA	UKBPPP;deCODE;Fenland	CHGA:HandOA	0.161213	0.00425301	0.791363	HAND	Inverse variance weighted (correlation inc)	1.016	0.956191	1.07954	0.608135	8476_11_CHGA_CgA.csv	deCODE	0.956372	8476_11_CHGA_CgA.csv:HAND:deCODE				FALSE	FALSE	TRUE
PGA4	UKBPPP	PGA4:KneeHipOA	0.0955207	1.03716e-08	4.59334e-07	KNEEHIP	Inverse variance weighted (correlation inc)	1.00078	0.91416	1.0956	0.986606	PGA4_P0DJD7_OID30699_v1_Inflammation_II.csv	UKBPPP	0.996949	PGA4_P0DJD7_OID30699_v1_Inflammation_II.csv:KNEEHIP:UKBPPP				FALSE	TRUE	TRUE
CAPG	UKBPPP;deCODE;Fenland	CAPG:HipOA	0.152183	4.69789e-09	5.49278e-07	HIP	Inverse variance weighted (correlation inc)	0.975757	0.955569	0.996371	0.0213974	CAPG_4968_50.csv	Fenland	0.268832	CAPG_4968_50.csv:HIP:Fenland				FALSE	TRUE	TRUE
CAPG	UKBPPP;deCODE;Fenland	CAPG:HipOA	0.152183	4.69789e-09	5.49278e-07	HIP	Inverse variance weighted (correlation inc)	1.00082	0.9888	1.01298	0.894277	CAPG_P40121_OID21431_v1_Oncology.csv	UKBPPP	0.98194	CAPG_P40121_OID21431_v1_Oncology.csv:HIP:UKBPPP				FALSE	TRUE	TRUE
CAPG	UKBPPP;deCODE;Fenland	CAPG:HipOA	0.152183	4.69789e-09	5.49278e-07	HIP	Inverse variance weighted (correlation inc)	0.964929	0.940573	0.989916	0.00620036	4968_50_CAPG_CAPG.csv	deCODE	0.147879	4968_50_CAPG_CAPG.csv:HIP:deCODE				FALSE	TRUE	TRUE
GDF15	UKBPPP;deCODE;Fenland	GDF15:KneeHipOA	0.0636049	1.37013e-08	5.88953e-07	KNEEHIP	Inverse variance weighted (correlation inc)	1.00526	0.976261	1.03511	0.725523	MIC_1_4374_45.csv	Fenland	0.960616	MIC_1_4374_45.csv:KNEEHIP:Fenland				FALSE	TRUE	TRUE
GDF15	UKBPPP;deCODE;Fenland	GDF15:KneeHipOA	0.0636049	1.37013e-08	5.88953e-07	KNEEHIP	Inverse variance weighted (correlation inc)	1.00965	0.99034	1.02933	0.329704	4374_45_GDF15_MIC_1.csv	deCODE	0.783224	4374_45_GDF15_MIC_1.csv:KNEEHIP:deCODE				FALSE	TRUE	TRUE
GDF15	UKBPPP;deCODE;Fenland	GDF15:KneeHipOA	0.0636049	1.37013e-08	5.88953e-07	KNEEHIP	Inverse variance weighted (correlation inc)	1.01116	0.983019	1.0401	0.440966	GDF15_Q99988_OID20251_v1_Cardiometabolic.csv	UKBPPP	0.824558	GDF15_Q99988_OID20251_v1_Cardiometabolic.csv:KNEEHIP:UKBPPP				FALSE	TRUE	TRUE
PAEP	UKBPPP;deCODE;Fenland	PAEP:HipOA	0.336909	5.42157e-09	6.0951e-07	HIP	Inverse variance weighted (correlation inc)	1.01211	0.998674	1.02573	0.0774844	PAEP_P09466_OID20925_v1_Neurology.csv	UKBPPP	0.506851	PAEP_P09466_OID20925_v1_Neurology.csv:HIP:UKBPPP				FALSE	TRUE	TRUE
CHGA	UKBPPP;deCODE;Fenland	CHGA:THR	0.213608	0.0181952	0.125063	THR	Inverse variance weighted (correlation inc)	1.00054	0.944836	1.05954	0.985158	8476_11_CHGA_CgA.csv	deCODE	0.997268	8476_11_CHGA_CgA.csv:THR:deCODE				FALSE	FALSE	TRUE
CHGA	UKBPPP;deCODE;Fenland	CHGA:THR	0.213608	0.0181952	0.125063	THR	Inverse variance weighted (correlation inc)	1.00771	0.945674	1.07381	0.812811	CHGA_P10645_OID30403_v1_Cardiometabolic_II.csv	UKBPPP	0.975374	CHGA_P10645_OID30403_v1_Cardiometabolic_II.csv:THR:UKBPPP				FALSE	FALSE	TRUE
CHGA	UKBPPP;deCODE;Fenland	CHGA:ThumbOA	0.311606	0.0246781	0.81385	THUMB	Inverse variance weighted (correlation inc)	1.01261	0.885539	1.15792	0.854649	CHGA_P10645_OID30403_v1_Cardiometabolic_II.csv	UKBPPP	0.977624	CHGA_P10645_OID30403_v1_Cardiometabolic_II.csv:THUMB:UKBPPP				FALSE	FALSE	TRUE
CHGA	UKBPPP;deCODE;Fenland	CHGA:ThumbOA	0.311606	0.0246781	0.81385	THUMB	Inverse variance weighted (correlation inc)	0.985481	0.894432	1.0858	0.767454	8476_11_CHGA_CgA.csv	deCODE	0.969575	8476_11_CHGA_CgA.csv:THUMB:deCODE				FALSE	FALSE	TRUE
CHGA	UKBPPP;deCODE;Fenland	CHGA:TJR	0.351721	5.06793e-09	6.17232e-07	TJR	Inverse variance weighted (correlation inc)	1.00069	0.960462	1.04261	0.973659	8476_11_CHGA_CgA.csv	deCODE	0.986945	8476_11_CHGA_CgA.csv:TJR:deCODE				FALSE	TRUE	TRUE
CHGA	UKBPPP;deCODE;Fenland	CHGA:TJR	0.351721	5.06793e-09	6.17232e-07	TJR	Inverse variance weighted (correlation inc)	1.00853	0.956526	1.06336	0.753164	CHGA_P10645_OID30403_v1_Cardiometabolic_II.csv	UKBPPP	0.934649	CHGA_P10645_OID30403_v1_Cardiometabolic_II.csv:TJR:UKBPPP				FALSE	TRUE	TRUE
IFI30	UKBPPP	IFI30:TJR	0.157431	4.95267e-09	6.17232e-07	TJR	Inverse variance weighted (correlation inc)	1.00208	0.97234	1.03273	0.892562	IFI30_P13284_OID31505_v1_Oncology_II.csv	UKBPPP	0.96378	IFI30_P13284_OID31505_v1_Oncology_II.csv:TJR:UKBPPP				FALSE	TRUE	TRUE
MSTN	UKBPPP;deCODE;Fenland	MSTN:HipOA	-0.133252	5.74913e-09	6.22396e-07	HIP	Inverse variance weighted (correlation inc)	0.907689	0.78503	1.04951	0.191016	MSTN_O14793_OID20115_v1_Cardiometabolic.csv	UKBPPP	0.667739	MSTN_O14793_OID20115_v1_Cardiometabolic.csv:HIP:UKBPPP				FALSE	TRUE	TRUE
CHGB	UKBPPP;deCODE;Fenland	CHGB:AllOA	-0.00403605	0.518385	0.649203	ALLOA	Inverse variance weighted (correlation inc)	1.00962	1.00033	1.019	0.0424388	CHGB_P05060_OID21038_v1_Neurology.csv	UKBPPP	0.336558	CHGB_P05060_OID21038_v1_Neurology.csv:ALLOA:UKBPPP				FALSE	FALSE	FALSE
CHGB	UKBPPP;deCODE;Fenland	CHGB:AllOA	-0.00403605	0.518385	0.649203	ALLOA	Inverse variance weighted (correlation inc)	0.979535	0.895558	1.07139	0.651155	8235_48_CHGB_SCG1.csv	deCODE	0.921583	8235_48_CHGB_SCG1.csv:ALLOA:deCODE				FALSE	FALSE	FALSE
CHGB	UKBPPP;deCODE;Fenland	CHGB:AllOA	-0.00403605	0.518385	0.649203	ALLOA	Inverse variance weighted (correlation inc)	0.959355	0.906993	1.01474	0.147323	SCG1_8235_48.csv	Fenland	0.574559	SCG1_8235_48.csv:ALLOA:Fenland				FALSE	FALSE	FALSE
CHGB	UKBPPP;deCODE;Fenland	CHGB:FingerOA	-0.204048	0.146055	0.757919	FINGER	Inverse variance weighted (correlation inc)	0.993531	0.610104	1.61793	0.97919	8235_48_CHGB_SCG1.csv	deCODE	0.995701	8235_48_CHGB_SCG1.csv:FINGER:deCODE				FALSE	FALSE	FALSE
CHGB	UKBPPP;deCODE;Fenland	CHGB:FingerOA	-0.204048	0.146055	0.757919	FINGER	Inverse variance weighted (correlation inc)	0.892576	0.643793	1.2375	0.495417	SCG1_8235_48.csv	Fenland	0.96272	SCG1_8235_48.csv:FINGER:Fenland				FALSE	FALSE	FALSE
CHGB	UKBPPP;deCODE;Fenland	CHGB:HandOA	-0.0852609	0.00221044	0.791363	HAND	Inverse variance weighted (correlation inc)	1.00615	0.974077	1.03928	0.710662	CHGB_P05060_OID21038_v1_Neurology.csv	UKBPPP	0.959281	CHGB_P05060_OID21038_v1_Neurology.csv:HAND:UKBPPP				FALSE	FALSE	FALSE
CHGB	UKBPPP;deCODE;Fenland	CHGB:HandOA	-0.0852609	0.00221044	0.791363	HAND	Inverse variance weighted (correlation inc)	0.871326	0.729498	1.04073	0.128613	SCG1_8235_48.csv	Fenland	0.70055	SCG1_8235_48.csv:HAND:Fenland				FALSE	FALSE	FALSE
CHGB	UKBPPP;deCODE;Fenland	CHGB:HandOA	-0.0852609	0.00221044	0.791363	HAND	Inverse variance weighted (correlation inc)	1.03099	0.788895	1.34737	0.823152	8235_48_CHGB_SCG1.csv	deCODE	0.97401	8235_48_CHGB_SCG1.csv:HAND:deCODE				FALSE	FALSE	FALSE
CHGB	UKBPPP;deCODE;Fenland	CHGB:HipOA	-0.00888519	0.613022	0.81671	HIP	Inverse variance weighted (correlation inc)	1.0135	0.858837	1.19602	0.873885	8235_48_CHGB_SCG1.csv	deCODE	0.966549	8235_48_CHGB_SCG1.csv:HIP:deCODE				FALSE	FALSE	FALSE
CHGB	UKBPPP;deCODE;Fenland	CHGB:HipOA	-0.00888519	0.613022	0.81671	HIP	Inverse variance weighted (correlation inc)	1.01074	0.993531	1.02826	0.222675	CHGB_P05060_OID21038_v1_Neurology.csv	UKBPPP	0.706733	CHGB_P05060_OID21038_v1_Neurology.csv:HIP:UKBPPP				FALSE	FALSE	FALSE
CHGB	UKBPPP;deCODE;Fenland	CHGB:HipOA	-0.00888519	0.613022	0.81671	HIP	Inverse variance weighted (correlation inc)	0.954626	0.861631	1.05766	0.374536	SCG1_8235_48.csv	Fenland	0.821706	SCG1_8235_48.csv:HIP:Fenland				FALSE	FALSE	FALSE
CHGB	UKBPPP;deCODE;Fenland	CHGB:KneeHipOA	-0.0238874	0.0178153	0.072225	KNEEHIP	Inverse variance weighted (correlation inc)	1.01068	0.895777	1.14033	0.862991	8235_48_CHGB_SCG1.csv	deCODE	0.967503	8235_48_CHGB_SCG1.csv:KNEEHIP:deCODE				FALSE	FALSE	FALSE
CHGB	UKBPPP;deCODE;Fenland	CHGB:KneeHipOA	-0.0238874	0.0178153	0.072225	KNEEHIP	Inverse variance weighted (correlation inc)	1.00736	0.995167	1.0197	0.237985	CHGB_P05060_OID21038_v1_Neurology.csv	UKBPPP	0.682136	CHGB_P05060_OID21038_v1_Neurology.csv:KNEEHIP:UKBPPP				FALSE	FALSE	FALSE
CHGB	UKBPPP;deCODE;Fenland	CHGB:KneeHipOA	-0.0238874	0.0178153	0.072225	KNEEHIP	Inverse variance weighted (correlation inc)	0.965909	0.894351	1.04319	0.377104	SCG1_8235_48.csv	Fenland	0.813224	SCG1_8235_48.csv:KNEEHIP:Fenland				FALSE	FALSE	FALSE
CHGB	UKBPPP;deCODE;Fenland	CHGB:KneeOA	-0.0316485	0.00699844	0.0620345	KNEE	Inverse variance weighted (correlation inc)	0.993742	0.921172	1.07203	0.871111	SCG1_8235_48.csv	Fenland	0.978557	SCG1_8235_48.csv:KNEE:Fenland				FALSE	FALSE	FALSE
CHGB	UKBPPP;deCODE;Fenland	CHGB:KneeOA	-0.0316485	0.00699844	0.0620345	KNEE	Inverse variance weighted (correlation inc)	1.04178	0.916704	1.18393	0.530487	8235_48_CHGB_SCG1.csv	deCODE	0.878318	8235_48_CHGB_SCG1.csv:KNEE:deCODE				FALSE	FALSE	FALSE
CHGB	UKBPPP;deCODE;Fenland	CHGB:KneeOA	-0.0316485	0.00699844	0.0620345	KNEE	Inverse variance weighted (correlation inc)	1.00685	0.99409	1.01976	0.294272	CHGB_P05060_OID21038_v1_Neurology.csv	UKBPPP	0.745596	CHGB_P05060_OID21038_v1_Neurology.csv:KNEE:UKBPPP				FALSE	FALSE	FALSE
CHGB	UKBPPP;deCODE;Fenland	CHGB:SpineOA	-0.00411348	0.872	0.956646	SPINE	Inverse variance weighted (correlation inc)	1.04692	0.867065	1.26409	0.633498	8235_48_CHGB_SCG1.csv	deCODE	0.965717	8235_48_CHGB_SCG1.csv:SPINE:deCODE				FALSE	FALSE	FALSE
CHGB	UKBPPP;deCODE;Fenland	CHGB:SpineOA	-0.00411348	0.872	0.956646	SPINE	Inverse variance weighted (correlation inc)	1.01455	0.993961	1.03556	0.167336	CHGB_P05060_OID21038_v1_Neurology.csv	UKBPPP	0.812148	CHGB_P05060_OID21038_v1_Neurology.csv:SPINE:UKBPPP				FALSE	FALSE	FALSE
CHGB	UKBPPP;deCODE;Fenland	CHGB:THR	-0.00481558	0.914182	0.961453	THR	Inverse variance weighted (correlation inc)	0.920233	0.802584	1.05513	0.233616	SCG1_8235_48.csv	Fenland	0.727648	SCG1_8235_48.csv:THR:Fenland				FALSE	FALSE	FALSE
CHGB	UKBPPP;deCODE;Fenland	CHGB:THR	-0.00481558	0.914182	0.961453	THR	Inverse variance weighted (correlation inc)	1.01492	0.993555	1.03674	0.17248	CHGB_P05060_OID21038_v1_Neurology.csv	UKBPPP	0.656819	CHGB_P05060_OID21038_v1_Neurology.csv:THR:UKBPPP				FALSE	FALSE	FALSE
CHGB	UKBPPP;deCODE;Fenland	CHGB:THR	-0.00481558	0.914182	0.961453	THR	Inverse variance weighted (correlation inc)	0.928415	0.749867	1.14948	0.495485	8235_48_CHGB_SCG1.csv	deCODE	0.884464	8235_48_CHGB_SCG1.csv:THR:deCODE				FALSE	FALSE	FALSE
CHGB	UKBPPP;deCODE;Fenland	CHGB:ThumbOA	-0.0182085	0.790469	0.99602	THUMB	Inverse variance weighted (correlation inc)	0.762302	0.582619	0.997401	0.0478188	SCG1_8235_48.csv	Fenland	0.553694	SCG1_8235_48.csv:THUMB:Fenland				FALSE	FALSE	FALSE
CHGB	UKBPPP;deCODE;Fenland	CHGB:ThumbOA	-0.0182085	0.790469	0.99602	THUMB	Inverse variance weighted (correlation inc)	1.03874	0.997159	1.08206	0.0682236	CHGB_P05060_OID21038_v1_Neurology.csv	UKBPPP	0.66413	CHGB_P05060_OID21038_v1_Neurology.csv:THUMB:UKBPPP				FALSE	FALSE	FALSE
CHGB	UKBPPP;deCODE;Fenland	CHGB:ThumbOA	-0.0182085	0.790469	0.99602	THUMB	Inverse variance weighted (correlation inc)	0.854388	0.560347	1.30272	0.46465	8235_48_CHGB_SCG1.csv	deCODE	0.903238	8235_48_CHGB_SCG1.csv:THUMB:deCODE				FALSE	FALSE	FALSE
CHGB	UKBPPP;deCODE;Fenland	CHGB:TJR	-0.00744424	0.802308	0.909324	TJR	Inverse variance weighted (correlation inc)	0.950426	0.841	1.07409	0.415227	SCG1_8235_48.csv	Fenland	0.810908	SCG1_8235_48.csv:TJR:Fenland				FALSE	FALSE	FALSE
CHGB	UKBPPP;deCODE;Fenland	CHGB:TJR	-0.00744424	0.802308	0.909324	TJR	Inverse variance weighted (correlation inc)	0.911527	0.755551	1.0997	0.333327	8235_48_CHGB_SCG1.csv	deCODE	0.768905	8235_48_CHGB_SCG1.csv:TJR:deCODE				FALSE	FALSE	FALSE
CHGB	UKBPPP;deCODE;Fenland	CHGB:TJR	-0.00744424	0.802308	0.909324	TJR	Inverse variance weighted (correlation inc)	1.01291	0.994666	1.03148	0.166613	CHGB_P05060_OID21038_v1_Neurology.csv	UKBPPP	0.613098	CHGB_P05060_OID21038_v1_Neurology.csv:TJR:UKBPPP				FALSE	FALSE	FALSE
CHGB	UKBPPP;deCODE;Fenland	CHGB:TKR	-0.00761294	0.853242	0.987664	TKR	Inverse variance weighted (correlation inc)	1.00817	0.986227	1.03059	0.468751	CHGB_P05060_OID21038_v1_Neurology.csv	UKBPPP	0.856278	CHGB_P05060_OID21038_v1_Neurology.csv:TKR:UKBPPP				FALSE	FALSE	FALSE
CHGB	UKBPPP;deCODE;Fenland	CHGB:TKR	-0.00761294	0.853242	0.987664	TKR	Inverse variance weighted (correlation inc)	0.992296	0.784095	1.25578	0.948678	8235_48_CHGB_SCG1.csv	deCODE	0.991662	8235_48_CHGB_SCG1.csv:TKR:deCODE				FALSE	FALSE	FALSE
CHGB	UKBPPP;deCODE;Fenland	CHGB:TKR	-0.00761294	0.853242	0.987664	TKR	Inverse variance weighted (correlation inc)	1.048	0.910082	1.20681	0.514916	SCG1_8235_48.csv	Fenland	0.878958	SCG1_8235_48.csv:TKR:Fenland				FALSE	FALSE	FALSE
KLK3	UKBPPP;deCODE;Fenland	KLK3:AllOA	-0.0705308	4.55451e-08	6.89784e-07	ALLOA	Inverse variance weighted (correlation inc)	1.01399	0.931321	1.104	0.74881	8468_19_KLK3_PSA.csv	deCODE	0.959303	8468_19_KLK3_PSA.csv:ALLOA:deCODE				FALSE	TRUE	TRUE
KLK3	UKBPPP;deCODE;Fenland	KLK3:AllOA	-0.0705308	4.55451e-08	6.89784e-07	ALLOA	Inverse variance weighted (correlation inc)	0.977036	0.883342	1.08067	0.6515	KLK3_P07288_OID30364_v1_Cardiometabolic_II.csv	UKBPPP	0.908648	KLK3_P07288_OID30364_v1_Cardiometabolic_II.csv:ALLOA:UKBPPP				FALSE	TRUE	TRUE
KLK3	UKBPPP;deCODE;Fenland	KLK3:AllOA	-0.0705308	4.55451e-08	6.89784e-07	ALLOA	Inverse variance weighted (correlation inc)	0.977991	0.913662	1.04685	0.521458	PSA_8468_19.csv	Fenland	0.883596	PSA_8468_19.csv:ALLOA:Fenland				FALSE	TRUE	TRUE
CHI3L1	UKBPPP;deCODE;Fenland	CHI3L1:FingerOA	0.223726	0.40966	0.842083	FINGER	Inverse variance weighted (correlation inc)	1.02568	1.0008	1.05118	0.0430285	11104_13_CHI3L1_YKL_40.csv	deCODE	0.691348	11104_13_CHI3L1_YKL_40.csv:FINGER:deCODE				FALSE	FALSE	TRUE
CHI3L1	UKBPPP;deCODE;Fenland	CHI3L1:FingerOA	0.223726	0.40966	0.842083	FINGER	Inverse variance weighted (correlation inc)	1.01643	0.989157	1.04446	0.240199	YKL_40_11104_13.csv	Fenland	0.911352	YKL_40_11104_13.csv:FINGER:Fenland				FALSE	FALSE	TRUE
CHI3L1	UKBPPP;deCODE;Fenland	CHI3L1:HandOA	0.0348277	0.51784	0.997994	HAND	Inverse variance weighted (correlation inc)	1.0146	0.982132	1.04814	0.382386	CHI3L1_P36222_OID20399_v1_Cardiometabolic.csv	UKBPPP	0.873715	CHI3L1_P36222_OID20399_v1_Cardiometabolic.csv:HAND:UKBPPP				FALSE	FALSE	TRUE
CHI3L1	UKBPPP;deCODE;Fenland	CHI3L1:HandOA	0.0348277	0.51784	0.997994	HAND	Inverse variance weighted (correlation inc)	1.01063	0.994023	1.02752	0.210916	YKL_40_11104_13.csv	Fenland	0.787691	YKL_40_11104_13.csv:HAND:Fenland				FALSE	FALSE	TRUE
CHI3L1	UKBPPP;deCODE;Fenland	CHI3L1:HandOA	0.0348277	0.51784	0.997994	HAND	Inverse variance weighted (correlation inc)	1.0153	1.00047	1.03035	0.0431805	11104_13_CHI3L1_YKL_40.csv	deCODE	0.556095	11104_13_CHI3L1_YKL_40.csv:HAND:deCODE				FALSE	FALSE	TRUE
EPHA2	UKBPPP;deCODE;Fenland	EPHA2:SpineOA	0.109614	5.94738e-09	7.55834e-07	SPINE	Inverse variance weighted (correlation inc)	1.01887	0.962168	1.07892	0.522203	4834_61_EPHA2_Epithelial_cell_kinase.csv	deCODE	0.947342	4834_61_EPHA2_Epithelial_cell_kinase.csv:SPINE:deCODE				FALSE	TRUE	TRUE
EPHA2	UKBPPP;deCODE;Fenland	EPHA2:SpineOA	0.109614	5.94738e-09	7.55834e-07	SPINE	Inverse variance weighted (correlation inc)	1.03167	0.957927	1.11108	0.409968	EPHA2_P29317_OID21342_v1_Oncology.csv	UKBPPP	0.89897	EPHA2_P29317_OID21342_v1_Oncology.csv:SPINE:UKBPPP				FALSE	TRUE	TRUE
TNFRSF10A	UKBPPP;deCODE;Fenland	TNFRSF10A:SpineOA	0.121214	6.26599e-09	7.63145e-07	SPINE	Inverse variance weighted (correlation inc)	1.00453	0.982738	1.0268	0.686299	TNFRSF10A_O00220_OID20967_v1_Neurology.csv	UKBPPP	0.963217	TNFRSF10A_O00220_OID20967_v1_Neurology.csv:SPINE:UKBPPP				FALSE	TRUE	TRUE
GAST	UKBPPP	GAST:TJR	0.522563	6.65753e-09	7.78399e-07	TJR							UKB		NA:TJR:UKB					TRUE	TRUE
MSR1	UKBPPP;deCODE;Fenland	MSR1:KneeOA	0.0783671	7.25574e-09	7.85501e-07	KNEE	Inverse variance weighted (correlation inc)	0.978351	0.949934	1.00762	0.145585	Macrophage_scavenger_receptor_15533_97.csv	Fenland	0.593757	Macrophage_scavenger_receptor_15533_97.csv:KNEE:Fenland				FALSE	TRUE	TRUE
MSR1	UKBPPP;deCODE;Fenland	MSR1:KneeOA	0.0783671	7.25574e-09	7.85501e-07	KNEE	Inverse variance weighted (correlation inc)	0.97508	0.954425	0.996182	0.0208765	MSR1_P21757_OID21063_v1_Neurology.csv	UKBPPP	0.268191	MSR1_P21757_OID21063_v1_Neurology.csv:KNEE:UKBPPP				FALSE	TRUE	TRUE
MSR1	UKBPPP;deCODE;Fenland	MSR1:KneeOA	0.0783671	7.25574e-09	7.85501e-07	KNEE	Inverse variance weighted (correlation inc)	0.976762	0.949992	1.00429	0.0972525	15533_97_MSR1_Macrophage_scavenger_receptor.csv	deCODE	0.491151	15533_97_MSR1_Macrophage_scavenger_receptor.csv:KNEE:deCODE				FALSE	TRUE	TRUE
CHGA	UKBPPP;deCODE;Fenland	CHGA:TKR	0.494193	2.96432e-09	7.877e-07	TKR	Inverse variance weighted (correlation inc)	1.02712	0.963177	1.0953	0.41455	CHGA_P10645_OID30403_v1_Cardiometabolic_II.csv	UKBPPP	0.840955	CHGA_P10645_OID30403_v1_Cardiometabolic_II.csv:TKR:UKBPPP				FALSE	TRUE	TRUE
CHGA	UKBPPP;deCODE;Fenland	CHGA:TKR	0.494193	2.96432e-09	7.877e-07	TKR	Inverse variance weighted (correlation inc)	1.00516	0.954336	1.05869	0.845844	8476_11_CHGA_CgA.csv	deCODE	0.965739	8476_11_CHGA_CgA.csv:TKR:deCODE				FALSE	TRUE	TRUE
CHI3L1	UKBPPP;deCODE;Fenland	CHI3L1:SpineOA	0.129736	0.00856686	0.0674958	SPINE	Inverse variance weighted (correlation inc)	0.985039	0.962431	1.00818	0.203205	CHI3L1_P36222_OID20399_v1_Cardiometabolic.csv	UKBPPP	0.812148	CHI3L1_P36222_OID20399_v1_Cardiometabolic.csv:SPINE:UKBPPP				FALSE	FALSE	TRUE
CHI3L1	UKBPPP;deCODE;Fenland	CHI3L1:SpineOA	0.129736	0.00856686	0.0674958	SPINE	Inverse variance weighted (correlation inc)	0.994547	0.983222	1.006	0.349417	11104_13_CHI3L1_YKL_40.csv	deCODE	0.936628	11104_13_CHI3L1_YKL_40.csv:SPINE:deCODE				FALSE	FALSE	TRUE
CHI3L1	UKBPPP;deCODE;Fenland	CHI3L1:THR	0.101453	0.240193	0.486749	THR	Inverse variance weighted (correlation inc)	1.00435	0.991185	1.0177	0.518848	11104_13_CHI3L1_YKL_40.csv	deCODE	0.891988	11104_13_CHI3L1_YKL_40.csv:THR:deCODE				FALSE	FALSE	TRUE
CHI3L1	UKBPPP;deCODE;Fenland	CHI3L1:THR	0.101453	0.240193	0.486749	THR	Inverse variance weighted (correlation inc)	0.99966	0.984788	1.01476	0.964545	YKL_40_11104_13.csv	Fenland	0.992404	YKL_40_11104_13.csv:THR:Fenland				FALSE	FALSE	TRUE
CHI3L1	UKBPPP;deCODE;Fenland	CHI3L1:THR	0.101453	0.240193	0.486749	THR	Inverse variance weighted (correlation inc)	0.985911	0.962281	1.01012	0.251632	CHI3L1_P36222_OID20399_v1_Cardiometabolic.csv	UKBPPP	0.756711	CHI3L1_P36222_OID20399_v1_Cardiometabolic.csv:THR:UKBPPP				FALSE	FALSE	TRUE
CHI3L1	UKBPPP;deCODE;Fenland	CHI3L1:ThumbOA	0.0339055	0.797993	0.99602	THUMB	Inverse variance weighted (correlation inc)	1.00379	0.97802	1.03024	0.775569	YKL_40_11104_13.csv	Fenland	0.964936	YKL_40_11104_13.csv:THUMB:Fenland				FALSE	FALSE	TRUE
CHI3L1	UKBPPP;deCODE;Fenland	CHI3L1:ThumbOA	0.0339055	0.797993	0.99602	THUMB	Inverse variance weighted (correlation inc)	1.00997	0.967836	1.05395	0.648076	CHI3L1_P36222_OID20399_v1_Cardiometabolic.csv	UKBPPP	0.935236	CHI3L1_P36222_OID20399_v1_Cardiometabolic.csv:THUMB:UKBPPP				FALSE	FALSE	TRUE
CHI3L1	UKBPPP;deCODE;Fenland	CHI3L1:ThumbOA	0.0339055	0.797993	0.99602	THUMB	Inverse variance weighted (correlation inc)	1.00989	0.987016	1.0333	0.399753	11104_13_CHI3L1_YKL_40.csv	deCODE	0.890518	11104_13_CHI3L1_YKL_40.csv:THUMB:deCODE				FALSE	FALSE	TRUE
CHI3L1	UKBPPP;deCODE;Fenland	CHI3L1:TJR	0.113133	0.0490287	0.223226	TJR	Inverse variance weighted (correlation inc)	0.993002	0.972377	1.01406	0.511961	CHI3L1_P36222_OID20399_v1_Cardiometabolic.csv	UKBPPP	0.848953	CHI3L1_P36222_OID20399_v1_Cardiometabolic.csv:TJR:UKBPPP				FALSE	FALSE	TRUE
CHI3L1	UKBPPP;deCODE;Fenland	CHI3L1:TJR	0.113133	0.0490287	0.223226	TJR	Inverse variance weighted (correlation inc)	0.997381	0.987149	1.00772	0.618159	11104_13_CHI3L1_YKL_40.csv	deCODE	0.917858	11104_13_CHI3L1_YKL_40.csv:TJR:deCODE				FALSE	FALSE	TRUE
CHI3L1	UKBPPP;deCODE;Fenland	CHI3L1:TJR	0.113133	0.0490287	0.223226	TJR	Inverse variance weighted (correlation inc)	0.992304	0.981617	1.00311	0.161995	YKL_40_11104_13.csv	Fenland	0.616068	YKL_40_11104_13.csv:TJR:Fenland				FALSE	FALSE	TRUE
CHI3L1	UKBPPP;deCODE;Fenland	CHI3L1:TKR	0.128509	0.106224	0.647029	TKR	Inverse variance weighted (correlation inc)	1.00022	0.975827	1.02523	0.985788	CHI3L1_P36222_OID20399_v1_Cardiometabolic.csv	UKBPPP	0.998795	CHI3L1_P36222_OID20399_v1_Cardiometabolic.csv:TKR:UKBPPP				FALSE	FALSE	TRUE
CHI3L1	UKBPPP;deCODE;Fenland	CHI3L1:TKR	0.128509	0.106224	0.647029	TKR	Inverse variance weighted (correlation inc)	0.994657	0.982317	1.00715	0.400306	11104_13_CHI3L1_YKL_40.csv	deCODE	0.796675	11104_13_CHI3L1_YKL_40.csv:TKR:deCODE				FALSE	FALSE	TRUE
CHI3L1	UKBPPP;deCODE;Fenland	CHI3L1:TKR	0.128509	0.106224	0.647029	TKR	Inverse variance weighted (correlation inc)	0.995663	0.982661	1.00884	0.516933	YKL_40_11104_13.csv	Fenland	0.880054	YKL_40_11104_13.csv:TKR:Fenland				FALSE	FALSE	TRUE
CHI3L2	deCODE;Fenland	CHI3L2:AllOA				ALLOA	Wald ratio	1.00235	0.887414	1.13217	0.9699	9383_24_CHI3L2_CH3L2.csv	deCODE	0.989817	9383_24_CHI3L2_CH3L2.csv:ALLOA:deCODE				FALSE
[truncated: 22,424,760 more chars]
